# The Biobank Rare Variant consortium powers the discovery of rare genetic associations through global collaboration

## Abstract

Rare coding variants can have large effects on disease risk and provide direct routes from human genetics to disease mechanisms and therapeutic targets, but their discovery is constrained by sample size, particularly for low-prevalence diseases. Here we establish the Biobank Rare Variant Analysis (BRaVa) consortium, a global rare variant association resource that integrates sequencing and linked health-record data from ten biobanks and cohorts comprising over 1.2 million individuals across diverse ancestries.

We performed gene-based meta-analyses of rare coding variation across 33 clinical endpoints and 11 quantitative traits. Aggregating evidence across biobanks and ancestries identified 514 gene-trait associations, including 31 not previously reported in prior studies or curated association resources following systematic literature review. Notably, 36.1% of gene-level associations were undetectable in any individual biobank, and 91 emerged only through cross-ancestry meta-analysis, demonstrating that federated integration enables discovery beyond the reach of single cohorts. Similar gains were observed at the variant level, where 25.0% of phenotype-locus associations were detectable only through meta-analysis.

Effect size estimates were correlated across ancestries with concordant directions of effect, supporting the generalizability of rare variant associations. The identified signals implicate pathways involved in transcriptional and epigenetic regulation, metabolism, vascular and epithelial biology, and immune function, highlighting rare coding variation as an engine for biological discovery across medical record phenotypes. For example, damaging variation in *ANKRD12* implicates inflammatory transcriptional dysregulation in asthma and chronic obstructive pulmonary disease, and ultra-rare predicted loss-of-function variants in *NAA15* link protein acetylation processes to type 2 diabetes risk.

BRaVa establishes a scalable framework and freely available community resource for rare variant meta-analysis across global biobanks. Public release of gene- and variant-level association summary statistics provides a reference map of rare coding variant associations to support disease gene discovery, biological interpretation, and therapeutic target prioritization as sequencing-linked health-record resources continue to expand.

## Supplementary Tables for "The Biobank Rare Variant consortium powers the discovery of rare genetic associations through global collaboration" (part 1 of 3)

### Sheet: Table S1
Description	Sex	Phenotype ID	Phecode (v1.2)	ICD10 case inclusion	ICD10 case inclusion regexp (assuming hierarchy, no .)	ICD10 control exclusion	ICD10 control exclusion regexp (assuming hierarchy, no .)	ICD9 case inclusion	ICD9_case_include grep (assuming hierarchy, no.)	ICD9 control exclusion	ICD9 control exclusion regexp (assuming hierarchy, no .)	SNOMED control exclusion	SNOMED case inclusion
Age-related macular degeneration	Both	AMD	362.29	H35.3	(^|\s)H353			362.5	(^|\s)3625				414875008 | 14046000 | 414173003 | 44115007 | 367649002 | 86103006 | 1079004 | 264633009 | 267611002 | 422338006
Asthma	Both	Asth	495	J45,J45.0,J45.1,J45.8,J45.9,J46,J45.31,J45.901,J45.42,J45.41,J45.51,J45.990,J45.902,J45.21,J45.52,J45.32,J45.22,J45.909,J45.998,J45.40,J45.20,J45,J45.991,J45.90,J45.30,J45.50	(^|\s)J45|(^|\s)J46	J40,J41,J41.0,J41.1,J41.8,J42,J43,J43.0,J43.1,J43.2,J43.8,J43.9,J44,J44.0,J44.1,J44.8,J44.9,J47,J44.1,J44,J44.0,J47.1,J47.9,J47.0,J47,J43.2,J43.0,J43.1,J43.8,J43.9,J43,J40,J41.8,J42,J41.1,J41.0,J41,J98.01,J44.9	(^|\s)J40|(^|\s)J41|(^|\s)J42|(^|\s)J43|(^|\s)J44|(^|\s)J47|(^|\s)J9801	493,493.0,493.00,493.01,493.02,493.1,493.10,493.11,493.12,493.2,493.20,493.21,493.22,493.8,493.81,493.82,493.9,493.90,493.91,493.92	(^|\s)493	490,491,491.0,491.1,491.2,491.20,491.21,491.22,491.8,491.9,492,492.0,492.8,494,494.0,494.1,496,519.11	(^|\s)490|(^|\s)491|(^|\s)492|(^|\s)494|(^|\s)496|(^|\s)51911	13645005 | 63480004 | 12295008 | 32398004 | 195951007 | 74417001 | 87433001 | 61937009 | 196001008 | 195953005 | 45145000 | 4981000 | 68328006 | 445378003 |	409663006 | 195967001 | 425969006 | 427295004 | 426979002 | 426656000 | 427679007 | 733858005 | 707440005 | 707444001 | 707511009 | 707512002 | 707513007 | 707979007 | 707980005 | 707981009 | 708090002 | 708038006 | 135181000119109 | 135171000119106
Atrial fibrillation	Both	AFib	427.2	I48,I48.0,I48.1,I48.2,I48.4,I48.4,I48.9	(^|\s)I48			427.3	(^|\s)4273				49436004 | 5370000 | 195080001 | 426749004 | 282825002 | 440028005 | 440059007 | 15964901000119100 | 720448006 | 706923002
Benign and in situ cervical and uterine neoplasms	Female	BenCervUterNeo		D07.0,D39.0,D06,D06.0,D06.1,D06.7,D06.9,D26.0,D26.1,D26.7,D26.9,N84.0,N84.1,N87,N87.0,N87.1,N87.2,N87.9	(^|\s)D06|(^|\s)N87|(^|\s)D070|(^|\s)D390|(^|\s)D260|(^|\s)D261|(^|\s)D267|(^|\s)D269|(^|\s)N840|(^|\s)N841			622.7,219,219.0,219.1,219.8,219.9,233.1,233.2,622.1,622.2	(^|\s)219|(^|\s)6227|(^|\s)2331|(^|\s)2332|(^|\s)6221|(^|\s)6222				73391008 | 285836003 | 92021007 | 92564006 | 92470003 | 95167003 | 285838002 | 92056006 | 11314008 | 92582009 | 92580001 | 92588008 | 65576009
Benign and in situ intestinal neoplasms	Both	BenIntNeo		D13.9,E34.0,K63.5,D01,D01.0,D01.1,D01.2,D01.3,D01.4,D01.5,D01.7,D01.9,D12,D12.0,D12.1,D12.2,D12.3,D12.4,D12.5,D12.6,D12.7,D12.8,D12.9,D13.3,D37.2,D37.3,D37.4,D37.5,K51.4,K62.0,K62.1,K62.2,K62.3	(^|\s)D01|(^|\s)D12|(^|\s)D139|(^|\s)E340|(^|\s)K635|(^|\s)D133|(^|\s)D372|(^|\s)D373|(^|\s)D374|(^|\s)D375|(^|\s)K514|(^|\s)K620|(^|\s)K621|(^|\s)K622|(^|\s)K623			235.2,236.0,569.0,211.2,211.3,211.4,230.3,230.4,230.5,230.6,230.7,610,610.0,610.1,610.2,610.3,610.4,610.8,610.9	(^|\s)610|(^|\s)2352|(^|\s)2360|(^|\s)5690|(^|\s)2112|(^|\s)2113|(^|\s)2114|(^|\s)2303|(^|\s)2304|(^|\s)2305|(^|\s)2306|(^|\s)2307				92696009 | 92568009 | 92065004 | 92537005 | 13025001 | 92617001 | 271525004 | 255167007 | 109850001 | 35868009 | 188838004 | 92076000 | 92040001 | 91985000 | 92448001 | 92318000 | 92343006 | 39772007 | 88580009 | 91981009 | 91978004 | 92695008 | 92385005 | 92314003 | 68496003 | 1085391000119100 | 1085401000119100 | 1085411000119100 | 1085421000119100 | 1085431000119100
Breast cancer	Female	BreastCanc		C50	(^|\s)C50			174.0,175,174.1,174.2,174.3,174.4,174.5,174.6,174.8,174.9	(^|\s)175|(^|\s)1740|(^|\s)1741|(^|\s)1742|(^|\s)1743|(^|\s)1744|(^|\s)1745|(^|\s)1746|(^|\s)1748|(^|\s)1749				109886000 | 93884005 | 93796005 | 93874009 | 93745008 | 94117003 | 94115006 | 372092003 | 93876006 | 109887009 | 188147009 | 188156001 | 188163001 | 188157005 | 373089009 | 372137005 | 373088001 | 373090000 | 373091001 | 353421000119109 | 353501000119104
Cervical cancer	Female	CervCanc		Z85.41,C53,C53.0,C53.1,C53.8,C53.9,D06,D06.0,D06.1,D06.7,D06.9	(^|\s)C53|(^|\s)D06|(^|\s)Z8541			V10.4.1,V72.3.2,180,180.0,180.1,180.8,180.9	(^|\s)180|(^|\s)V1041|(^|\s)V7232				92564006 | 372024009 | 93789008 | 93779009 | 188180002 | 429484003 | 92580001 | 92588008
Chronic obstructive pulmonary disease	Both	COPD	496	J41,J41.0,J41.1,J41.8,J42,J43,J43.0,J43.1,J43.2,J43.8,J43.9,J44,J44.0,J44.1,J44.8,J44.9,J47,J44.1,J44,J44.0,J47.1,J47.9,J47.0,J47,J43.2,J43.0,J43.1,J43.8,J43.9,J43,J41.8,J42,J41.1,J41.0,J41,J44.9	(^|\s)J41|(^|\s)J42|(^|\s)J43|(^|\s)J44|(^|\s)J47	J40,J45,J45.0,J45.1,J45.8,J45.9,J46,J45.31,J45.901,J45.42,J45.41,J45.51,J45.990,J45.902,J45.21,J45.52,J45.32,J45.22,J40,J45.909,J45.998,J45.40,J45.20,J45,J45.991,J45.90,J45.30,J45.50,J98.01	(^|\s)J40|(^|\s)J45|(^|\s)J46|(^|\s)J9801	491,491.0,491.1,491.2,491.20,491.21,491.22,491.8,491.9,492,492.0,492.8,494,494.0,494.1,496	(^|\s)491|(^|\s)492|(^|\s)494|(^|\s)496	490,493,493.0,493.00,493.01,493.02,493.1,493.10,493.11,493.12,493.2,493.20,493.21,493.22,493.8,493.81,493.82,493.9,493.90,493.91,493.92,519.11	(^|\s)490|(^|\s)493|(^|\s)51911	409663006 | 195967001 | 425969006 | 427295004 | 426979002 | 426656000 | 427679007 | 733858005 | 707444001 | 707511009 | 707512002 | 707513007 | 707979007 | 707980005 | 707981009 | 708090002 | 708038006 | 135181000119109 | 135171000119106 | 98641000119100	13645005 | 63480004 | 195951007 | 74417001 | 87433001 | 61937009 | 196001008 | 195953005 | 45145000 | 4981000 | 68328006 | 445378003
Chronic kidney diease	Both	CRF		N18	(^|\s)N18			5859	(^|\s)5859				46177005 | 433144002 | 431856006 | 433146000 | 431857002 | 431855005 | 700378005 | 700379002 | 709044004
Colon and rectum cancer	Both	ColonRectCanc		C20,Z86.010,C18,C18.0,C18.1,C18.2,C18.3,C18.4,C18.5,C18.6,C18.7,C18.8,C18.9,C19,C21,C21.0,C21.1,C21.2,C21.8,Z12.1	(^|\s)C20|(^|\s)C18|(^|\s)C19|(^|\s)C21|(^|\s)Z121|(^|\s)Z86010			V76.4.1,153,153.0,153.1,153.2,153.3,153.4,153.5,153.6,153.7,153.8,153.9,154,154.0,154.1,154.2,154.3,154.8	(^|\s)153|(^|\s)154|(^|\s)V7641				93984006 | 109838007 | 93676009 | 93761005 | 94105000 | 371977004 | 93679002 | 93669004 | 94006002 | 94072004 | 109839004 | 93980002 | 93826009 | 93771007 | 109840002 | 93683002 | 443488001
Coronary artery disease	Both	CAD		I21.0,I21.1,I21.2,I21.3,I21.4,I21.9,I22.0,I22.1,I22.2,I22.8,I22.9,I23.0,I23.1,I23.2,I23.3,I23.4,I23.5,I23.6,I23.7,I23.8,I24.1,I25.2	(^|\s)I210|(^|\s)I211|(^|\s)I212|(^|\s)I213|(^|\s)I214|(^|\s)I219|(^|\s)I220|(^|\s)I221|(^|\s)I222|(^|\s)I228|(^|\s)I229|(^|\s)I230|(^|\s)I231|(^|\s)I232|(^|\s)I233|(^|\s)I234|(^|\s)I235|(^|\s)I236|(^|\s)I237|(^|\s)I238|(^|\s)I241|(^|\s)I252			410,4109,411,4119,412,4129	(^|\s)410|(^|\s)411|(^|\s)412				57054005 | 1755008 | 194863005 | 194858006 | 194866002 | 194867006 | 194857001 | 194862000 | 194865003 | 194868001 | 233846000 | 314116003 | 401314000 | 401303003 | 827164008 | 285981000119103 | 703164000 | 703211006 | 703213009 | 703360004 | 15713081000119100 | 15713121000119100
Excess, frequent and irregular menstrual bleeding	Female	EFRMB		N92	(^|\s)N92			626.2	(^|\s)6262				80182007 | 266601003 | 266603000 | 237125007 | 42131003 | 386692008
Female infertility	Female	FemInf		N97,N97.0,N97.1,N97.2,N97.3,N97.4,N97.8,N97.9	(^|\s)N97			6280,6283,6284,6288,6289	(^|\s)6280|(^|\s)6283|(^|\s)6284|(^|\s)6288|(^|\s)6289				227561004 | 39446004 | 26899006 | 6738008
Gout	Both	Gout	274.1	M10,M10.0,M10.1,M10.2,M10.4,M10.9,M10.43,M10.472,M1A.9XX1,M10.461,M10.462,M10.449,M10.441,M10.40,M10.421,M10,M10.42,M10.451,M1A.9,M10.411,M10.431,M10.459,M10.452,M10.422,M10.469,M10.429,M10.48,M10.471,M10.479,M10.412,M10.45,M10.47,M10.439,M10.442,M10.419,M10.4,M10.432,M10.44,M10.49,M1A.9XX0,M10.46,M10.9,M10.41,M1A.39,M10.0,M1A.4291,M1A.4290,M1A.38X0,M10.139,M1A.3121,M10.049,M10.38,M1A.2611,M1A.042,M1A.029,M1A.2210,M10.041,M10.219,M1A.4511,M1A.451,M1A.212,M1A.3,M1A.221,M1A.379,M10.10,M1A.469,M10.311,M10.312,M1A.0490,M1A.4721,M1A.20X0,M1A.342,M1A.3791,M1A.412,M10.26,M10.37,M1A.0121,M1A.4790,M1A.28X0,M1A.3120,M1A.0221,M1A.039,M1A.30,M10.25,M1A.3591,M10.28,M1A.3621,M10.339,M1A.041,M1A.28,M10.052,M10.169,M1A.3310,M1A.352,M1A.271,M1A.00X1,M1A.022,M1A.29X1,M1A.0220,M10.332,M1A.49X0,M10.261,M1A.2391,M1A.4520,M1A.339,M1A.459,M1A.4610,M10.06,M1A.0791,M1A.3410,M1A.011,M1A.2490,M10.051,M10.162,M1A.079,M1A.361,M10.02,M1A.3711,M1A.3390,M10.361,M1A.461,M10.119,M1A.3411,M1A.2410,M1A.0610,M1A.429,M1A.4111,M1A.4690,M1A.38X1,M10.352,M1A.3620,M10.079,M1A.31,M1A.2720,M10.08,M1A.2120,M1A.219,M1A.2190,M1A.09,M1A.4791,M1A.0311,M1A.41,M10.141,M1A.319,M1A.3520,M10.33,M1A.20,M1A.42,M1A.2621,M1A.37,M10.269,M1A.0391,M1A.411,M1A.4211,M1A.2,M1A.4390,M1A.23,M1A.0410,M10.319,M10.372,M1A.27,M1A.4490,M1A.2690,M10.09,M10.35,M1A.331,M1A.2191,M1A.071,M10.112,M1A.222,M1A.49,M10.242,M10.122,M1A.3710,M1A.0691,M1A.4421,M1A.069,M1A.21,M10.00,M1A.0290,M1A.4491,M1A.259,M1A.0711,M10.179,M1A.2790,M1A.43,M1A.30X1,M1A.269,M10.129,M1A.231,M1A.4121,M1A.22,M1A.0611,M1A.04,M1A.341,M1A.3691,M10.232,M1A.0420,M1A.29X0,M1A.0411,M1A.33,M1A.2390,M1A.439,M1A.419,M10.2,M10.342,M1A.03,M10.019,M1A.3420,M1A.47,M1A.02,M10.021,M1A.4411,M10.36,M1A.2311,M10.331,M1A.46,M1A.4311,M10.359,M1A.08X1,M10.159,M1A.08,M1A.2111,M1A.4621,M1A.4191,M10.239,M1A.0710,M10.151,M1A.0190,M1A.3421,M1A.40X1,M10.349,M10.23,M1A.311,M10.241,M1A.49X1,M1A.2211,M1A.3291,M1A.2420,M10.149,M1A.40X0,M1A.3210,M1A.0520,M10.011,M1A.48,M1A.2221,M1A.312,M1A.431,M1A.442,M1A.4320,M10.351,M1A.3391,M1A.422,M1A.4611,M10.222,M1A.39X0,M1A.2591,M1A.3610,M1A.449,M1A.321,M10.272,M1A.2291,M10.329,M1A.3721,M1A.06,M10.321,M1A.24,M1A.00X0,M1A.4321,M1A.26,M10.21,M1A.0790,M10.29,M10.19,M1A.0421,M10.031,M1A.0621,M10.131,M10.259,M1A.452,M10.18,M1A.2710,M1A.2321,M1A.39X1,M1A.3191,M1A.3321,M1A.349,M1A.332,M1A.4691,M10.069,M1A.4190,M10.032,M1A.36,M1A.3511,M10.012,M1A.2491,M1A.2110,M1A.019,M1A.2511,M1A.2310,M1A.021,M1A.232,M10.132,M1A.0591,M1A.211,M1A.0720,M1A.359,M1A.2610,M1A.0390,M1A.261,M1A.0210,M1A.48X0,M1A.4221,M1A.4410,M1A.0321,M10.30,M1A.2290,M1A.052,M1A.049,M1A.249,M10.279,M1A.3590,M1A.4310,M1A.28X1,M10.322,M1A.2520,M1A.362,M10.01,M1A.2121,M10.17,M1A.4110,M1A.2421,M10.172,M1A.0120,M1A.369,M10.029,M1A.4591,M1A.4711,M10.171,M1A.09X0,M1A.432,M1A.35,M1A.32,M1A.4120,M10.32,M10.07,M1A.2691,M10.362,M1A.279,M1A.2521,M10.231,M10.059,M1A.4391,M1A.2711,M1A.4510,M10.341,M1A.3690,M1A.2220,M1A.239,M1A.322,M10.042,M1A.0191,M10.211,M10.22,M1A.25,M1A.08X0,M1A.0721,M10.39,M1A.3611,M1A.0310,M1A.012,M10.212,M1A.3510,M1A.4710,M1A.061,M10.27,M1A.262,M1A.2510,M10.03,M10.022,M10.12,M1A.2320,M1A.479,M10.271,M10.04,M1A.3490,M10.24,M10.05,M10.221,M1A.251,M1A.272,M1A.329,M1A.3521,M1A.372,M1A.0291,M1A.062,M1A.2791,M1A.09X1,M10.062,M1A.3311,M10.229,M1A.0690,M1A.2620,M1A.4220,M1A.051,M10.039,M1A.072,M1A.4620,M1A.3110,M10.14,M1A.3190,M1A.29,M10.1,M1A.3290,M1A.4420,M1A.0,M1A.07,M10.251,M1A.34,M10.369,M1A.40,M10.249,M1A.05,M1A.0510,M1A.38,M10.31,M10.071,M10.34,M1A.471,M10.371,M1A.2721,M1A.3320,M1A.2411,M1A.20X1,M1A.0521,M1A.421,M1A.0110,M1A.3221,M1A.01,M1A.3790,M1A.0511,M10.379,M1A.0211,M10.161,M1A.252,M1A.45,M1A.3720,M10.252,M1A.441,M1A.241,M1A.4720,M1A.462,M10.142,M10.072,M10.11,M1A.3111,M10.20,M1A.4590,M10.13,M1A.4210,M1A.44,M1A.30X0,M10.15,M1A.242,M1A.059,M1A.3220,M1A.0590,M1A.0620,M1A.3211,M1A.472,M1A.48X1,M10.152,M10.061,M10.16,M10.121,M1A.0111,M1A.229,M1A.0320,M1A.032,M1A.4521,M10.111,M1A.2590,M1A.3491,M1A.0491,M1A.4,M1A.351,M1A,M1A.031,M1A.00,M1A.371,M10.262	(^|\s)M10|(^|\s)M1A	M11.0,M11.1,M11.2,M11.8,M11.9,M67.9,M11.8,M11.049,M11.831,M11.052,M11.07,M11.86,M11.81,M11.842,M11.849,M11.01,M11.85,M11.83,M11.852,M11.019,M11.819,M11.08,M11.05,M11.061,M11.011,M11.821,M11.069,M11.839,M11.862,M11.042,M11.812,M11.87,M11.9,M11.829,M11.861,M11.879,M11.031,M11.82,M11.021,M11.051,M11.03,M11.022,M11.039,M11.04,M11.02,M11.029,M11.832,M11.041,M11.822,M11.09,M11.859,M11.811,M11.032,M11.871,M11.872,M11.06,M11.851,M11.00,M11.071,M11.079,M11.80,M11.88,M11.841,M11.89,M11.012,M11.072,M11.059,M11.84,M11.869,M11.062,M11.139,M11.17,M11.232,M11.149,M11.272,M11.29,M11.141,M11.1,M11.171,M11.251,M11.18,M11.212,M11.28,M11.142,M11.269,M11.112,M11.21,M11.131,M11.13,M11.129,M11.26,M11.231,M11.11,M11.179,M11.2,M11.152,M11.22,M11.279,M11.24,M11.259,M11.229,M11.161,M11.159,M11.211,M11.261,M11.23,M11.169,M11.132,M11.221,M11.122,M11.19,M11.242,M11.271,M11.12,M11.239,M11.10,M11.27,M11.219,M11.14,M11.241,M11.252,M11.16,M11.15,M11.20,M11.121,M11.249,M11.119,M11.162,M11.222,M11.25,M11.172,M11.262,M11.151,M11.111	(^|\s)M110|(^|\s)M111|(^|\s)M112|(^|\s)M118|(^|\s)M119|(^|\s)M679	274,274.0,274.00,274.01,274.02,274.03,274.1,274.10,274.11,274.19,274.8,274.81,274.82,274.89,274.9	(^|\s)274	712,712.1,712.10,712.11,712.12,712.13,712.14,712.15,712.16,712.17,712.18,712.19,712.2,712.20,712.21,712.22,712.23,712.24,712.25,712.26,712.27,712.28,712.29,712.3,712.30,712.31,712.32,712.33,712.34,712.35,712.36,712.37,712.38,712.39,712.8,712.80,712.81,712.82,712.83,712.84,712.85,712.86,712.87,712.88,712.89,712.9,712.90,712.91,712.92,712.93,712.94,712.95,712.96,712.97,712.98,712.99	(^|\s)712	239838005 | 239840000 | 239828000 | 442925003 | 442928001 | 442941002 | 442942009 | 443001001 | 443002008 | 442884002 | 699942000	90560007 | 239843003 | 239844009 | 239846006 | 239845005 | 24595009 | 190842000 | 201663006 | 201669005 | 73877009 | 402469004 | 298941000119101 | 298961000119102 | 303881000119102 | 303901000119100 | 303921000119109 | 303941000119103 | 303961000119104 | 304121000119108 | 304131000119106 | 304311000119103 | 304321000119105 | 304341000119104 | 306131000119100 | 306151000119106 | 306171000119102 | 306191000119101 | 306211000119100 | 306371000119100 | 306531000119108 | 306551000119102 | 306571000119106 | 306591000119107 | 306611000119102 | 306621000119109 | 306631000119107 | 306641000119103 | 306651000119101 | 306731000119104 | 306811000119101 | 306821000119108 | 306831000119106 | 308791000119101 | 308801000119100 | 308811000119102 | 308821000119109 | 308901000119105 | 309661000119108 | 309701000119101 | 309741000119104 | 310081000119100 | 310121000119103 | 710733002 | 710734008 | 304281000119100 | 304301000119101 | 310061000119109 | 298951000119104 | 309681000119104 | 309721000119105 | 310101000119107
Heart failure	Both	HF	428.2	I50,I50.1,I50.9,I50.82,I50.81,I50.8,I50.84,I50.810,I50.812,I50.83,I50.89,I50.814,I50,I50.811,I50.1,I50.813	(^|\s)I50	I50.0,I97.0,R09.8,R94.3,T86.3,Z94.1,Z94.3,R09.89,R00,I50.9,I09.81,I97.79,I97.110,I97.191,I97.71,I97.130,I97.111,I97.131,I97.791,I97.89,I97.190,I97.121,I97.88,I97.120,I97.790,I97.711,I97.710,I97.7,R94.30,R94.39,R94.3,I50.3,I50.30,I50.31,I50.33,I50.32,I25.812,I97.0,I25.769,I25.760,Z95.818,T86.23,T86.39,Z94.3,I25.761,I25.811,T86.2,I25.750,T86.3,T86.32,T86.20,T86.30,T86.22,T86.298,Z94.1,T86.31,I25.768,I25.758,Z95.812,Z95.811,T86.21,T86.29,I25.751,T86.33,T86.290,I25.759,I50.20,I50.40,I50.41,I50.23,I50.42,I50.21,I50.22,I50.4,I50.43,I50.2	(^|\s)R00|(^|\s)I500|(^|\s)I970|(^|\s)R098|(^|\s)R943|(^|\s)T863|(^|\s)Z941|(^|\s)Z943|(^|\s)I509|(^|\s)I977|(^|\s)I503|(^|\s)T862|(^|\s)I504|(^|\s)I502|(^|\s)I0981|(^|\s)I9789|(^|\s)I9788|(^|\s)I97110|(^|\s)I97191|(^|\s)I97130|(^|\s)I97111|(^|\s)I97131|(^|\s)I97190|(^|\s)I97121|(^|\s)I97120|(^|\s)I25812|(^|\s)I25769|(^|\s)I25760|(^|\s)Z95818|(^|\s)I25761|(^|\s)I25811|(^|\s)I25750|(^|\s)I25768|(^|\s)I25758|(^|\s)Z95812|(^|\s)Z95811|(^|\s)I25751|(^|\s)I25759	428.1,428.9	(^|\s)4281|(^|\s)4289	398.91,414.06,414.07,428,428.0,428.00,428.2,428.20,428.21,428.22,428.23,428.3,428.30,428.31,428.32,428.33,428.4,428.40,428.41,428.42,428.43,429.4,429.81,429.82,785,785.9,794.3,794.30,794.39,996.83,997.1,V15.1,V42.1,V43.2,V43.21,V43.22	(^|\s)428|(^|\s)785|(^|\s)4294|(^|\s)7943|(^|\s)9971|(^|\s)V151|(^|\s)V421|(^|\s)V432|(^|\s)39891|(^|\s)41406|(^|\s)41407|(^|\s)42981|(^|\s)42982|(^|\s)99683	429257001 | 120158008 | 118955007 | 233933006 | 233934000 | 31019002 | 213152006 | 792842004 | 739024006	84114007 | 42343007 | 85232009 | 417996009 | 418304008 | 10091002 | 10335000 | 44313006 | 88805009 | 359617009 | 92506005 | 367363000 | 16838951000119100 | 441481004 | 441530006 | 443253003 | 443254009 | 443343001 | 443344007 | 442304009 | 153931000119109 | 153941000119100 | 153951000119103
Hypertension	Both	HTN		I10	(^|\s)I10			401.0,401.1,401.9,I10	(^|\s)I10|(^|\s)4010|(^|\s)4011|(^|\s)4019				59621000
Inflammatory bowel disease	Both	IBD		K50,K50.0,K50.1,K50.8,K50.9,K51,K51.0,K51.1,K51.2,K51.3,K51.5,K51.8,K51.9,K52,K52.8,K52.9	(^|\s)K50|(^|\s)K51|(^|\s)K52			564.1,569.5,555,555.0,555.1,555.2,555.9,556,556.9,558,558.9	(^|\s)555|(^|\s)556|(^|\s)558|(^|\s)5641|(^|\s)5695				52231000 | 52506002 | 64766004 | 7620006 | 71833008 | 56689002 | 34000006 | 128999004 | 235753003 | 235746007 | 442159003 | 445243001 | 1085131000119100 | 1085141000119100 | 1085151000119100 | 1085171000119100 | 1085181000119100 | 1085191000119100 | 1085201000119100 | 1085211000119100 | 1085221000119100 | 1085231000119100 | 1085241000119100 | 1085251000119100 | 1085271000119100 | 1085391000119100 | 1085401000119100 | 1085411000119100 | 1085421000119100 | 1085431000119100 | 1085761000119100 | 1085771000119100 | 1085781000119100 | 1085791000119100 | 1085801000119100 | 1085811000119100 | 1085821000119100 | 1085831000119100 | 1085841000119100 | 1085851000119100 | 1085861000119100 | 1085871000119100 | 1085881000119100 | 1085891000119100 | 1085901000119100 | 1085911000119100 | 1085931000119100 | 1085941000119100 | 1092841000119100 | 1092861000119100 | 1092851000119100 | 1092881000119100 | 1085161000119100 | 1085261000119100 | 1085751000119100 | 1092871000119100
Inguinal, femoral, and abdominal hernia	Both	IFHern		K40,K40.0,K40.1,K40.2,K40.3,K40.4,K40.9,K41,K41.0,K41.1,K41.2,K41.3,K41.4,K41.9,K42,K42.0,K42.1,K42.9,K44,K44.0,K44.1,K44.9,K45,K45.0,K45.1,K45.8,K46,K46.0,K46.1,K46.9	(^|\s)K40|(^|\s)K41|(^|\s)K42|(^|\s)K44|(^|\s)K45|(^|\s)K46			550,550.0,550.1,550.9,551,551.0,551.1,551.3,551.8,551.9,552,552.0,552.1,552.3,552.8,552.9,553,553.0,553.1,553.3,553.8,553.9	(^|\s)550|(^|\s)551|(^|\s)552|(^|\s)553				79990007 | 196903009 | 7815009 | 196859000 | 53462005 | 85502002 | 3762005 | 67508005 | 3560000 | 52515009 | 56676008 | 39839004 | 428722005 | 38163003 | 196807006 | 128545000 | 2303007 | 196835005 | 45845003 | 50063009 | 396347007 | 396232000 | 767748008 | 768001004 | 772149003 | 772780004 | 772781000 | 773661002 | 742277008 | 1171000119108
Interstitial lung disease and pulmonary sarcoidosis	Both	ILDSarc		D86.9,D86,D86.0,D86.1,D86.2,J84,J84.0,J84.1,J84.8,J84.9	(^|\s)D86|(^|\s)J84			515,135,135.9,515.9,516,516.0,516.1,516.2,516.3,516.8,516.9	(^|\s)515|(^|\s)135|(^|\s)516				266368002 | 10501004 | 87153008 | 31541009 | 40527005 | 196125002 | 129452008 | 129451001 | 24369008 | 187233002 | 233703007 | 44274007 | 51615001 | 7436001 | 8549006 | 236302005 | 460561000124109 | 700249006 | 700250006
Maternal hemorrhage	Female	MatHem		O62.2,O20,O20.0,O20.8,O20.9,O43.2,O44,O44.0,O44.1,O45,O45.0,O45.8,O45.9,O46,O46.0,O46.8,O46.9,O67,O67.0,O67.8,O67.9,O72,O72.0,O72.1,O72.2,O72.3	(^|\s)O20|(^|\s)O44|(^|\s)O45|(^|\s)O46|(^|\s)O67|(^|\s)O72|(^|\s)O622|(^|\s)O432			640,640.0,640.8,640.9,641,641.0,641.1,641.2,641.3,641.8,641.9,661.2,666,666.0,666.1,666.2,666.3	(^|\s)640|(^|\s)641|(^|\s)666|(^|\s)6612				23171006 | 198903000 | 47236005 | 415105001 | 34842007 | 267199000 | 47821001 | 106004004 | 198912003 | 200173001 | 237272003 | 38010008 | 59466002 | 119901000119109 | 10835571000119100 | 10751771000119100
Non-rheumatic valvular heart disease	Both	NonRheuValv		I34,I34.0,I34.1,I34.2,I34.8,I34.9,I35,I35.0,I35.1,I35.2,I35.8,I35.9,I36,I36.0,I36.1,I36.2,I36.8,I36.9,I37,I37.0,I37.1,I37.2,I37.8,I37.9	(^|\s)I34|(^|\s)I35|(^|\s)I36|(^|\s)I37			424.0,424.1,424.2,424.3	(^|\s)4240|(^|\s)4241|(^|\s)4242|(^|\s)4243				76267008 | 194997002 | 194989009 | 194727002 | 194987006 | 194983005 | 194990000 | 194991001 | 194992008 | 194995005 | 315615007 | 274097009 | 409712001 | 703178004 | 703320000 | 708121009
Pancreatitis	Both	Pancreat		K85,K85.0,K85.1,K85.2,K85.3,K85.8,K85.9,K86,K86.0,K86.1,K86.2,K86.3,K86.8,K86.9	(^|\s)K85|(^|\s)K86			577,577.0,577.1,577.2,577.8,577.9	(^|\s)577				| 235494005 | 197456007 | 235942001 | 235943006 | 235944000 | 235952002 | 235941008 | 811431000000107
Peptic ulcer disease	Both	PeptUlcer		K25,K25.0,K25.1,K25.2,K25.3,K25.4,K25.5,K25.6,K25.7,K25.9,K26,K26.0,K26.1,K26.2,K26.3,K26.4,K26.5,K26.6,K26.7,K26.9,K27,K27.0,K27.1,K27.2,K27.3,K27.4,K27.5,K27.6,K27.7,K27.9,K28,K28.0,K28.1,K28.2,K28.3,K28.4,K28.5,K28.6,K28.7,K28.9	(^|\s)K25|(^|\s)K26|(^|\s)K27|(^|\s)K28			531,531.0,531.1,531.2,531.3,531.4,531.5,531.6,531.7,531.9,532,532.0,532.1,532.2,532.3,532.4,532.5,532.6,532.7,532.9,533,533.0,533.1,533.2,533.3,533.4,533.5,533.6,533.7,533.9,534,534.0,534.1,534.2,534.3,534.4,534.5,534.6,534.7,534.9	(^|\s)531|(^|\s)532|(^|\s)533|(^|\s)534				62838000 | 111353003 | 13200003 | 12847006 | 12274003 | 19850005 | 16121001 | 2783007 | 2807004 | 32490005 | 3483000 | 30514008 | 31301004 | 45485004 | 45640006 | 48974009 | 49916007 | 49232000 | 4269005 | 79118000 | 67964002 | 51868009 | 5492000 | 57246001 | 81387001 | 40214005 | 89748001 | 89469000 | 61300005 | 73481001 | 61347001 | 397825006 | 63954007 | 66636001 | 36975000 | 76181002 | 76796008 | 86895006
Peripheral artery disease	Both	PAD		I70.0,I70.2,I70.3,I70.4,I70.5,I70.6,I70.7,I70.9,I73.9	(^|\s)I700|(^|\s)I702|(^|\s)I703|(^|\s)I704|(^|\s)I705|(^|\s)I706|(^|\s)I707|(^|\s)I709|(^|\s)I739			440.0,440.2,440.21,440.22,440.23,440.24,440.29,440.3,440.31,440.32,440.4,440.8,443.9	(^|\s)4400|(^|\s)4402|(^|\s)4403|(^|\s)4404|(^|\s)4408|(^|\s)4439				81817003 | 51274000 | 49176002 | 72092001 | 400047006 | 52598005 | 63491006 | 428171009 | 12236991000119100 | 15649941000119100 | 12237111000119100 | 12237191000119100 | 12237231000119100 | 15649991000119100 | 12236951000119100 | 15649901000119100 | 12237071000119100 | 724440007 | 792855003 | 792854004 | 792850008 | 792845002 | 792843009 | 442439008 | 442693003 | 442701004 | 698816006 | 709584004
Psoriasis	Both	Psori		L40,L40.0,L40.1,L40.2,L40.3,L40.4,L40.5,L40.8,L40.9,L41,L41.0,L41.1,L41.2,L41.3,L41.4,L41.5,L41.8,L41.9	(^|\s)L40|(^|\s)L41			696,696.0,696.1,696.2,696.3,696.4,696.5,696.8	(^|\s)696				33339001 | 9014002 | 238612002 | 200956002 | 239812005 | 27520001 | 37042000 | 200975007 | 10629311000119100
Rheumatic heart disease	Both	RheumHeaDis		I02.0,I01,I01.0,I01.1,I01.2,I01.8,I01.9,I05,I05.0,I05.1,I05.2,I05.8,I05.9,I06,I06.0,I06.1,I06.2,I06.8,I06.9,I07,I07.0,I07.1,I07.2,I07.8,I07.9,I08,I08.0,I08.1,I08.2,I08.3,I08.8,I08.9,I09,I09.0,I09.1,I09.2,I09.8,I09.9	(^|\s)I01|(^|\s)I05|(^|\s)I06|(^|\s)I07|(^|\s)I08|(^|\s)I09|(^|\s)I020			392.0,391,391.0,391.1,391.2,391.8,391.9,393,393.9,394,394.0,394.1,394.2,394.9,395,395.0,395.1,395.2,395.9,396,396.9,397,397.0,397.1,397.9,398,398.0,398.9	(^|\s)391|(^|\s)393|(^|\s)394|(^|\s)395|(^|\s)396|(^|\s)397|(^|\s)398|(^|\s)3920				72011007 | 312591002 | 12023003 | 31085000 | 23685000 | 17759006 | 194750008 | 78069008 | 194709000 | 15676002 | 57803009 | 16063004 | 18192007 | 78031003 | 16440002 | 194741006 | 48872007 | 49699002 | 67696008 | 83898004 | 787001 | 86466006 | 88318005 | 703119002
Rheumatoid arthritis	Both	RheumArth		M05,M05.0,M05.00,M05.01,M05.02,M05.03,M05.04,M05.05,M05.06,M05.07,M05.08,M05.09,M05.1,M05.10,M05.11,M05.12,M05.13,M05.14,M05.15,M05.16,M05.17,M05.18,M05.19,M05.2,M05.20,M05.21,M05.22,M05.23,M05.24,M05.25,M05.26,M05.27,M05.28,M05.29,M05.3,M05.30,M05.31,M05.32,M05.33,M05.34,M05.35,M05.36,M05.37,M05.38,M05.39,M05.8,M05.80,M05.81,M05.82,M05.83,M05.84,M05.85,M05.86,M05.87,M05.88,M05.89,M05.9,M08,M08.0,M08.00,M08.01,M08.02,M08.03,M08.04,M08.05,M08.06,M08.07,M08.08,M08.09,M08.1,M08.10,M08.11,M08.12,M08.13,M08.14,M08.15,M08.16,M08.17,M08.18,M08.19,M08.2,M08.20,M08.21,M08.22,M08.23,M08.24,M08.25,M08.26,M08.27,M08.28,M08.29,M08.3,M08.30,M08.31,M08.32,M08.33,M08.34,M08.35,M08.36,M08.37,M08.38,M08.39,M08.4,M08.40,M08.41,M08.42,M08.43,M08.44,M08.45,M08.46,M08.47,M08.48,M08.49,M08.8,M08.80,M08.81,M08.82,M08.83,M08.84,M08.85,M08.86,M08.87,M08.88,M08.89,M08.9,M08.90,M08.91,M08.92,M08.93,M08.94,M08.95,M08.96,M08.97,M08.98,M08.99,M09,M09.0,M09.00,M09.01,M09.02,M09.03,M09.04,M09.05,M09.06,M09.07,M09.08,M09.09,M09.1,M09.10,M09.11,M09.12,M09.13,M09.14,M09.15,M09.16,M09.17,M09.18,M09.19,M09.2,M09.20,M09.21,M09.22,M09.23,M09.24,M09.25,M09.26,M09.27,M09.28,M09.29,M09.8	(^|\s)M05|(^|\s)M08|(^|\s)M09			714,714.0,714.00,714.01,714.02,714.03,714.04,714.05,714.06,714.07,714.08,714.09,714.1,714.10,714.11,714.12,714.13,714.14,714.15,714.16,714.17,714.18,714.19,714.2,714.20,714.21,714.22,714.23,714.24,714.25,714.26,714.27,714.28,714.29,714.3,714.30,714.31,714.32,714.33,714.34,714.35,714.36,714.37,714.38,714.39,714.4,714.40,714.41,714.42,714.43,714.44,714.45,714.46,714.47,714.48,714.49,714.8,714.80,714.81,714.82,714.83,714.84,714.85,714.86,714.87,714.88,714.89,714.9	(^|\s)714				74391003 | 69896004 | 57160007 | 239791005 | 193180002 | 193250002 | 201766009 | 287007001 | 201775006 | 201777003 | 201769002 | 201771002 | 287006005 | 287008006 | 410795001 | 1073741000119100 | 1073821000119100 | 459911000124100 | 1073751000119100 | 1073771000119100 | 1073831000119100 | 1073731000119100 | 1073811000119100 | 319841000119107 | 1073711000119100 | 1073721000119100 | 1073791000119100 | 1073801000119100
Stroke	Both	Stroke	433.21	I63.0,I63.3,I63.4,I63.5,I63.6,I63.8,I64,I63.349,I63.431,I63.533,I63.423,I63.439,I63.333,I63.421,I63.313,I63.311,I63.522,I63.34,I63.422,I63.513,I63.529,I63.413,I63.342,I63.43,I63.412,I63.54,I63.341,I63.542,I63.441,I63.319,I63.539,I63.5,I63.52,I63.32,I63.39,I63.31,I63.541,I63.523,I63.411,I63.49,I63.322,I63.443,I63.4,I63.8,I63.532,I63.44,I63.519,I63.339,I63.432,I63.449,I63.549,I63.433,I63.30,I63.40,I63.321,I63.0,I63.442,I63.323,I63.531,I63.511,I63.51,I63.312,I63.331,I63.512,I63.42,I63.50,I63.332,I63.33,I63.521,I63.343,I63.543,I63.41,I63.419,I63.9,I63.53,I63.329,I63.3,I63.429,I63.6,I63.59	(^|\s)I64|(^|\s)I630|(^|\s)I633|(^|\s)I634|(^|\s)I635|(^|\s)I636|(^|\s)I638|(^|\s)I639	G45.0,G45.1,G45.2,G45.4,G45.8,G45.9,G46.0,G46.1,G46.2,G46.3,G46.4,G46.5,G46.6,G46.7,G46.8,I60,I60.0,I60.1,I60.2,I60.3,I60.4,I60.5,I60.6,I60.7,I60.8,I60.9,I61,I61.0,I61.1,I61.2,I61.3,I61.4,I61.5,I61.6,I61.8,I61.9,I62.0,I62.1,I62.9,I63,I63.1,I63.2,I63.9,I65,I65.0,I65.1,I65.2,I65.3,I65.8,I65.9,I66,I66.0,I66.1,I66.2,I66.3,I66.4,I66.8,I66.9,I67,I67.1,I67.2,I67.5,I67.6,I67.7,I67.8,I67.9,I68,I68.0,I68.2,I68.8,I69,I69.0,I69.1,I69.2,I69.3,I69.4,I69.8,S06.4,I65.0,I65.9,I65.23,I65,I65.03,I65.01,I65.2,I65.09,I65.21,I65.8,I65.02,I65.29,I65.1,I65.22,I67.1,I67.5,I67.82,I67.8,I67.81,I67.89,I66.1,I66.23,I66.21,I66.8,I66.3,I67.6,I66.02,I66.03,I66.13,I66.12,I66.01,I66.11,I66.9,I66.0,I66.2,I66.22,I66.09,I63,I66.19,I66,I66.29,I62.01,I62.0,I62.00,I62.02,I62.03,G45.9,G46.2,G45.0,Z86.73,G46.0,G46.1,G45.2,G45.8,G45.1,M47.02,I67.841,I67.848,G43.611,G43.601,G43.61,G43.609,G43.60,G43.619,G43.6,I62.9,I62.1,I60.2,I60.3,I60.32,I60.8,I60.52,I60.12,I60.00,I60.02,I60.5,I60.31,I60.6,I60.0,I60.30,I60.7,I60.01,I60.4,I60.1,I60.10,I60.11,I60.50,I60.9,I60.51,I61.9,I61.6,I61,I61.1,I61.5,I61.2,I61.4,I61.8,I61.0,I61.3,I63.02,I63.113,I63.1,I63.12,I63.20,I63.032,I63.131,I63.213,I63.012,I63.22,I63.119,I63.21,I63.231,I63.011,I63.233,I63.11,I63.211,I63.01,I63.019,I63.19,I63.212,I63.232,I63.03,I63.239,I63.139,I63.00,I63.039,I63.10,I63.031,I63.111,I63.13,I63.2,I63.112,I63.23,I63.219,I63.133,I63.09,I63.29,I63.132,I67.2,I69.892,I69.8,I69.069,I69.153,I69.269,I69.25,I69.313,I69.233,I69.162,I69.323,I69.293,I69.941,I69.292,I69.310,I69.214,I69.044,I69.81,I69.843,I69.921,I69.063,I69.20,I69.353,I69.113,I69.864,I69.354,I69.365,I69.042,I69.264,I69.391,I69.95,I69.190,I69.853,I69.021,I69.062,I69.314,I69.261,I69.123,I69.092,I69.963,I69.811,I69.231,I69.018,I69.322,I69.16,I69.193,I69.862,I69.212,I69.959,I69.861,I69.942,I69.319,I69.342,I69.992,I69.94,I69.239,I69.15,I69.3,I69.118,I69.92,I69.814,I69.969,I69.041,I69.098,I69.228,I69.24,I69.132,I69.819,I69.253,I69.211,I69.29,I69.111,I69.059,I69.0,I69.839,I69.00,I69.252,I69.090,I69.913,I69.965,I69.053,I69.80,I69.02,I69.832,I69.96,I69.869,I69.143,I69.85,I69.139,I69.144,I69.154,I69.03,I69.818,I69.223,I69.251,I69.151,I69.039,I69.84,I69.334,I69.369,I69.128,I69.054,I69.91,I69.010,I69.943,I69.931,I69.312,I69.934,I69.133,I69.859,I69.152,I69.244,I69.333,I69.221,I69.953,I69.243,I69.910,I69.328,I69.964,I69.120,I69.998,I69.262,I69.35,I69.1,I69.364,I69.033,I69.164,I69.918,I69.914,I69.191,I69.823,I69.19,I69.815,I69.019,I69.949,I69.234,I69.842,I69.242,I69.390,I69.822,I69.06,I69.810,I69.961,I69.359,I69.013,I69.121,I69.10,I69.05,I69.962,I69.30,I69.99,I69.844,I69.393,I69.31,I69.331,I69.352,I69.991,I69.114,I69.064,I69.318,I69.043,I69.093,I69.891,I69.091,I69.011,I69.919,I69.159,I69.993,I69.320,I69.11,I69.912,I69.052,I69.263,I69.990,I69.110,I69.954,I69.831,I69.259,I69.012,I69.933,I69.119,I69.9,I69.362,I69.213,I69.065,I69.82,I69.93,I69.915,I69.04,I69.351,I69.165,I69.332,I69.051,I69.363,I69.344,I69.161,I69.13,I69.852,I69.049,I69.115,I69.12,I69.321,I69.031,I69.932,I69.841,I69.36,I69.192,I69.022,I69.863,I69.020,I69.122,I69.061,I69.26,I69.149,I69.22,I69.198,I69.222,I69.854,I69.33,I69.023,I69.86,I69.349,I69.01,I69.898,I69.028,I69.014,I69.833,I69.39,I69.944,I69.90,I69.163,I69.341,I69.339,I69,I69.34,I69.220,I69.922,I69.032,I69.343,I69.851,I69.361,I69.812,I69.820,I69.142,I69.232,I69.112,I69.89,I69.392,I69.015,I69.32,I69.131,I69.169,I69.219,I69.291,I69.241,I69.849,I69.83,I69.951,I69.215,I69.893,I69.813,I69.834,I69.939,I69.890,I69.911,I69.254,I69.249,I69.09,I69.928,I69.265,I69.14,I69.21,I69.398,I69.134,I69.952,I69.210,I69.311,I69.920,I69.2,I69.23,I69.034,I69.821,I69.298,I69.923,I69.290,I69.218,I69.828,I69.141,I69.315,I69.865,I68,I68.2,G46.3,I68.8,G46.8,G45.4,G46.7,I67.7,G46.6,I67.9,I68.0,G46.4,G46.5	(^|\s)I60|(^|\s)I61|(^|\s)I63|(^|\s)I65|(^|\s)I66|(^|\s)I67|(^|\s)I68|(^|\s)I69|(^|\s)G450|(^|\s)G451|(^|\s)G452|(^|\s)G454|(^|\s)G458|(^|\s)G459|(^|\s)G460|(^|\s)G461|(^|\s)G462|(^|\s)G463|(^|\s)G464|(^|\s)G465|(^|\s)G466|(^|\s)G467|(^|\s)G468|(^|\s)I620|(^|\s)I621|(^|\s)I629|(^|\s)S064|(^|\s)G436|(^|\s)Z8673|(^|\s)M4702	434.01,434.11,434.91	(^|\s)43401|(^|\s)43411|(^|\s)43491	346.6,346.60,346.61,346.62,346.63,430,430.0,431,431.0,432,432.0,432.1,432.9,433,433.0,433.00,433.01,433.1,433.10,433.11,433.2,433.20,433.21,433.3,433.30,433.31,433.8,433.80,433.81,433.9,433.90,433.91,434,434.0,434.00,434.1,434.10,434.9,434.90,435,435.0,435.1,435.2,435.3,435.8,435.9,436,437,437.0,437.1,437.3,437.4,437.5,437.6,437.7,437.8,437.9,438,438.0,438.1,438.10,438.11,438.12,438.13,438.14,438.19,438.2,438.20,438.21,438.22,438.3,438.30,438.31,438.32,438.4,438.40,438.41,438.42,438.5,438.50,438.51,438.52,438.53,438.6,438.7,438.8,438.81,438.82,438.83,438.84,438.85,438.89,438.9,V12.54	(^|\s)430|(^|\s)431|(^|\s)432|(^|\s)433|(^|\s)434|(^|\s)435|(^|\s)436|(^|\s)437|(^|\s)438|(^|\s)3466|(^|\s)V1254	50490005 | 42970005 | 423683008 | 230467008 | 69116000 | 28366008 | 21454007 | 397809001 | 22811006 | 230724001 | 195155004 | 195160000 | 195176009 | 195240000 | 127298000 | 270907008 | 427966000 | 363137000 | 82999001 | 450886002 | 609382000 | 699314009	| 266253001 | 432504007 | 195190007 | 195185009 | 195189003 | 195230003 | 64775002 | 86003009 | 88174006 | 705130002 | 705128004
Type 2 diabetes	Both	T2Diab		E11,O24.1	(^|\s)E11|(^|\s)O241	E10,E12,E13	(^|\s)E10|(^|\s)E12|(^|\s)E13	250.00,250.02,250.20,250.22,250.30,250.32,250.40,250.42,250.50,250.52,250.60,250.62,250.70,250.72,250.80,250.82,250.90,250.92	(^|\s)25000|(^|\s)25002|(^|\s)25020|(^|\s)25022|(^|\s)25030|(^|\s)25032|(^|\s)25040|(^|\s)25042|(^|\s)25050|(^|\s)25052|(^|\s)25060|(^|\s)25062|(^|\s)25070|(^|\s)25072|(^|\s)25080|(^|\s)25082|(^|\s)25090|(^|\s)25092	249,250	(^|\s)249|(^|\s)250	421893009 | 46635009 | 421365002 | 421468001 | 420270002 | 313435000 | 190368000 | 427571000 | 314893005 | 420825003 | 421075007 | 420918009 | 421920002 | 420789003 | 421437000 | 138881000119106 | 138891000119109 | 367991000119101 | 712882000 | 713705003 | 739681000 | 60961000119107 | 60971000119101 | 71771000119100 | 72021000119109 | 82571000119107 | 84371000119108 | 110141000119100 | 422166005 | 420279001 | 422099009 | 421750000 | 199230006 | 190389009 | 427027005 | 313436004 | 314903002 | 420756003 | 420436000 | 421631007 | 421847006 | 719216001 | 368051000119109 | 712883005 | 713706002 | 1551000119108 | 1501000119109 | 1521000119100 | 609567009 | 781000119106 | 771000119108 | 1531000119102 | 120731000119103 | 138911000119106 | 97331000119101 | 138921000119104 | 82541000119100	| 190331003 | 44054006 | 421326000 | 422166005 | 420279001 | 422099009 | 421750000 | 199230006 | 190389009 | 427027005 | 313436004 | 314903002 | 420756003 | 420436000 | 421631007 | 421847006 | 719216001 | 368051000119109 | 712883005 | 713706002 | 1551000119108 | 1501000119109 | 1521000119100 | 609567009 | 781000119106 | 771000119108 | 1531000119102 | 120731000119103 | 138911000119106 | 97331000119101 | 138921000119104 | 82541000119100
Urolithiasis	Both	Urolith		N20,N20.0,N20.1,N20.2,N20.9,N21,N21.0,N21.1,N21.8,N21.9,N22,N22.0,N22.8,N23	(^|\s)N20|(^|\s)N21|(^|\s)N22|(^|\s)N23			592,592.0,592.1,592.9,594,594.0,594.1,594.2,594.8,594.9	(^|\s)592|(^|\s)594			70650003 | 20342001 | 79509009 | 95570007 | 7093002 | 31054009 | 266556005 | 95566004	70650003 | 20342001 | 79509009 | 95570007 | 7093002 | 31054009 | 266556005 | 95566004
Varicose Veins	Both	VaricVeins	454.1	I83	(^|\s)I83			454,454.0,454.1,454.2,454.8,454.9	(^|\s)454			69352009 | 24366001 | 72866009 | 304026004 | 706883004	69352009 | 24366001 | 72866009 | 304026004 | 706883004
Venous Thromboembolism	Both	VTE		I80.1,I80.2,I82.2,I26.0,I26.9	(^|\s)I801|(^|\s)I802|(^|\s)I822|(^|\s)I260|(^|\s)I269	I81,I82.0,I80.0,I80.3,I80.8,I80.9,D68	(^|\s)I81|(^|\s)D68|(^|\s)I820|(^|\s)I800|(^|\s)I803|(^|\s)I808|(^|\s)I809	451.11,453.40,453.2,453.77,453.87,415.1	(^|\s)4532|(^|\s)4151|(^|\s)45111|(^|\s)45340|(^|\s)45377|(^|\s)45387	452,453.0,451.0,451.89,451.9,286	(^|\s)452|(^|\s)286|(^|\s)4530|(^|\s)4510|(^|\s)4519|(^|\s)45189	82385007 | 17920008 | 195394007 | 86075001 | 64779008 | 25904003 | 191287000 | 128105004 | 49762007 | 72565004 | 19267009 | 26843008 | 234467004 | 785308008 | 195437003 | 59282003 | 312584000 | 15964701000119100 | 328511000119109 | 441557008	195437003 | 59282003 | 312584000 | 1596

### Sheet: Table S2
Description	Sex	Phenotype ID	Reason for exclusion	ICD10 exclusion	ICD10 exclusion regexp (assuming hierarchy, no .)	ICD9 exclusion	ICD9 exclusion regexp (assuming hierarchy, no .)
Alanine transaminase	Both	ALT	Hepatic diseases	B18,C22,K70.3,K71.5,K71.7,K72,K73,K74,K75.4	(^|\s)B18|(^|\s)C22|(^|\s)K72|(^|\s)K73|(^|\s)K74|(^|\s)K703|(^|\s)K715|(^|\s)K717|(^|\s)K754	0702, 0703, 0704, 0705, 1550, 1551, 1552, 5714, 5716, 5761	(^|\s)0702|(^|\s)0703|(^|\s)0704|(^|\s)0705|(^|\s)1550|(^|\s)1551|(^|\s)1552|(^|\s)5714|(^|\s)5716|(^|\s)5761
Alcohol consumption (drinks per week)	Both	AlcCons
Aspartate aminotransferase	Both	AST	Hepatic diseases	B18,C22,K70.3,K71.5,K71.7,K72,K73,K74,K75.4	(^|\s)B18|(^|\s)C22|(^|\s)K72|(^|\s)K73|(^|\s)K74|(^|\s)K703|(^|\s)K715|(^|\s)K717|(^|\s)K754	0702, 0703, 0704, 0705, 1550, 1551, 1552, 5714, 5716, 5761	(^|\s)0702|(^|\s)0703|(^|\s)0704|(^|\s)0705|(^|\s)1550|(^|\s)1551|(^|\s)1552|(^|\s)5714|(^|\s)5716|(^|\s)5761
BMI	Both	BMI
C-reactive protein	Both	CRP	Autoimmune diseases	D59.1,D69.3,D86,E05.0,E06.3,E10,E27.1,G35,G70.0,J84,K50,K51,K52,K74.3,K75.4,K90.0,L10,L12,L40,L41,L63,M05,M06,M08,M09,M30,M31,M32,M33,M34,M35,M36,M45	(^|\s)D86|(^|\s)E10|(^|\s)G35|(^|\s)J84|(^|\s)K50|(^|\s)K51|(^|\s)K52|(^|\s)L10|(^|\s)L12|(^|\s)L40|(^|\s)L41|(^|\s)L63|(^|\s)M05|(^|\s)M06|(^|\s)M08|(^|\s)M09|(^|\s)M30|(^|\s)M31|(^|\s)M32|(^|\s)M33|(^|\s)M34|(^|\s)M35|(^|\s)M36|(^|\s)M45|(^|\s)D591|(^|\s)D693|(^|\s)E050|(^|\s)E063|(^|\s)E271|(^|\s)G700|(^|\s)K743|(^|\s)K754|(^|\s)K900	2830, 2873, 135, 2452, 340, 3580, 5160, 5162, 5168, 515, 5163, 5169, 5550, 5551, 5552, 5559, 556, 558, 5716, 5761, 5790, 6944, 6945, 6946, 6942, 6961, 6943, 6960, 6968, 6962, 7141, 7142, 7148, 7140, 7149, 7143, 4460, 4464, 4461, 4462, 4466, 4463, 4467, 4465, 725, 4476, 4478, 4479, 7100, 7103, 7104, 7101, 7102, 1361, 7293	(^|\s)135|(^|\s)340|(^|\s)515|(^|\s)556|(^|\s)558|(^|\s)725|(^|\s)2830|(^|\s)2873|(^|\s)2452|(^|\s)3580|(^|\s)5160|(^|\s)5162|(^|\s)5168|(^|\s)5163|(^|\s)5169|(^|\s)5550|(^|\s)5551|(^|\s)5552|(^|\s)5559|(^|\s)5716|(^|\s)5761|(^|\s)5790|(^|\s)6944|(^|\s)6945|(^|\s)6946|(^|\s)6942|(^|\s)6961|(^|\s)6943|(^|\s)6960|(^|\s)6968|(^|\s)6962|(^|\s)7141|(^|\s)7142|(^|\s)7148|(^|\s)7140|(^|\s)7149|(^|\s)7143|(^|\s)4460|(^|\s)4464|(^|\s)4461|(^|\s)4462|(^|\s)4466|(^|\s)4463|(^|\s)4467|(^|\s)4465|(^|\s)4476|(^|\s)4478|(^|\s)4479|(^|\s)7100|(^|\s)7103|(^|\s)7104|(^|\s)7101|(^|\s)7102|(^|\s)1361|(^|\s)7293
HDLC	Both	HDLC
Height	Both	Height
LDLC	Both	LDLC
Total cholesterol	Both	TChol
Triglycerides	Both	TG
WHR adjusted for BMI	Both	WHRBMI

### Sheet: Table S3
Biobank	Biobank ID	Location	Sample size	Ascertainment strategy	Genetic ancestry	Sequencing data available
All of Us	all-of-us	United States of America	400000	Population-based	AFR, AMR, EAS, EUR, SAS	Genome
BioMe	biome	United States of America	31000	Hospital or health center-based	AFR, AMR, EAS, EUR, SAS	Exome
Biobank Japan	bbj	Japan	10000	Hospital or health center-based	EAS	Genome
Colorado Center for Personalized Medicine	ccpm	United States of America	90000	Hospital or health center-based	AFR, AMR, EAS, EUR, SAS	Exome
Estonian Biobank	egcut	Estonia	3000	Population-based	EUR	Exome
Genes & Health	genes-and-health	United Kingdom	45000	Population-based	SAS	Exome
Genomics England	gel	United Kingdom	78000	Hospital or health center-based	AFR, EAS, EUR, SAS	Genome
Mass General Brigham Biobank	pmbb	United States of America	45000	Hospital or health center-based	AFR, AMR, EAS, EUR, SAS	Exome
Penn Medicine Biobank	mgbb	United States of America	45000	Hospital or health center-based	AFR, AMR, EAS, EUR, SAS	Exome
UK Biobank	uk-biobank	United Kingdom	500000	Population-based	AFR, AMR, EAS, EUR, SAS	Exome and Genome

### Sheet: Table S4
Description	Phenotype ID	Ancestry	Biobank	Biobank ID	N cases	N controls
Age-related macular degeneration	AMD	AFR	All of Us	all-of-us	158	60341
Age-related macular degeneration	AMD	AMR	All of Us	all-of-us	181	52011
Age-related macular degeneration	AMD	EUR	All of Us	all-of-us	2407	168133
Age-related macular degeneration	AMD	AFR	BioMe	biome	417	8389
Age-related macular degeneration	AMD	AMR	BioMe	biome	489	7897
Age-related macular degeneration	AMD	EUR	BioMe	biome	344	9404
Age-related macular degeneration	AMD	AMR	CCPM	ccpm	134	9632
Age-related macular degeneration	AMD	EUR	CCPM	ccpm	2559	72949
Age-related macular degeneration	AMD	EUR	Estonian Biobank	egcut	301	2097
Age-related macular degeneration	AMD	EUR	Genomics England	gel	841	59683
Age-related macular degeneration	AMD	SAS	Genes & Health	genes-and-health	303	38337
Age-related macular degeneration	AMD	EUR	MGBB	mgbb	1070	41668
Age-related macular degeneration	AMD	AFR	PMBB	pmbb	513	10632
Age-related macular degeneration	AMD	EUR	PMBB	pmbb	1061	28912
Age-related macular degeneration	AMD	EUR	UK Biobank	uk-biobank	6550	395825
Age-related macular degeneration	AMD	SAS	UK Biobank	uk-biobank	130	6713
Asthma	Asth	AFR	All of Us	all-of-us	8778	49187
Asthma	Asth	AMR	All of Us	all-of-us	5945	44581
Asthma	Asth	EAS	All of Us	all-of-us	398	5858
Asthma	Asth	EUR	All of Us	all-of-us	21250	143176
Asthma	Asth	SAS	All of Us	all-of-us	168	2517
Asthma	Asth	EAS	Biobank Japan	bbj	286	9888
Asthma	Asth	AFR	CCPM	ccpm	827	1951
Asthma	Asth	AMR	CCPM	ccpm	2377	6600
Asthma	Asth	EAS	CCPM	ccpm	348	1396
Asthma	Asth	EUR	CCPM	ccpm	16120	50798
Asthma	Asth	SAS	CCPM	ccpm	114	590
Asthma	Asth	EUR	Estonian Biobank	egcut	365	1768
Asthma	Asth	AFR	Genomics England	gel	233	1720
Asthma	Asth	EUR	Genomics England	gel	8516	52008
Asthma	Asth	SAS	Genomics England	gel	848	6146
Asthma	Asth	SAS	Genes & Health	genes-and-health	5788	32852
Asthma	Asth	AFR	MGBB	mgbb	244	2301
Asthma	Asth	AMR	MGBB	mgbb	395	3060
Asthma	Asth	EUR	MGBB	mgbb	2240	38768
Asthma	Asth	AFR	PMBB	pmbb	2735	7139
Asthma	Asth	AMR	PMBB	pmbb	115	414
Asthma	Asth	EUR	PMBB	pmbb	4156	22201
Asthma	Asth	AFR	UK Biobank	uk-biobank	685	5972
Asthma	Asth	EUR	UK Biobank	uk-biobank	36497	351603
Asthma	Asth	SAS	UK Biobank	uk-biobank	848	5869
Atrial fibrillation	AFib	AFR	All of Us	all-of-us	1868	57953
Atrial fibrillation	AFib	AMR	All of Us	all-of-us	1257	50567
Atrial fibrillation	AFib	EAS	All of Us	all-of-us	138	6241
Atrial fibrillation	AFib	EUR	All of Us	all-of-us	12534	156627
Atrial fibrillation	AFib	EAS	Biobank Japan	bbj	280	9965
Atrial fibrillation	AFib	AMR	BioMe	biome	579	7807
Atrial fibrillation	AFib	EUR	BioMe	biome	876	8871
Atrial fibrillation	AFib	AFR	CCPM	ccpm	173	2868
Atrial fibrillation	AFib	AMR	CCPM	ccpm	314	9452
Atrial fibrillation	AFib	EUR	CCPM	ccpm	6597	68911
Atrial fibrillation	AFib	EUR	Estonian Biobank	egcut	619	1779
Atrial fibrillation	AFib	EUR	Genomics England	gel	3451	57073
Atrial fibrillation	AFib	SAS	Genomics England	gel	114	6880
Atrial fibrillation	AFib	SAS	Genes & Health	genes-and-health	569	38071
Atrial fibrillation	AFib	AFR	MGBB	mgbb	233	2484
Atrial fibrillation	AFib	AMR	MGBB	mgbb	174	3438
Atrial fibrillation	AFib	EUR	MGBB	mgbb	4105	38633
Atrial fibrillation	AFib	AFR	PMBB	pmbb	1946	9199
Atrial fibrillation	AFib	EUR	PMBB	pmbb	7747	22226
Atrial fibrillation	AFib	AFR	UK Biobank	uk-biobank	201	6552
Atrial fibrillation	AFib	EUR	UK Biobank	uk-biobank	28671	373704
Atrial fibrillation	AFib	SAS	UK Biobank	uk-biobank	276	6567
Benign and in situ cervical and uterine neoplasms	BenCervUterNeo	AFR	All of Us	all-of-us	3307	31021
Benign and in situ cervical and uterine neoplasms	BenCervUterNeo	AMR	All of Us	all-of-us	1459	31975
Benign and in situ cervical and uterine neoplasms	BenCervUterNeo	EAS	All of Us	all-of-us	211	3750
Benign and in situ cervical and uterine neoplasms	BenCervUterNeo	EUR	All of Us	all-of-us	3879	96070
Benign and in situ cervical and uterine neoplasms	BenCervUterNeo	AFR	CCPM	ccpm	147	1712
Benign and in situ cervical and uterine neoplasms	BenCervUterNeo	AMR	CCPM	ccpm	442	6174
Benign and in situ cervical and uterine neoplasms	BenCervUterNeo	EUR	CCPM	ccpm	2607	42096
Benign and in situ cervical and uterine neoplasms	BenCervUterNeo	EUR	Estonian Biobank	egcut	326	906
Benign and in situ cervical and uterine neoplasms	BenCervUterNeo	EUR	Genomics England	gel	1849	30719
Benign and in situ cervical and uterine neoplasms	BenCervUterNeo	SAS	Genomics England	gel	108	3412
Benign and in situ cervical and uterine neoplasms	BenCervUterNeo	SAS	Genes & Health	genes-and-health	1248	20204
Benign and in situ cervical and uterine neoplasms	BenCervUterNeo	AFR	PMBB	pmbb	793	6207
Benign and in situ cervical and uterine neoplasms	BenCervUterNeo	EUR	PMBB	pmbb	776	12658
Benign and in situ cervical and uterine neoplasms	BenCervUterNeo	AFR	UK Biobank	uk-biobank	319	3588
Benign and in situ cervical and uterine neoplasms	BenCervUterNeo	EUR	UK Biobank	uk-biobank	18589	199794
Benign and in situ cervical and uterine neoplasms	BenCervUterNeo	SAS	UK Biobank	uk-biobank	240	2948
Benign and in situ intestinal neoplasms	BenIntNeo	AFR	All of Us	all-of-us	4036	53259
Benign and in situ intestinal neoplasms	BenIntNeo	AMR	All of Us	all-of-us	2327	47887
Benign and in situ intestinal neoplasms	BenIntNeo	EAS	All of Us	all-of-us	345	5745
Benign and in situ intestinal neoplasms	BenIntNeo	EUR	All of Us	all-of-us	21634	135830
Benign and in situ intestinal neoplasms	BenIntNeo	SAS	All of Us	all-of-us	116	2529
Benign and in situ intestinal neoplasms	BenIntNeo	AFR	BioMe	biome	763	8044
Benign and in situ intestinal neoplasms	BenIntNeo	AMR	BioMe	biome	748	7629
Benign and in situ intestinal neoplasms	BenIntNeo	EUR	BioMe	biome	593	9157
Benign and in situ intestinal neoplasms	BenIntNeo	AFR	CCPM	ccpm	590	2451
Benign and in situ intestinal neoplasms	BenIntNeo	AMR	CCPM	ccpm	1747	8019
Benign and in situ intestinal neoplasms	BenIntNeo	EAS	CCPM	ccpm	383	1472
Benign and in situ intestinal neoplasms	BenIntNeo	EUR	CCPM	ccpm	21261	54247
Benign and in situ intestinal neoplasms	BenIntNeo	SAS	CCPM	ccpm	108	635
Benign and in situ intestinal neoplasms	BenIntNeo	EUR	Estonian Biobank	egcut	147	2251
Benign and in situ intestinal neoplasms	BenIntNeo	AFR	Genomics England	gel	136	1817
Benign and in situ intestinal neoplasms	BenIntNeo	EUR	Genomics England	gel	5267	55257
Benign and in situ intestinal neoplasms	BenIntNeo	SAS	Genomics England	gel	238	6756
Benign and in situ intestinal neoplasms	BenIntNeo	SAS	Genes & Health	genes-and-health	1813	36827
Benign and in situ intestinal neoplasms	BenIntNeo	AFR	MGBB	mgbb	501	2216
Benign and in situ intestinal neoplasms	BenIntNeo	AMR	MGBB	mgbb	513	3099
Benign and in situ intestinal neoplasms	BenIntNeo	EUR	MGBB	mgbb	7674	35064
Benign and in situ intestinal neoplasms	BenIntNeo	AFR	PMBB	pmbb	2868	8277
Benign and in situ intestinal neoplasms	BenIntNeo	EUR	PMBB	pmbb	5252	24721
Benign and in situ intestinal neoplasms	BenIntNeo	AFR	UK Biobank	uk-biobank	527	6226
Benign and in situ intestinal neoplasms	BenIntNeo	EAS	UK Biobank	uk-biobank	149	1528
Benign and in situ intestinal neoplasms	BenIntNeo	EUR	UK Biobank	uk-biobank	44320	358055
Benign and in situ intestinal neoplasms	BenIntNeo	SAS	UK Biobank	uk-biobank	622	6221
Breast cancer	BreastCanc	AFR	All of Us	all-of-us	1323	34365
Breast cancer	BreastCanc	AMR	All of Us	all-of-us	933	33362
Breast cancer	BreastCanc	EAS	All of Us	all-of-us	174	3897
Breast cancer	BreastCanc	EUR	All of Us	all-of-us	6896	95169
Breast cancer	BreastCanc	EAS	Biobank Japan	bbj	312	4253
Breast cancer	BreastCanc	AMR	CCPM	ccpm	231	6385
Breast cancer	BreastCanc	EUR	CCPM	ccpm	3176	41527
Breast cancer	BreastCanc	AFR	Genomics England	gel	167	888
Breast cancer	BreastCanc	EUR	Genomics England	gel	3837	28731
Breast cancer	BreastCanc	SAS	Genomics England	gel	183	3337
Breast cancer	BreastCanc	SAS	Genes & Health	genes-and-health	222	21230
Breast cancer	BreastCanc	EUR	MGBB	mgbb	1050	22131
Breast cancer	BreastCanc	AFR	PMBB	pmbb	504	6496
Breast cancer	BreastCanc	EUR	PMBB	pmbb	1443	11991
Breast cancer	BreastCanc	AFR	UK Biobank	uk-biobank	163	3744
Breast cancer	BreastCanc	EUR	UK Biobank	uk-biobank	15655	202728
Breast cancer	BreastCanc	SAS	UK Biobank	uk-biobank	171	3017
Cervical cancer	CervCanc	AFR	All of Us	all-of-us	144	35733
Cervical cancer	CervCanc	AMR	All of Us	all-of-us	142	34347
Cervical cancer	CervCanc	EUR	All of Us	all-of-us	506	102582
Cervical cancer	CervCanc	AMR	CCPM	ccpm	111	6505
Cervical cancer	CervCanc	EUR	CCPM	ccpm	661	44042
Cervical cancer	CervCanc	EUR	Genomics England	gel	344	32224
Cervical cancer	CervCanc	EUR	MGBB	mgbb	305	22876
Cervical cancer	CervCanc	AFR	PMBB	pmbb	147	6853
Cervical cancer	CervCanc	EUR	PMBB	pmbb	155	13279
Cervical cancer	CervCanc	EUR	UK Biobank	uk-biobank	4490	213893
Chronic obstructive pulmonary disease	COPD	AFR	All of Us	all-of-us	4595	54051
Chronic obstructive pulmonary disease	COPD	AMR	All of Us	all-of-us	1488	49974
Chronic obstructive pulmonary disease	COPD	EUR	All of Us	all-of-us	11639	155412
Chronic obstructive pulmonary disease	COPD	AFR	CCPM	ccpm	251	1950
Chronic obstructive pulmonary disease	COPD	AMR	CCPM	ccpm	508	6600
Chronic obstructive pulmonary disease	COPD	EUR	CCPM	ccpm	6971	50793
Chronic obstructive pulmonary disease	COPD	EUR	Estonian Biobank	egcut	366	1768
Chronic obstructive pulmonary disease	COPD	EUR	Genomics England	gel	3529	56995
Chronic obstructive pulmonary disease	COPD	SAS	Genomics England	gel	154	6840
Chronic obstructive pulmonary disease	COPD	SAS	Genes & Health	genes-and-health	986	37654
Chronic obstructive pulmonary disease	COPD	EUR	MGBB	mgbb	1508	39591
Chronic obstructive pulmonary disease	COPD	AFR	PMBB	pmbb	1829	7139
Chronic obstructive pulmonary disease	COPD	EUR	PMBB	pmbb	4134	22201
Chronic obstructive pulmonary disease	COPD	AFR	UK Biobank	uk-biobank	160	5972
Chronic obstructive pulmonary disease	COPD	EUR	UK Biobank	uk-biobank	20978	351603
Chronic obstructive pulmonary disease	COPD	SAS	UK Biobank	uk-biobank	249	5869
Chronic kidney disease	CRF	AFR	All of Us	all-of-us	4600	54604
Chronic kidney disease	CRF	AMR	All of Us	all-of-us	2796	48663
Chronic kidney disease	CRF	EAS	All of Us	all-of-us	173	6180
Chronic kidney disease	CRF	EUR	All of Us	all-of-us	9633	158272
Chronic kidney disease	CRF	EAS	Biobank Japan	bbj	2464	7781
Chronic kidney disease	CRF	AFR	BioMe	biome	1962	6846
Chronic kidney disease	CRF	AMR	BioMe	biome	1548	6837
Chronic kidney disease	CRF	EUR	BioMe	biome	934	8816
Chronic kidney disease	CRF	SAS	BioMe	biome	125	847
Chronic kidney disease	CRF	AFR	CCPM	ccpm	564	2477
Chronic kidney disease	CRF	AMR	CCPM	ccpm	955	8811
Chronic kidney disease	CRF	EAS	CCPM	ccpm	177	1678
Chronic kidney disease	CRF	EUR	CCPM	ccpm	9889	65619
Chronic kidney disease	CRF	EUR	Estonian Biobank	egcut	178	2220
Chronic kidney disease	CRF	AFR	Genomics England	gel	201	1752
Chronic kidney disease	CRF	EUR	Genomics England	gel	3519	57005
Chronic kidney disease	CRF	SAS	Genomics England	gel	323	6671
Chronic kidney disease	CRF	SAS	Genes & Health	genes-and-health	1963	36677
Chronic kidney disease	CRF	AFR	MGBB	mgbb	393	2324
Chronic kidney disease	CRF	AMR	MGBB	mgbb	214	3398
Chronic kidney disease	CRF	EUR	MGBB	mgbb	3304	39434
Chronic kidney disease	CRF	AFR	PMBB	pmbb	2750	8395
Chronic kidney disease	CRF	EUR	PMBB	pmbb	4250	25723
Chronic kidney disease	CRF	AFR	UK Biobank	uk-biobank	348	6405
Chronic kidney disease	CRF	EUR	UK Biobank	uk-biobank	15013	387362
Chronic kidney disease	CRF	SAS	UK Biobank	uk-biobank	364	6479
Colon and rectum cancer	ColonRectCanc	AFR	All of Us	all-of-us	372	59990
Colon and rectum cancer	ColonRectCanc	AMR	All of Us	all-of-us	286	51855
Colon and rectum cancer	ColonRectCanc	EUR	All of Us	all-of-us	1724	168605
Colon and rectum cancer	ColonRectCanc	EAS	Biobank Japan	bbj	327	9918
Colon and rectum cancer	ColonRectCanc	AMR	BioMe	biome	3046	5339
Colon and rectum cancer	ColonRectCanc	EAS	BioMe	biome	171	641
Colon and rectum cancer	ColonRectCanc	EUR	BioMe	biome	1828	7919
Colon and rectum cancer	ColonRectCanc	SAS	BioMe	biome	172	800
Colon and rectum cancer	ColonRectCanc	AFR	CCPM	ccpm	947	2094
Colon and rectum cancer	ColonRectCanc	AMR	CCPM	ccpm	2626	7140
Colon and rectum cancer	ColonRectCanc	EAS	CCPM	ccpm	646	1209
Colon and rectum cancer	ColonRectCanc	EUR	CCPM	ccpm	30885	44623
Colon and rectum cancer	ColonRectCanc	SAS	CCPM	ccpm	212	531
Colon and rectum cancer	ColonRectCanc	EUR	Estonian Biobank	egcut	480	1918
Colon and rectum cancer	ColonRectCanc	AFR	Genomics England	gel	109	1844
Colon and rectum cancer	ColonRectCanc	EUR	Genomics England	gel	3822	56702
Colon and rectum cancer	ColonRectCanc	SAS	Genomics England	gel	151	6843
Colon and rectum cancer	ColonRectCanc	SAS	Genes & Health	genes-and-health	266	38374
Colon and rectum cancer	ColonRectCanc	AFR	MGBB	mgbb	472	2245
Colon and rectum cancer	ColonRectCanc	AMR	MGBB	mgbb	439	3173
Colon and rectum cancer	ColonRectCanc	EUR	MGBB	mgbb	6525	36213
Colon and rectum cancer	ColonRectCanc	AFR	PMBB	pmbb	226	10919
Colon and rectum cancer	ColonRectCanc	EUR	PMBB	pmbb	815	29158
Colon and rectum cancer	ColonRectCanc	AFR	UK Biobank	uk-biobank	355	6398
Colon and rectum cancer	ColonRectCanc	EUR	UK Biobank	uk-biobank	20004	382371
Colon and rectum cancer	ColonRectCanc	SAS	UK Biobank	uk-biobank	307	6536
Coronary artery disease	CAD	AFR	All of Us	all-of-us	1485	58093
Coronary artery disease	CAD	AMR	All of Us	all-of-us	952	50820
Coronary artery disease	CAD	EUR	All of Us	all-of-us	3776	165566
Coronary artery disease	CAD	EAS	Biobank Japan	bbj	1105	9140
Coronary artery disease	CAD	AFR	BioMe	biome	330	8479
Coronary artery disease	CAD	AMR	BioMe	biome	351	8032
Coronary artery disease	CAD	EUR	BioMe	biome	192	9559
Coronary artery disease	CAD	AFR	CCPM	ccpm	312	2729
Coronary artery disease	CAD	AMR	CCPM	ccpm	700	9066
Coronary artery disease	CAD	EUR	CCPM	ccpm	7421	68087
Coronary artery disease	CAD	EUR	Estonian Biobank	egcut	192	2206
Coronary artery disease	CAD	EUR	Genomics England	gel	1966	58558
Coronary artery disease	CAD	SAS	Genomics England	gel	162	6832
Coronary artery disease	CAD	SAS	Genes & Health	genes-and-health	1722	36918
Coronary artery disease	CAD	AFR	MGBB	mgbb	283	2434
Coronary artery disease	CAD	AMR	MGBB	mgbb	213	3399
Coronary artery disease	CAD	EUR	MGBB	mgbb	3393	39345
Coronary artery disease	CAD	AFR	PMBB	pmbb	1394	9751
Coronary artery disease	CAD	EUR	PMBB	pmbb	3323	26650
Coronary artery disease	CAD	AFR	UK Biobank	uk-biobank	175	6578
Coronary artery disease	CAD	EUR	UK Biobank	uk-biobank	19915	382460
Coronary artery disease	CAD	SAS	UK Biobank	uk-biobank	610	6233
Excess, frequent and irregular menstrual bleeding	EFRMB	AFR	All of Us	all-of-us	4710	28767
Excess, frequent and irregular menstrual bleeding	EFRMB	AMR	All of Us	all-of-us	3867	28260
Excess, frequent and irregular menstrual bleeding	EFRMB	EAS	All of Us	all-of-us	399	3424
Excess, frequent and irregular menstrual bleeding	EFRMB	EUR	All of Us	all-of-us	12234	84572
Excess, frequent and irregular menstrual bleeding	EFRMB	SAS	All of Us	all-of-us	186	1129
Excess, frequent and irregular menstrual bleeding	EFRMB	AFR	CCPM	ccpm	529	1330
Excess, frequent and irregular menstrual bleeding	EFRMB	AMR	CCPM	ccpm	1884	4732
Excess, frequent and irregular menstrual bleeding	EFRMB	EAS	CCPM	ccpm	264	1029
Excess, frequent and irregular menstrual bleeding	EFRMB	EUR	CCPM	ccpm	7762	36941
Excess, frequent and irregular menstrual bleeding	EFRMB	EUR	Estonian Biobank	egcut	313	919
Excess, frequent and irregular menstrual bleeding	EFRMB	AFR	Genomics England	gel	119	936
Excess, frequent and irregular menstrual bleeding	EFRMB	EUR	Genomics England	gel	2334	30234
Excess, frequent and irregular menstrual bleeding	EFRMB	SAS	Genomics England	gel	253	3267
Excess, frequent and irregular menstrual bleeding	EFRMB	SAS	Genes & Health	genes-and-health	5873	15579
Excess, frequent and irregular menstrual bleeding	EFRMB	AFR	MGBB	mgbb	339	1395
Excess, frequent and irregular menstrual bleeding	EFRMB	AMR	MGBB	mgbb	478	1892
Excess, frequent and irregular menstrual bleeding	EFRMB	EUR	MGBB	mgbb	1930	21251
Excess, frequent and irregular menstrual bleeding	EFRMB	AFR	PMBB	pmbb	1403	5597
Excess, frequent and irregular menstrual bleeding	EFRMB	EUR	PMBB	pmbb	1153	12281
Excess, frequent and irregular menstrual bleeding	EFRMB	AFR	UK Biobank	uk-biobank	483	3424
Excess, frequent and irregular menstrual bleeding	EFRMB	EUR	UK Biobank	uk-biobank	14550	203833
Excess, frequent and irregular menstrual bleeding	EFRMB	SAS	UK Biobank	uk-biobank	287	2901
Female infertility	FemInf	AFR	All of Us	all-of-us	454	35208
Female infertility	FemInf	AMR	All of Us	all-of-us	397	33908
Female infertility	FemInf	EAS	All of Us	all-of-us	103	3951
Female infertility	FemInf	EUR	All of Us	all-of-us	1853	100651
Female infertility	FemInf	AMR	CCPM	ccpm	239	6377
Female infertility	FemInf	EUR	CCPM	ccpm	1019	43684
Female infertility	FemInf	EUR	Genomics England	gel	299	32269
Female infertility	FemInf	SAS	Genes & Health	genes-and-health	659	20793
Female infertility	FemInf	AFR	MGBB	mgbb	101	1633
Female infertility	FemInf	AMR	MGBB	mgbb	159	2211
Female infertility	FemInf	EUR	MGBB	mgbb	993	22188
Female infertility	FemInf	AFR	PMBB	pmbb	221	6779
Female infertility	FemInf	EUR	PMBB	pmbb	499	12935
Female infertility	FemInf	EUR	UK Biobank	uk-biobank	1376	217007
Gout	Gout	AFR	All of Us	all-of-us	1846	57982
Gout	Gout	AMR	All of Us	all-of-us	545	51463
Gout	Gout	EAS	All of Us	all-of-us	189	6186
Gout	Gout	EUR	All of Us	all-of-us	4855	164744
Gout	Gout	EAS	Biobank Japan	bbj	257	9988
Gout	Gout	EUR	BioMe	biome	308	9335
Gout	Gout	AFR	CCPM	ccpm	199	2829
Gout	Gout	AMR	CCPM	ccpm	289	9446
Gout	Gout	EAS	CCPM	ccpm	133	1717
Gout	Gout	EUR	CCPM	ccpm	4294	70748
Gout	Gout	EUR	Estonian Biobank	egcut	269	2113
Gout	Gout	EUR	Genomics England	gel	1064	59460
Gout	Gout	SAS	Genes & Health	genes-and-health	831	37809
Gout	Gout	AFR	MGBB	mgbb	147	2552
Gout	Gout	EUR	MGBB	mgbb	1742	40776
Gout	Gout	AFR	PMBB	pmbb	1059	9729
Gout	Gout	EUR	PMBB	pmbb	2022	27426
Gout	Gout	AFR	UK Biobank	uk-biobank	118	6621
Gout	Gout	EUR	UK Biobank	uk-biobank	7699	393768
Gout	Gout	SAS	UK Biobank	uk-biobank	149	6684
Heart failure	HF	AFR	All of Us	all-of-us	4612	54510
Heart failure	HF	AMR	All of Us	all-of-us	2291	49231
Heart failure	HF	EAS	All of Us	all-of-us	120	6252
Heart failure	HF	EUR	All of Us	all-of-us	9722	158414
Heart failure	HF	EAS	Biobank Japan	bbj	393	9827
Heart failure	HF	AFR	CCPM	ccpm	313	2459
Heart failure	HF	AMR	CCPM	ccpm	532	8531
Heart failure	HF	EUR	CCPM	ccpm	5970	62557
Heart failure	HF	EUR	Estonian Biobank	egcut	557	1662
Heart failure	HF	EUR	Genomics England	gel	2277	58247
Heart failure	HF	SAS	Genomics England	gel	152	6842
Heart failure	HF	SAS	Genes & Health	genes-and-health	1012	37628
Heart failure	HF	AFR	PMBB	pmbb	2290	3649
Heart failure	HF	EUR	PMBB	pmbb	4773	11634
Heart failure	HF	AFR	UK Biobank	uk-biobank	186	6258
Heart failure	HF	EUR	UK Biobank	uk-biobank	13116	374276
Heart failure	HF	SAS	UK Biobank	uk-biobank	308	6234
Hip replacement	HipRep	AFR	All of Us	all-of-us	176	77793
Hip replacement	HipRep	EUR	All of Us	all-of-us	1080	220143
Hip replacement	HipRep	AFR	UK Biobank	uk-biobank	126	6627
Hip replacement	HipRep	EUR	UK Biobank	uk-biobank	24832	377543
Hip replacement	HipRep	SAS	UK Biobank	uk-biobank	145	6698
Hypertension	HTN	AFR	All of Us	all-of-us	25461	31113
Hypertension	HTN	AMR	All of Us	all-of-us	15259	33812
Hypertension	HTN	EAS	All of Us	all-of-us	1328	4835
Hypertension	HTN	EUR	All of Us	all-of-us	64690	96460
Hypertension	HTN	SAS	All of Us	all-of-us	516	2134
Hypertension	HTN	EAS	Biobank Japan	bbj	1416	8829
Hypertension	HTN	AFR	BioMe	biome	5401	3402
Hypertension	HTN	AMR	BioMe	biome	4580	3806
Hypertension	HTN	EAS	BioMe	biome	239	573
Hypertension	HTN	EUR	BioMe	biome	3100	6651
Hypertension	HTN	SAS	BioMe	biome	349	623
Hypertension	HTN	AFR	CCPM	ccpm	1748	1293
Hypertension	HTN	EAS	CCPM	ccpm	702	1153
Hypertension	HTN	EUR	CCPM	ccpm	34458	41050
Hypertension	HTN	MID	CCPM	ccpm	111	198
Hypertension	HTN	SAS	CCPM	ccpm	232	511
Hypertension	HTN	EUR	Estonian Biobank	egcut	1149	1249
Hypertension	HTN	AFR	Genomics England	gel	628	1325
Hypertension	HTN	EAS	Genomics England	gel	116	388
Hypertension	HTN	EUR	Genomics England	gel	13040	47484
Hypertension	HTN	SAS	Genomics England	gel	1078	5916
Hypertension	HTN	SAS	Genes & Health	genes-and-health	9988	28652
Hypertension	HTN	AFR	MGBB	mgbb	1147	1570
Hypertension	HTN	AMR	MGBB	mgbb	1061	2551
Hypertension	HTN	EUR	MGBB	mgbb	13930	28808
Hypertension	HTN	AFR	PMBB	pmbb	7814	3331
Hypertension	HTN	AMR	PMBB	pmbb	241	330
Hypertension	HTN	EAS	PMBB	pmbb	259	413
Hypertension	HTN	EUR	PMBB	pmbb	17031	12942
Hypertension	HTN	SAS	PMBB	pmbb	216	341
Hypertension	HTN	AFR	UK Biobank	uk-biobank	2575	4178
Hypertension	HTN	AMR	UK Biobank	uk-biobank	111	397
Hypertension	HTN	EAS	UK Biobank	uk-biobank	322	1355
Hypertension	HTN	EUR	UK Biobank	uk-biobank	116358	286017
Hypertension	HTN	SAS	UK Biobank	uk-biobank	2655	4188
Inflammatory bowel disease	IBD	AFR	All of Us	all-of-us	483	59836
Inflammatory bowel disease	IBD	AMR	All of Us	all-of-us	362	51694
Inflammatory bowel disease	IBD	EUR	All of Us	all-of-us	3854	166344
Inflammatory bowel disease	IBD	AFR	BioMe	biome	792	8015
Inflammatory bowel disease	IBD	AMR	BioMe	biome	877	7505
Inflammatory bowel disease	IBD	EUR	BioMe	biome	704	9046
Inflammatory bowel disease	IBD	AFR	CCPM	ccpm	462	2579
Inflammatory bowel disease	IBD	EAS	CCPM	ccpm	212	1643
Inflammatory bowel disease	IBD	EUR	CCPM	ccpm	13116	62392
Inflammatory bowel disease	IBD	EUR	Estonian Biobank	egcut	101	2297
Inflammatory bowel disease	IBD	AFR	Genomics England	gel	103	1850
Inflammatory bowel disease	IBD	EUR	Genomics England	gel	4407	56117
Inflammatory bowel disease	IBD	SAS	Genomics England	gel	467	6527
Inflammatory bowel disease	IBD	SAS	Genes & Health	genes-and-health	1384	37256
Inflammatory bowel disease	IBD	AFR	MGBB	mgbb	411	2306
Inflammatory bowel disease	IBD	AMR	MGBB	mgbb	559	3053
Inflammatory bowel disease	IBD	EUR	MGBB	mgbb	4864	37874
Inflammatory bowel disease	IBD	AFR	PMBB	pmbb	1439	9706
Inflammatory bowel disease	IBD	EUR	PMBB	pmbb	3342	26631
Inflammatory bowel disease	IBD	AFR	UK Biobank	uk-biobank	268	6485
Inflammatory bowel disease	IBD	EUR	UK Biobank	uk-biobank	24250	378125
Inflammatory bowel disease	IBD	SAS	UK Biobank	uk-biobank	468	6375
Inguinal, femoral, and abdominal hernia	IFHern	AFR	All of Us	all-of-us	789	59321
Inguinal, femoral, and abdominal hernia	IFHern	AMR	All of Us	all-of-us	524	51386
Inguinal, femoral, and abdominal hernia	IFHern	EUR	All of Us	all-of-us	4642	164954
Inguinal, femoral, and abdominal hernia	IFHern	AFR	BioMe	biome	637	8172
Inguinal, femoral, and abdominal hernia	IFHern	AMR	BioMe	biome	738	7645
Inguinal, femoral, and abdominal hernia	IFHern	EUR	BioMe	biome	596	9152
Inguinal, femoral, and abdominal hernia	IFHern	AFR	CCPM	ccpm	432	2609
Inguinal, femoral, and abdominal hernia	IFHern	AMR	CCPM	ccpm	1349	8417
Inguinal, femoral, and abdominal hernia	IFHern	EAS	CCPM	ccpm	106	1749
Inguinal, femoral, and abdominal hernia	IFHern	EUR	CCPM	ccpm	12522	62986
Inguinal, femoral, and abdominal hernia	IFHern	EUR	Estonian Biobank	egcut	371	2027
Inguinal, femoral, and abdominal hernia	IFHern	AFR	Genomics England	gel	211	1742
Inguinal, femoral, and abdominal hernia	IFHern	EUR	Genomics England	gel	7142	53382
Inguinal, femoral, and abdominal hernia	IFHern	SAS	Genomics England	gel	479	6515
Inguinal, femoral, and abdominal hernia	IFHern	SAS	Genes & Health	genes-and-health	2136	36504
Inguinal, femoral, and abdominal hernia	IFHern	AFR	MGBB	mgbb	286	2431
Inguinal, femoral, and abdominal hernia	IFHern	AMR	MGBB	mgbb	305	3307
Inguinal, femoral, and abdominal hernia	IFHern	EUR	MGBB	mgbb	4015	38723
Inguinal, femoral, and abdominal hernia	IFHern	AFR	PMBB	pmbb	2276	8869
Inguinal, femoral, and abdominal hernia	IFHern	EUR	PMBB	pmbb	5524	24449
Inguinal, femoral, and abdominal hernia	IFHern	AFR	UK Biobank	uk-biobank	703	6050
Inguinal, femoral, and abdominal hernia	IFHern	EUR	UK Biobank	uk-biobank	64749	337626
Inguinal, femoral, and abdominal hernia	IFHern	SAS	UK Biobank	uk-biobank	958	5885
Interstitial lung disease and pulmonary sarcoidosis	ILDSarc	AFR	All of Us	all-of-us	716	59230
Interstitial lung disease and pulmonary sarcoidosis	ILDSarc	AMR	All of Us	all-of-us	443	51411
Interstitial lung disease and pulmonary sarcoidosis	ILDSarc	EUR	All of Us	all-of-us	2459	167066
Interstitial lung disease and pulmonary sarcoidosis	ILDSarc	AMR	BioMe	biome	279	8102
Interstitial lung disease and pulmonary sarcoidosis	ILDSarc	EUR	BioMe	biome	381	9365
Interstitial lung disease and pulmonary sarcoidosis	ILDSarc	AMR	CCPM	ccpm	195	9571
Interstitial lung disease and pulmonary sarcoidosis	ILDSarc	EUR	CCPM	ccpm	2213	73295
Interstitial lung disease and pulmonary sarcoidosis	ILDSarc	EUR	Genomics England	gel	751	59773
Interstitial lung disease and pulmonary sarcoidosis	ILDSarc	AFR	MGBB	mgbb	130	2587
Interstitial lung disease and pulmonary sarcoidosis	ILDSarc	AMR	MGBB	mgbb	135	3477
Interstitial lung disease and pulmonary sarcoidosis	ILDSarc	EUR	MGBB	mgbb	1596	41142
Interstitial lung disease and pulmonary sarcoidosis	ILDSarc	AFR	PMBB	pmbb	983	10162
Interstitial lung disease and pulmonary sarcoidosis	ILDSarc	EUR	PMBB	pmbb	2279	27694
Interstitial lung disease and pulmonary sarcoidosis	ILDSarc	EUR	UK Biobank	uk-biobank	3561	398814
Maternal hemorrhage	MatHem	AFR	All of Us	all-of-us	522	34759
Maternal hemorrhage	MatHem	AMR	All of Us	all-of-us	812	32683
Maternal hemorrhage	MatHem	EUR	All of Us	all-of-us	1049	101123
Maternal hemorrhage	MatHem	EUR	Estonian Biobank	egcut	123	1109
Maternal hemorrhage	MatHem	AFR	Genomics England	gel	156	899
Maternal hemorrhage	MatHem	EUR	Genomics England	gel	4953	27615
Maternal hemorrhage	MatHem	SAS	Genomics England	gel	726	2794
Maternal hemorrhage	MatHem	SAS	Genes & Health	genes-and-health	4023	17429
Maternal hemorrhage	MatHem	AFR	MGBB	mgbb	169	1565
Maternal hemorrhage	MatHem	AMR	MGBB	mgbb	350	2020
Maternal hemorrhage	MatHem	EUR	MGBB	mgbb	854	22327
Maternal hemorrhage	MatHem	AFR	PMBB	pmbb	712	6288
Maternal hemorrhage	MatHem	AFR	UK Biobank	uk-biobank	113	3794
Maternal hemorrhage	MatHem	EUR	UK Biobank	uk-biobank	3234	215149
Non-rheumatic valvular heart disease	NonRheuValv	EUR	All of Us	all-of-us	767	170458
Non-rheumatic valvular heart disease	NonRheuValv	AFR	BioMe	biome	498	8307
Non-rheumatic valvular heart disease	NonRheuValv	AMR	BioMe	biome	487	7896
Non-rheumatic valvular heart disease	NonRheuValv	EUR	BioMe	biome	876	8874
Non-rheumatic valvular heart disease	NonRheuValv	AFR	CCPM	ccpm	283	2758
Non-rheumatic valvular heart disease	NonRheuValv	AMR	CCPM	ccpm	514	9252
Non-rheumatic valvular heart disease	NonRheuValv	EAS	CCPM	ccpm	125	1730
Non-rheumatic valvular heart disease	NonRheuValv	EUR	CCPM	ccpm	8417	67091
Non-rheumatic valvular heart disease	NonRheuValv	EUR	Estonian Biobank	egcut	140	2258
Non-rheumatic valvular heart disease	NonRheuValv	EUR	Genomics England	gel	1968	58556
Non-rheumatic valvular heart disease	NonRheuValv	SAS	Genomics England	gel	121	6873
Non-rheumatic valvular heart disease	NonRheuValv	SAS	Genes & Health	genes-and-health	684	37956
Non-rheumatic valvular heart disease	NonRheuValv	AFR	MGBB	mgbb	322	2395
Non-rheumatic valvular heart disease	NonRheuValv	AMR	MGBB	mgbb	277	3335
Non-rheumatic valvular heart disease	NonRheuValv	EUR	MGBB	mgbb	5291	37447
Non-rheumatic valvular heart disease	NonRheuValv	AFR	PMBB	pmbb	1825	9320
Non-rheumatic valvular heart disease	NonRheuValv	EUR	PMBB	pmbb	7527	22446
Non-rheumatic valvular heart disease	NonRheuValv	AFR	UK Biobank	uk-biobank	132	6621
Non-rheumatic valvular heart disease	NonRheuValv	EUR	UK Biobank	uk-biobank	11004	391371
Non-rheumatic valvular heart disease	NonRheuValv	SAS	UK Biobank	uk-biobank	186	6657
Pancreatitis	Pancreat	AFR	All of Us	all-of-us	872	59279
Pancreatitis	Pancreat	AMR	All of Us	all-of-us	998	50857
Pancreatitis	Pancreat	EUR	All of Us	all-of-us	2166	168303
Pancreatitis	Pancreat	AFR	BioMe	biome	329	8478
Pancreatitis	Pancreat	AMR	BioMe	biome	302	8085
Pancreatitis	Pancreat	EUR	BioMe	biome	249	9503
Pancreatitis	Pancreat	AFR	CCPM	ccpm	146	2895
Pancreatitis	Pancreat	AMR	CCPM	ccpm	413	9353
Pancreatitis	Pancreat	EUR	CCPM	ccpm	3517	71991
Pancreatitis	Pancreat	EUR	Estonian Biobank	egcut	164	2234
Pancreatitis	Pancreat	EUR	Genomics England	gel	965	59559
Pancreatitis	Pancreat	SAS	Genes & Health	genes-and-health	397	38243
Pancreatitis	Pancreat	AFR	MGBB	mgbb	101	2616
Pancreatitis	Pancreat	AMR	MGBB	mgbb	114	3498
Pancreatitis	Pancreat	EUR	MGBB	mgbb	1330	41408
Pancreatitis	Pancreat	AFR	PMBB	pmbb	668	10477
Pancreatitis	Pancreat	EUR	PMBB	pmbb	1579	28394
Pancreatitis	Pancreat	EUR	UK Biobank	uk-biobank	4813	397562
Peptic ulcer disease	PeptUlcer	AFR	All of Us	all-of-us	1212	58317
Peptic ulcer disease	PeptUlcer	AMR	All of Us	all-of-us	868	50479
Peptic ulcer disease	PeptUlcer	EUR	All of Us	all-of-us	3893	164201
Peptic ulcer disease	PeptUlcer	EAS	Biobank Japan	bbj	562	9683
Peptic ulcer disease	PeptUlcer	AMR	BioMe	biome	318	8069
Peptic ulcer disease	PeptUlcer	EUR	BioMe	biome	142	9607
Peptic ulcer disease	PeptUlcer	AFR	CCPM	ccpm	134	2907
Peptic ulcer disease	PeptUlcer	AMR	CCPM	ccpm	367	9399
Peptic ulcer disease	PeptUlcer	EUR	CCPM	ccpm	2751	72757
Peptic ulcer disease	PeptUlcer	EUR	Estonian Biobank	egcut	426	1972
Peptic ulcer disease	PeptUlcer	EUR	Genomics England	gel	1161	59363
Peptic ulcer disease	PeptUlcer	SAS	Genomics England	gel	116	6878
Peptic ulcer disease	PeptUlcer	EUR	MGBB	mgbb	713	42025
Peptic ulcer disease	PeptUlcer	AFR	PMBB	pmbb	695	10450
Peptic ulcer disease	PeptUlcer	EUR	PMBB	pmbb	1287	28686
Peptic ulcer disease	PeptUlcer	AFR	UK Biobank	uk-biobank	186	6567
Peptic ulcer disease	PeptUlcer	EUR	UK Biobank	uk-biobank	11185	391190
Peptic ulcer disease	PeptUlcer	SAS	UK Biobank	uk-biobank	250	6593
Peripheral artery disease	PAD	AFR	All of Us	all-of-us	5212	53119
Peripheral artery disease	PAD	AMR	All of Us	all-of-us	3320	47392
Peripheral artery disease	PAD	EAS	All of Us	all-of-us	335	5933
Peripheral artery disease	PAD	EUR	All of Us	all-of-us	21349	142429
Peripheral artery disease	PAD	SAS	All of Us	all-of-us	193	2509
Peripheral artery disease	PAD	EAS	Biobank Japan	bbj	255	9990
Peripheral artery disease	PAD	AFR	BioMe	biome	1227	7580
Peripheral artery disease	PAD	AMR	BioMe	biome	1267	7114
Peripheral artery disease	PAD	EUR	BioMe	biome	535	9215
Peripheral artery disease	PAD	AFR	CCPM	ccpm	179	2862
Peripheral artery disease	PAD	AMR	CCPM	ccpm	413	9353
Peripheral artery disease	PAD	EUR	CCPM	ccpm	6050	69458
Peripheral artery disease	PAD	EUR	Estonian Biobank	egcut	143	2255
Peripheral artery disease	PAD	EUR	Genomics England	gel	841	59683
Peripheral artery disease	PAD	SAS	Genes & Health	genes-and-health	340	38300
Peripheral artery disease	PAD	AFR	MGBB	mgbb	195	2522
Peripheral artery disease	PAD	AMR	MGBB	mgbb	170	3442
Peripheral artery disease	PAD	EUR	MGBB	mgbb	2682	40056
Peripheral artery disease	PAD	AFR	PMBB	pmbb	1166	9979
Peripheral artery disease	PAD	EUR	PMBB	pmbb	2895	27078
Peripheral artery disease	PAD	EUR	UK Biobank	uk-biobank	6335	396040
Peripheral artery disease	PAD	SAS	UK Biobank	uk-biobank	109	6734
Psoriasis	Psori	AFR	All of Us	all-of-us	395	59984
Psoriasis	Psori	AMR	All of Us	all-of-us	560	51465
Psoriasis	Psori	EUR	All of Us	all-of-us	4412	165179
Psoriasis	Psori	EAS	Biobank Japan	bbj	1352	8893
Psoriasis	Psori	AFR	BioMe	biome	128	8678
Psoriasis	Psori	AMR	BioMe	biome	264	8120
Psoriasis	Psori	EUR	BioMe	biome	361	9386
Psoriasis	Psori	AMR	CCPM	ccpm	269	9497
Psoriasis	Psori	EUR	CCPM	ccpm	2311	73197
Psoriasis	Psori	EUR	Estonian Biobank	egcut	183	2215
Psoriasis	Psori	EUR	Genomics England	gel	829	59695
Psoriasis	Psori	SAS	Genes & Health	genes-and-health	1259	37381
Psoriasis	Psori	AMR	MGBB	mgbb	110	3502
Psoriasis	Psori	EUR	MGBB	mgbb	1796	40942
Psoriasis	Psori	AFR	PMBB	pmbb	267	10878
Psoriasis	Psori	EUR	PMBB	pmbb	1155	28818
Psoriasis	Psori	EUR	UK Biobank	uk-biobank	4314	398061
Rheumatic heart disease	RheumHeaDis	AFR	All of Us	all-of-us	738	58918
Rheumatic heart disease	RheumHeaDis	AMR	All of Us	all-of-us	466	51275
Rheumatic heart disease	RheumHeaDis	EUR	All of Us	all-of-us	2901	165000
Rheumatic heart disease	RheumHeaDis	AMR	BioMe	biome	180	8207
Rheumatic heart disease	RheumHeaDis	EUR	BioMe	biome	310	9436
Rheumatic heart disease	RheumHeaDis	AFR	CCPM	ccpm	256	2785
Rheumatic heart disease	RheumHeaDis	AMR	CCPM	ccpm	442	9324
Rheumatic heart disease	RheumHeaDis	EUR	CCPM	ccpm	5799	69709
Rheumatic heart disease	RheumHeaDis	EUR	Genomics England	gel	1379	59145
Rheumatic heart disease	RheumHeaDis	AFR	MGBB	mgbb	130	2587
Rheumatic heart disease	RheumHeaDis	EUR	MGBB	mgbb	1829	40909
Rheumatic heart disease	RheumHeaDis	AFR	PMBB	pmbb	892	10253
Rheumatic heart disease	RheumHeaDis	EUR	PMBB	pmbb	2970	27003
Rheumatic heart disease	RheumHeaDis	AFR	UK Biobank	uk-biobank	107	6646
Rheumatic heart disease	RheumHeaDis	EUR	UK Biobank	uk-biobank	6892	395483
Rheumatic heart disease	RheumHeaDis	SAS	UK Biobank	uk-biobank	136	6707
Rheumatoid arthritis	RheumArth	AFR	All of Us	all-of-us	1174	58915
Rheumatoid arthritis	RheumArth	AMR	All of Us	all-of-us	1023	50889
Rheumatoid arthritis	RheumArth	EUR	All of Us	all-of-us	3722	166346
Rheumatoid arthritis	RheumArth	EAS	Biobank Japan	bbj	421	9824
Rheumatoid arthritis	RheumArth	AFR	BioMe	biome	155	8653
Rheumatoid arthritis	RheumArth	AMR	BioMe	biome	148	8238
Rheumatoid arthritis	RheumArth	AMR	CCPM	ccpm	391	9375
Rheumatoid arthritis	RheumArth	EUR	CCPM	ccpm	2440	73068
Rheumatoid arthritis	RheumArth	EUR	Genomics England	gel	219	60305
Rheumatoid arthritis	RheumArth	SAS	Genes & Health	genes-and-health	487	38153
Rheumatoid arthritis	RheumArth	AFR	MGBB	mgbb	123	2594
Rheumatoid arthritis	RheumArth	AMR	MGBB	mgbb	112	3500
Rheumatoid arthritis	RheumArth	EUR	MGBB	mgbb	1286	41452
Rheumatoid arthritis	RheumArth	AFR	PMBB	pmbb	380	10765
Rheumatoid arthritis	RheumArth	EUR	PMBB	pmbb	566	29407
Rheumatoid arthritis	RheumArth	EUR	UK Biobank	uk-biobank	1109	401266
Stroke	Stroke	AFR	All of Us	all-of-us	2312	57255
Stroke	Stroke	AMR	All of Us	all-of-us	1262	50392
Stroke	Stroke	EUR	All of Us	all-of-us	5000	164424
Stroke	Stroke	EAS	Biobank Japan	bbj	696	9421
Stroke	Stroke	AFR	CCPM	ccpm	118	2693
Stroke	Stroke	EUR	CCPM	ccpm	2315	65899
Stroke	Stroke	EUR	Estonian Biobank	egcut	129	2022
Stroke	Stroke	EUR	Genomics England	gel	953	59571
Stroke	Stroke	SAS	Genes & Health	genes-and-health	406	38234
Stroke	Stroke	EUR	MGBB	mgbb	202	40831
Stroke	Stroke	AFR	PMBB	pmbb	1262	8723
Stroke	Stroke	EUR	PMBB	pmbb	2011	24016
Stroke	Stroke	AFR	UK Biobank	uk-biobank	147	6416
Stroke	Stroke	EUR	UK Biobank	uk-biobank	7994	382698
Stroke	Stroke	SAS	UK Biobank	uk-biobank	135	6514
Type 2 diabetes	T2Diab	AFR	All of Us	all-of-us	12851	45247
Type 2 diabetes	T2Diab	AMR	All of Us	all-of-us	10524	39925
Type 2 diabetes	T2Diab	EAS	All of Us	all-of-us	640	5659
Type 2 diabetes	T2Diab	EUR	All of Us	all-of-us	24029	142527
Type 2 diabetes	T2Diab	SAS	All of Us	all-of-us	367	2348
Type 2 diabetes	T2Diab	EAS	Biobank Japan	bbj	2888	7311
Type 2 diabetes	T2Diab	AMR	BioMe	biome	3035	5325
Type 2 diabetes	T2Diab	EUR	BioMe	biome	1283	8385
Type 2 diabetes	T2Diab	SAS	BioMe	biome	293	680
Type 2 diabetes	T2Diab	AFR	CCPM	ccpm	893	2148
Type 2 diabetes	T2Diab	AMR	CCPM	ccpm	2291	7475
Type 2 diabetes	T2Diab	EAS	CCPM	ccpm	355	1500
Type 2 diabetes	T2Diab	EUR	CCPM	ccpm	12518	62990
Type 2 diabetes	T2Diab	SAS	CCPM	ccpm	168	575
Type 2 diabetes	T2Diab	EUR	Estonian Biobank	egcut	351	2037
Type 2 diabetes	T2Diab	AFR	Genomics England	gel	218	1735
Type 2 diabetes	T2Diab	EUR	Genomics England	gel	3734	56790
Type 2 diabetes	T2Diab	SAS	Genomics England	gel	657	6337
Type 2 diabetes	T2Diab	SAS	Genes & Health	genes-and-health	10144	28496
Type 2 diabetes	T2Diab	AFR	MGBB	mgbb	321	2155
Type 2 diabetes	T2Diab	AMR	MGBB	mgbb	325	3103
Type 2 diabetes	T2Diab	EUR	MGBB	mgbb	2480	39078
Type 2 diabetes	T2Diab	AFR	PMBB	pmbb	3558	7529
Type 2 diabetes	T2Diab	AMR	PMBB	pmbb	108	455
Type 2 diabetes	T2Diab	EUR	PMBB	pmbb	5037	24677
Type 2 diabetes	T2Diab	SAS	PMBB	pmbb	122	433
Type 2 diabetes	T2Diab	AFR	UK Biobank	uk-biobank	1134	5593
Type 2 diabetes	T2Diab	EUR	UK Biobank	uk-biobank	29181	372142
Type 2 diabetes	T2Diab	SAS	UK Biobank	uk-biobank	1745	5088
Urolithiasis	Urolith	AFR	All of Us	all-of-us	1573	57833
Urolithiasis	Urolith	AMR	All of Us	all-of-us	2366	48569
Urolithiasis	Urolith	EAS	All of Us	all-of-us	148	6205
Urolithiasis	Urolith	EUR	All of Us	all-of-us	10556	156113
Urolithiasis	Urolith	EAS	Biobank Japan	bbj	309	9936
Urolithiasis	Urolith	AFR	BioMe	biome	399	8406
Urolithiasis	Urolith	AMR	BioMe	biome	614	7771
Urolithiasis	Urolith	EUR	BioMe	biome	453	9297
Urolithiasis	Urolith	AFR	CCPM	ccpm	179	2862
Urolithiasis	Urolith	AMR	CCPM	ccpm	759	9007
Urolithiasis	Urolith	EAS	CCPM	ccpm	103	1752
Urolithiasis	Urolith	EUR	CCPM	ccpm	6381	69127
Urolithiasis	Urolith	EUR	Estonian Biobank	egcut	280	2118
Urolithiasis	Urolith	EUR	Genomics England	gel	1643	58881
Urolithiasis	Urolith	SAS	Genomics England	gel	156	6838
Urolithiasis	Urolith	SAS	Genes & Health	genes-and-health	1650	36990
Urolithiasis	Urolith	AMR	MGBB	mgbb	225	3387
Urolithiasis	Urolith	EUR	MGBB	mgbb	2084	40654
Urolithiasis	Urolith	AFR	PMBB	pmbb	785	10360
Urolithiasis	Urolith	EUR	PMBB	pmbb	2926	27047
Urolithiasis	Urolith	AFR	UK Biobank	uk-biobank	113	6640
Urolithiasis	Urolith	EUR	UK Biobank	uk-biobank	8929	393446
Urolithiasis	Urolith	SAS	UK Biobank	uk-biobank	191	6652
Varicose veins	VaricVeins	AFR	All of Us	all-of-us	1202	58494
Varicose veins	VaricVeins	AMR	All of Us	all-of-us	1669	49578
Varicose veins	VaricVeins	EUR	All of Us	all-of-us	6652	160574
Varicose veins	VaricVeins	AFR	BioMe	biome	630	8176
Varicose veins	VaricVeins	AMR	BioMe	biome	887	7499
Varicose veins	VaricVeins	EUR	BioMe	biome	369	9379
Varicose veins	VaricVeins	AMR	CCPM	ccpm	271	9495
Varicose veins	VaricVeins	EUR	CCPM	ccpm	3097	72411
Varicose veins	VaricVeins	EUR	Estonian Biobank	egcut	436	1962
Varicose veins	VaricVeins	EUR	Genomics England	gel	1300	59224
Varicose veins	VaricVeins	SAS	Genes & Health	genes-and-health	1450	37190
Varicose veins	VaricVeins	AFR	MGBB	mgbb	121	2596
Varicose veins	VaricVeins	AMR	MGBB	mgbb	209	3403
Varicose veins	VaricVeins	EUR	MGBB	mgbb	1698	41040
Varicose veins	VaricVeins	AFR	PMBB	pmbb	389	10756
Varicose veins	VaricVeins	EUR	PMBB	pmbb	875	29098
Varicose veins	VaricVeins	AFR	UK Biobank	uk-biobank	103	6650
Varicose veins	VaricVeins	EUR	UK Biobank	uk-biobank	14387	387988
Varicose veins	VaricVeins	SAS	UK Biobank	uk-biobank	181	6662
Venous thromboembolism	VTE	AFR	All of Us	all-of-us	2676	56467
Venous thromboembolism	VTE	AMR	All of Us	all-of-us	1647	49626
Venous thromboembolism	VTE	EUR	All of Us	all-of-us	8142	158839
Venous thromboembolism	VTE	AFR	CCPM	ccpm	244	2769
Venous thromboembolism	VTE	AMR	CCPM	ccpm	379	9250
Venous thromboembolism	VTE	EUR	CCPM	ccpm	4376	70205
Venous thromboembolism	VTE	EUR	Estonian Biobank	egcut	127	2152
Venous thromboembolism	VTE	EUR	Genomics England	gel	2238	58286
Venous thromboembolism	VTE	SAS	Genomics England	gel	112	6882
Venous thromboembolism	VTE	SAS	Genes & Health	genes-and-health	401	38239
Venous thromboembolism	VTE	EUR	MGBB	mgbb	643	41368
Venous thromboembolism	VTE	AFR	UK Biobank	uk-biobank	193	6522
Venous thromboembolism	VTE	EUR	UK Biobank	uk-biobank	11308	388501

### Sheet: Table S5
Description	Phenotype ID	Ancestry	Biobank	Biobank ID	N
Alanine transaminase	ALT	AFR	All of Us	all-of-us	31998
Alanine transaminase	ALT	AFR	All of Us	all-of-us	31998
Alanine transaminase	ALT	AMR	All of Us	all-of-us	32492
Alanine transaminase	ALT	AMR	All of Us	all-of-us	32492
Alanine transaminase	ALT	EUR	All of Us	all-of-us	106538
Alanine transaminase	ALT	EUR	All of Us	all-of-us	106538
Alanine transaminase	ALT	SAS	All of Us	all-of-us	1443
Alanine transaminase	ALT	SAS	All of Us	all-of-us	1443
Alanine transaminase	ALT	AFR	CCPM	ccpm	2728
Alanine transaminase	ALT	AMR	CCPM	ccpm	8909
Alanine transaminase	ALT	EAS	CCPM	ccpm	1631
Alanine transaminase	ALT	EUR	CCPM	ccpm	70308
Alanine transaminase	ALT	SAS	CCPM	ccpm	670
Alanine transaminase	ALT	EUR	Estonian Biobank	egcut	1752
Alanine transaminase	ALT	SAS	Genes & Health	genes-and-health	30922
Alanine transaminase	ALT	AFR	MGBB	mgbb	2526
Alanine transaminase	ALT	AMR	MGBB	mgbb	3229
Alanine transaminase	ALT	EUR	MGBB	mgbb	37511
Alanine transaminase	ALT	AFR	PMBB	pmbb	9847
Alanine transaminase	ALT	EAS	PMBB	pmbb	528
Alanine transaminase	ALT	EUR	PMBB	pmbb	24710
Alanine transaminase	ALT	AFR	UK Biobank	uk-biobank	6333
Alanine transaminase	ALT	AMR	UK Biobank	uk-biobank	488
Alanine transaminase	ALT	EAS	UK Biobank	uk-biobank	1595
Alanine transaminase	ALT	EUR	UK Biobank	uk-biobank	383859
Alanine transaminase	ALT	SAS	UK Biobank	uk-biobank	6484
Alcohol consumption (drinks per week)	AlcCons	SAS	Genes & Health	genes-and-health	19312
Alcohol consumption (drinks per week)	AlcCons	AFR	UK Biobank	uk-biobank	6712
Alcohol consumption (drinks per week)	AlcCons	AMR	UK Biobank	uk-biobank	497
Alcohol consumption (drinks per week)	AlcCons	EAS	UK Biobank	uk-biobank	1663
Alcohol consumption (drinks per week)	AlcCons	EUR	UK Biobank	uk-biobank	402167
Alcohol consumption (drinks per week)	AlcCons	SAS	UK Biobank	uk-biobank	6767
Aspartate aminotransferase	AST	AFR	All of Us	all-of-us	36250
Aspartate aminotransferase	AST	AFR	All of Us	all-of-us	36250
Aspartate aminotransferase	AST	AMR	All of Us	all-of-us	33651
Aspartate aminotransferase	AST	AMR	All of Us	all-of-us	33651
Aspartate aminotransferase	AST	EUR	All of Us	all-of-us	116894
Aspartate aminotransferase	AST	EUR	All of Us	all-of-us	116894
Aspartate aminotransferase	AST	SAS	All of Us	all-of-us	1528
Aspartate aminotransferase	AST	SAS	All of Us	all-of-us	1528
Aspartate aminotransferase	AST	AFR	CCPM	ccpm	2729
Aspartate aminotransferase	AST	AMR	CCPM	ccpm	8910
Aspartate aminotransferase	AST	EAS	CCPM	ccpm	1631
Aspartate aminotransferase	AST	EUR	CCPM	ccpm	70300
Aspartate aminotransferase	AST	SAS	CCPM	ccpm	672
Aspartate aminotransferase	AST	EUR	Estonian Biobank	egcut	1698
Aspartate aminotransferase	AST	SAS	Genes & Health	genes-and-health	12412
Aspartate aminotransferase	AST	AFR	MGBB	mgbb	2520
Aspartate aminotransferase	AST	AMR	MGBB	mgbb	3229
Aspartate aminotransferase	AST	EUR	MGBB	mgbb	37554
Aspartate aminotransferase	AST	AFR	PMBB	pmbb	9843
Aspartate aminotransferase	AST	EAS	PMBB	pmbb	526
Aspartate aminotransferase	AST	EUR	PMBB	pmbb	24688
Aspartate aminotransferase	AST	AFR	UK Biobank	uk-biobank	6296
Aspartate aminotransferase	AST	AMR	UK Biobank	uk-biobank	486
Aspartate aminotransferase	AST	EAS	UK Biobank	uk-biobank	1582
Aspartate aminotransferase	AST	EUR	UK Biobank	uk-biobank	382581
Aspartate aminotransferase	AST	SAS	UK Biobank	uk-biobank	6472
Body mass index	BMI	AFR	All of Us	all-of-us	70272
Body mass index	BMI	AFR	All of Us	all-of-us	70272
Body mass index	BMI	AMR	All of Us	all-of-us	38834
Body mass index	BMI	AMR	All of Us	all-of-us	57022
Body mass index	BMI	EAS	All of Us	all-of-us	7447
Body mass index	BMI	EAS	All of Us	all-of-us	7447
Body mass index	BMI	EUR	All of Us	all-of-us	171473
Body mass index	BMI	EUR	All of Us	all-of-us	171473
Body mass index	BMI	SAS	All of Us	all-of-us	3294
Body mass index	BMI	SAS	All of Us	all-of-us	3294
Body mass index	BMI	AFR	CCPM	ccpm	3020
Body mass index	BMI	AMR	CCPM	ccpm	9681
Body mass index	BMI	EUR	CCPM	ccpm	74883
Body mass index	BMI	SAS	CCPM	ccpm	731
Body mass index	BMI	EUR	Estonian Biobank	egcut	2397
Body mass index	BMI	SAS	Genes & Health	genes-and-health	30408
Body mass index	BMI	AFR	MGBB	mgbb	845
Body mass index	BMI	AMR	MGBB	mgbb	1185
Body mass index	BMI	EUR	MGBB	mgbb	21656
Body mass index	BMI	AFR	PMBB	pmbb	10819
Body mass index	BMI	AMR	PMBB	pmbb	556
Body mass index	BMI	EAS	PMBB	pmbb	656
Body mass index	BMI	EUR	PMBB	pmbb	28669
Body mass index	BMI	SAS	PMBB	pmbb	529
Body mass index	BMI	AFR	UK Biobank	uk-biobank	6648
Body mass index	BMI	AMR	UK Biobank	uk-biobank	502
Body mass index	BMI	EAS	UK Biobank	uk-biobank	1667
Body mass index	BMI	EUR	UK Biobank	uk-biobank	401059
Body mass index	BMI	SAS	UK Biobank	uk-biobank	6698
C-reactive protein	CRP	AFR	All of Us	all-of-us	8890
C-reactive protein	CRP	AFR	All of Us	all-of-us	8890
C-reactive protein	CRP	AMR	All of Us	all-of-us	8338
C-reactive protein	CRP	AMR	All of Us	all-of-us	8338
C-reactive protein	CRP	EAS	All of Us	all-of-us	612
C-reactive protein	CRP	EAS	All of Us	all-of-us	612
C-reactive protein	CRP	EUR	All of Us	all-of-us	33622
C-reactive protein	CRP	EUR	All of Us	all-of-us	33622
C-reactive protein	CRP	AFR	CCPM	ccpm	778
C-reactive protein	CRP	AMR	CCPM	ccpm	2432
C-reactive protein	CRP	EAS	CCPM	ccpm	297
C-reactive protein	CRP	EUR	CCPM	ccpm	17930
C-reactive protein	CRP	EUR	Estonian Biobank	egcut	1149
C-reactive protein	CRP	SAS	Genes & Health	genes-and-health	23616
C-reactive protein	CRP	AFR	PMBB	pmbb	3510
C-reactive protein	CRP	EUR	PMBB	pmbb	7639
C-reactive protein	CRP	AFR	UK Biobank	uk-biobank	6323
C-reactive protein	CRP	AMR	UK Biobank	uk-biobank	488
C-reactive protein	CRP	EAS	UK Biobank	uk-biobank	1589
C-reactive protein	CRP	EUR	UK Biobank	uk-biobank	383186
C-reactive protein	CRP	SAS	UK Biobank	uk-biobank	6472
HDL cholesterol	HDLC	AFR	All of Us	all-of-us	26233
HDL cholesterol	HDLC	AFR	All of Us	all-of-us	26233
HDL cholesterol	HDLC	AMR	All of Us	all-of-us	20080
HDL cholesterol	HDLC	AMR	All of Us	all-of-us	20080
HDL cholesterol	HDLC	EAS	All of Us	all-of-us	3088
HDL cholesterol	HDLC	EAS	All of Us	all-of-us	3088
HDL cholesterol	HDLC	EUR	All of Us	all-of-us	94256
HDL cholesterol	HDLC	EUR	All of Us	all-of-us	94256
HDL cholesterol	HDLC	AFR	CCPM	ccpm	2055
HDL cholesterol	HDLC	AMR	CCPM	ccpm	6739
HDL cholesterol	HDLC	EAS	CCPM	ccpm	1448
HDL cholesterol	HDLC	EUR	CCPM	ccpm	58945
HDL cholesterol	HDLC	SAS	CCPM	ccpm	622
HDL cholesterol	HDLC	EUR	Estonian Biobank	egcut	1609
HDL cholesterol	HDLC	SAS	Genes & Health	genes-and-health	27482
HDL cholesterol	HDLC	AFR	MGBB	mgbb	2181
HDL cholesterol	HDLC	AMR	MGBB	mgbb	2712
HDL cholesterol	HDLC	EUR	MGBB	mgbb	30459
HDL cholesterol	HDLC	AFR	PMBB	pmbb	8195
HDL cholesterol	HDLC	EUR	PMBB	pmbb	17472
HDL cholesterol	HDLC	AFR	UK Biobank	uk-biobank	5873
HDL cholesterol	HDLC	AMR	UK Biobank	uk-biobank	445
HDL cholesterol	HDLC	EAS	UK Biobank	uk-biobank	1449
HDL cholesterol	HDLC	EUR	UK Biobank	uk-biobank	351482
HDL cholesterol	HDLC	SAS	UK Biobank	uk-biobank	5921
Height	Height	AFR	All of Us	all-of-us	76585
Height	Height	AFR	All of Us	all-of-us	76585
Height	Height	EAS	All of Us	all-of-us	8895
Height	Height	EAS	All of Us	all-of-us	8895
Height	Height	EUR	All of Us	all-of-us	210399
Height	Height	EUR	All of Us	all-of-us	210399
Height	Height	SAS	All of Us	all-of-us	3794
Height	Height	SAS	All of Us	all-of-us	3794
Height	Height	AFR	CCPM	ccpm	3020
Height	Height	AMR	CCPM	ccpm	9682
Height	Height	EAS	CCPM	ccpm	1832
Height	Height	EUR	CCPM	ccpm	74885
Height	Height	SAS	CCPM	ccpm	731
Height	Height	EUR	Estonian Biobank	egcut	1763
Height	Height	SAS	Genes & Health	genes-and-health	32043
Height	Height	AFR	MGBB	mgbb	854
Height	Height	AMR	MGBB	mgbb	1193
Height	Height	EUR	MGBB	mgbb	21727
Height	Height	AFR	UK Biobank	uk-biobank	6660
Height	Height	AMR	UK Biobank	uk-biobank	503
Height	Height	EAS	UK Biobank	uk-biobank	1668
Height	Height	EUR	UK Biobank	uk-biobank	401497
Height	Height	SAS	UK Biobank	uk-biobank	6705
LDL cholesterol	LDLC	AFR	All of Us	all-of-us	20174
LDL cholesterol	LDLC	AFR	All of Us	all-of-us	20174
LDL cholesterol	LDLC	AMR	All of Us	all-of-us	14492
LDL cholesterol	LDLC	AMR	All of Us	all-of-us	14492
LDL cholesterol	LDLC	EAS	All of Us	all-of-us	2312
LDL cholesterol	LDLC	EAS	All of Us	all-of-us	2312
LDL cholesterol	LDLC	EUR	All of Us	all-of-us	72596
LDL cholesterol	LDLC	EUR	All of Us	all-of-us	72596
LDL cholesterol	LDLC	SAS	All of Us	all-of-us	1046
LDL cholesterol	LDLC	SAS	All of Us	all-of-us	1046
LDL cholesterol	LDLC	AFR	CCPM	ccpm	2092
LDL cholesterol	LDLC	AMR	CCPM	ccpm	6819
LDL cholesterol	LDLC	EAS	CCPM	ccpm	1469
LDL cholesterol	LDLC	EUR	CCPM	ccpm	59715
LDL cholesterol	LDLC	SAS	CCPM	ccpm	629
LDL cholesterol	LDLC	EUR	Estonian Biobank	egcut	1614
LDL cholesterol	LDLC	SAS	Genes & Health	genes-and-health	26118
LDL cholesterol	LDLC	AFR	MGBB	mgbb	1206
LDL cholesterol	LDLC	AMR	MGBB	mgbb	1759
LDL cholesterol	LDLC	EUR	MGBB	mgbb	20884
LDL cholesterol	LDLC	AFR	PMBB	pmbb	8131
LDL cholesterol	LDLC	EUR	PMBB	pmbb	16956
LDL cholesterol	LDLC	AFR	UK Biobank	uk-biobank	6320
LDL cholesterol	LDLC	AMR	UK Biobank	uk-biobank	488
LDL cholesterol	LDLC	EAS	UK Biobank	uk-biobank	1594
LDL cholesterol	LDLC	EUR	UK Biobank	uk-biobank	383265
LDL cholesterol	LDLC	SAS	UK Biobank	uk-biobank	6479
Total cholesterol	TChol	AFR	All of Us	all-of-us	26711
Total cholesterol	TChol	AFR	All of Us	all-of-us	26711
Total cholesterol	TChol	AMR	All of Us	all-of-us	20873
Total cholesterol	TChol	AMR	All of Us	all-of-us	20873
Total cholesterol	TChol	EAS	All of Us	all-of-us	3112
Total cholesterol	TChol	EAS	All of Us	all-of-us	3112
Total cholesterol	TChol	EUR	All of Us	all-of-us	97263
Total cholesterol	TChol	EUR	All of Us	all-of-us	97263
Total cholesterol	TChol	SAS	All of Us	all-of-us	1385
Total cholesterol	TChol	SAS	All of Us	all-of-us	1385
Total cholesterol	TChol	AFR	CCPM	ccpm	2134
Total cholesterol	TChol	AMR	CCPM	ccpm	6938
Total cholesterol	TChol	EAS	CCPM	ccpm	1486
Total cholesterol	TChol	EUR	CCPM	ccpm	60485
Total cholesterol	TChol	SAS	CCPM	ccpm	635
Total cholesterol	TChol	EUR	Estonian Biobank	egcut	1920
Total cholesterol	TChol	SAS	Genes & Health	genes-and-health	27750
Total cholesterol	TChol	AFR	MGBB	mgbb	2211
Total cholesterol	TChol	AMR	MGBB	mgbb	2746
Total cholesterol	TChol	EUR	MGBB	mgbb	30865
Total cholesterol	TChol	AFR	PMBB	pmbb	8201
Total cholesterol	TChol	EUR	PMBB	pmbb	17400
Total cholesterol	TChol	AFR	UK Biobank	uk-biobank	6332
Total cholesterol	TChol	AMR	UK Biobank	uk-biobank	488
Total cholesterol	TChol	EAS	UK Biobank	uk-biobank	1596
Total cholesterol	TChol	EUR	UK Biobank	uk-biobank	383990
Total cholesterol	TChol	SAS	UK Biobank	uk-biobank	6492
Triglycerides	TG	AFR	All of Us	all-of-us	25122
Triglycerides	TG	AFR	All of Us	all-of-us	25122
Triglycerides	TG	AMR	All of Us	all-of-us	20419
Triglycerides	TG	AMR	All of Us	all-of-us	20419
Triglycerides	TG	EAS	All of Us	all-of-us	3106
Triglycerides	TG	EAS	All of Us	all-of-us	3106
Triglycerides	TG	EUR	All of Us	all-of-us	95121
Triglycerides	TG	EUR	All of Us	all-of-us	95121
Triglycerides	TG	SAS	All of Us	all-of-us	1375
Triglycerides	TG	SAS	All of Us	all-of-us	1375
Triglycerides	TG	AFR	CCPM	ccpm	2153
Triglycerides	TG	AMR	CCPM	ccpm	7002
Triglycerides	TG	EAS	CCPM	ccpm	1493
Triglycerides	TG	EUR	CCPM	ccpm	60790
Triglycerides	TG	SAS	CCPM	ccpm	636
Triglycerides	TG	EUR	Estonian Biobank	egcut	1525
Triglycerides	TG	SAS	Genes & Health	genes-and-health	26084
Triglycerides	TG	AFR	MGBB	mgbb	2215
Triglycerides	TG	AMR	MGBB	mgbb	2739
Triglycerides	TG	EUR	MGBB	mgbb	30939
Triglycerides	TG	AFR	PMBB	pmbb	8335
Triglycerides	TG	EUR	PMBB	pmbb	18099
Triglycerides	TG	AFR	UK Biobank	uk-biobank	6328
Triglycerides	TG	AMR	UK Biobank	uk-biobank	487
Triglycerides	TG	EAS	UK Biobank	uk-biobank	1595
Triglycerides	TG	EUR	UK Biobank	uk-biobank	383685
Triglycerides	TG	SAS	UK Biobank	uk-biobank	6485
Waist to hip ratio adjusted for BMI	WHRBMI	AFR	All of Us	all-of-us	70272
Waist to hip ratio adjusted for BMI	WHRBMI	AFR	All of Us	all-of-us	70272
Waist to hip ratio adjusted for BMI	WHRBMI	AMR	All of Us	all-of-us	57022
Waist to hip ratio adjusted for BMI	WHRBMI	AMR	All of Us	all-of-us	57022
Waist to hip ratio adjusted for BMI	WHRBMI	EAS	All of Us	all-of-us	7447
Waist to hip ratio adjusted for BMI	WHRBMI	EAS	All of Us	all-of-us	7447
Waist to hip ratio adjusted for BMI	WHRBMI	EUR	All of Us	all-of-us	171473
Waist to hip ratio adjusted for BMI	WHRBMI	EUR	All of Us	all-of-us	171473
Waist to hip ratio adjusted for BMI	WHRBMI	SAS	All of Us	all-of-us	3294
Waist to hip ratio adjusted for BMI	WHRBMI	SAS	All of Us	all-of-us	3294
Waist to hip ratio adjusted for BMI	WHRBMI	AFR	UK Biobank	uk-biobank	6647
Waist to hip ratio adjusted for BMI	WHRBMI	AMR	UK Biobank	uk-biobank	502
Waist to hip ratio adjusted for BMI	WHRBMI	EAS	UK Biobank	uk-biobank	1667
Waist to hip ratio adjusted for BMI	WHRBMI	EUR	UK Biobank	uk-biobank	400948
Waist to hip ratio adjusted for BMI	WHRBMI	SAS	UK Biobank	uk-biobank	6695

### Sheet: Table S6
Description	Phenotype ID	N cases	N controls	N biobanks represented	N ancestries represented
Age-related macular degeneration	AMD	17458	972623	9	4
Asthma	Asth	120276	848363	9	5
Atrial fibrillation	AFib	72722	945868	10	5
Benign and in situ cervical and uterine neoplasms	BenCervUterNeo	36300	493234	7	5
Benign and in situ intestinal neoplasms	BenIntNeo	124678	885219	9	5
Breast cancer	BreastCanc	36440	523251	8	5
Cervical cancer	CervCanc	7005	512334	6	3
Chronic obstructive pulmonary disease	COPD	59345	854412	8	4
Chronic kidney diease	CRF	68640	961276	10	5
Colon and rectum cancer	ColonRectCanc	77213	943358	10	5
Coronary artery disease	CAD	49972	970935	10	5
Excess, frequent and irregular menstrual bleeding	EFRMB	61350	493693	8	5
Female infertility	FemInf	8372	539594	7	5
Gout	Gout	28015	971376	10	5
Heart failure	HF	48624	858211	8	5
Hip replacement	HipRep	26359	688804	2	3
Hypertension	HTN	349309	667878	10	6
Inflammatory bowel disease	IBD	62925	943656	9	5
Inguinal, femoral, and abdominal hernia	IFHern	111490	903901	9	5
Interstitial lung disease and pulmonary sarcoidosis	ILDSarc	16121	921689	7	3
Maternal hemorrhage	MatHem	17796	469554	7	4
Non-rheumatic valvular heart disease	NonRheuValv	41444	861601	9	5
Pancreatitis	Pancreat	19123	972735	9	4
Peptic ulcer disease	PeptUlcer	26266	939143	9	5
Peripheral artery disease	PAD	55211	953043	10	5
Psoriasis	Psori	19965	975891	10	5
Rheumatic heart disease	RheumHeaDis	25427	923387	7	4
Rheumatoid arthritis	RheumArth	13756	972750	9	5
Stroke	Stroke	24942	919109	9	5
Type 2 diabetes	T2Diab	131250	887743	10	5
Urolithiasis	Urolith	42822	979891	10	5
Varicose veins	VaricVeins	35926	962175	9	4
Venous thromboembolism	VTE	32486	889106	7	4

### Sheet: Table S7
Description	Phenotype ID	N	N biobanks represented	N ancestries represented
Alanine transaminase	ALT	938972	7	5
Alcohol consumption (drinks per week)	AlcCons	437118	2	5
Aspartate aminotransferase	AST	950775	7	5
Body mass index	BMI	1203437	7	5
C-reactive protein	CRP	558333	6	5
HDL cholesterol	HDLC	812403	7	5
Height	Height	1164109	6	5
LDL cholesterol	LDLC	766778	7	5
Total cholesterol	TChol	860357	7	5
Triglycerides	TG	850876	7	5
Waist to hip ratio adjusted for BMI	WHRBMI	1035475	2	5

### Sheet: Table S8
Biobank	Biobank ID	Ancestry	N
All of Us	all-of-us	AFR	77969
All of Us	all-of-us	AMR	57022
All of Us	all-of-us	EAS	8895
All of Us	all-of-us	EUR	221223
All of Us	all-of-us	SAS	3794
Biobank Japan	bbj	EAS	10245
BioMe	biome	AFR	8809
BioMe	biome	AMR	8387
BioMe	biome	EAS	812
BioMe	biome	EUR	9752
BioMe	biome	SAS	973
CCPM	ccpm	AFR	3041
CCPM	ccpm	AMR	9766
CCPM	ccpm	EAS	1855
CCPM	ccpm	EUR	75508
CCPM	ccpm	MID	309
CCPM	ccpm	SAS	743
Estonian Biobank	egcut	EUR	2398
Genomics England	gel	AFR	1953
Genomics England	gel	EAS	504
Genomics England	gel	EUR	60524
Genomics England	gel	SAS	6994
Genes & Health	genes-and-health	SAS	38640
MGBB	mgbb	AFR	2717
MGBB	mgbb	AMR	3612
MGBB	mgbb	EUR	42738
PMBB	pmbb	AFR	11145
PMBB	pmbb	AMR	571
PMBB	pmbb	EAS	672
PMBB	pmbb	EUR	29973
PMBB	pmbb	SAS	557
UK Biobank	uk-biobank	AFR	6753
UK Biobank	uk-biobank	AMR	508
UK Biobank	uk-biobank	EAS	1677
UK Biobank	uk-biobank	EUR	402375
UK Biobank	uk-biobank	SAS	6843

### Sheet: Table S9
Biobank	Description	Phenotype ID	Biobank ID	N cases	N controls	Prevalence
All of Us	Age-related macular degeneration	AMD	all-of-us	2746	280485	0.00969527
BioMe	Age-related macular degeneration	AMD	biome	1317	27408	0.0458486
CCPM	Age-related macular degeneration	AMD	ccpm	2693	82581	0.0315806
Estonian Biobank	Age-related macular degeneration	AMD	egcut	301	2097	0.125521
Genes & Health	Age-related macular degeneration	AMD	genes-and-health	303	38337	0.00784161
Genomics England	Age-related macular degeneration	AMD	gel	841	59683	0.0138953
MGBB	Age-related macular degeneration	AMD	mgbb	1225	47842	0.0249659
PMBB	Age-related macular degeneration	AMD	pmbb	1574	39544	0.0382801
UK Biobank	Age-related macular degeneration	AMD	uk-biobank	6768	409203	0.0162704
All of Us	Asthma	Asth	all-of-us	36539	245319	0.129636
Biobank Japan	Asthma	Asth	bbj	286	9888	0.0281109
CCPM	Asthma	Asth	ccpm	19786	61335	0.243907
Estonian Biobank	Asthma	Asth	egcut	365	1768	0.17112
Genes & Health	Asthma	Asth	genes-and-health	5788	32852	0.149793
Genomics England	Asthma	Asth	gel	9597	59874	0.138144
MGBB	Asthma	Asth	mgbb	2879	44129	0.0612449
PMBB	Asthma	Asth	pmbb	7006	29754	0.190588
UK Biobank	Asthma	Asth	uk-biobank	38126	365014	0.0945726
All of Us	Atrial fibrillation	AFib	all-of-us	15797	271388	0.0550064
BioMe	Atrial fibrillation	AFib	biome	1503	18414	0.0754632
Biobank Japan	Atrial fibrillation	AFib	bbj	280	9965	0.0273304
CCPM	Atrial fibrillation	AFib	ccpm	7084	81231	0.0802129
Estonian Biobank	Atrial fibrillation	AFib	egcut	619	1779	0.258132
Genes & Health	Atrial fibrillation	AFib	genes-and-health	569	38071	0.0147257
Genomics England	Atrial fibrillation	AFib	gel	3565	63953	0.0528007
MGBB	Atrial fibrillation	AFib	mgbb	4512	44555	0.0919559
PMBB	Atrial fibrillation	AFib	pmbb	9693	31425	0.235736
UK Biobank	Atrial fibrillation	AFib	uk-biobank	29148	386823	0.0700722
All of Us	Benign and in situ cervical and uterine neoplasms	BenCervUterNeo	all-of-us	8856	162816	0.0515867
CCPM	Benign and in situ cervical and uterine neoplasms	BenCervUterNeo	ccpm	3196	49982	0.0601
Estonian Biobank	Benign and in situ cervical and uterine neoplasms	BenCervUterNeo	egcut	326	906	0.26461
Genes & Health	Benign and in situ cervical and uterine neoplasms	BenCervUterNeo	genes-and-health	1248	20204	0.0581764
Genomics England	Benign and in situ cervical and uterine neoplasms	BenCervUterNeo	gel	1957	34131	0.0542286
PMBB	Benign and in situ cervical and uterine neoplasms	BenCervUterNeo	pmbb	1569	18865	0.0767838
UK Biobank	Benign and in situ cervical and uterine neoplasms	BenCervUterNeo	uk-biobank	19148	206330	0.0849218
All of Us	Benign and in situ intestinal neoplasms	BenIntNeo	all-of-us	28458	245250	0.103972
BioMe	Benign and in situ intestinal neoplasms	BenIntNeo	biome	2134	25772	0.076471
CCPM	Benign and in situ intestinal neoplasms	BenIntNeo	ccpm	24089	66824	0.264968
Estonian Biobank	Benign and in situ intestinal neoplasms	BenIntNeo	egcut	147	2251	0.0613011
Genes & Health	Benign and in situ intestinal neoplasms	BenIntNeo	genes-and-health	1813	36827	0.0469203
Genomics England	Benign and in situ intestinal neoplasms	BenIntNeo	gel	5641	63830	0.0811993
MGBB	Benign and in situ intestinal neoplasms	BenIntNeo	mgbb	8688	40379	0.177064
PMBB	Benign and in situ intestinal neoplasms	BenIntNeo	pmbb	8120	32998	0.19748
UK Biobank	Benign and in situ intestinal neoplasms	BenIntNeo	uk-biobank	45618	372030	0.109226
All of Us	Breast cancer	BreastCanc	all-of-us	9326	166793	0.0529528
Biobank Japan	Breast cancer	BreastCanc	bbj	312	4253	0.0683461
CCPM	Breast cancer	BreastCanc	ccpm	3407	47912	0.0663887
Genes & Health	Breast cancer	BreastCanc	genes-and-health	222	21230	0.0103487
Genomics England	Breast cancer	BreastCanc	gel	4187	32956	0.112726
MGBB	Breast cancer	BreastCanc	mgbb	1153	26132	0.0422577
PMBB	Breast cancer	BreastCanc	pmbb	1947	18487	0.0952824
UK Biobank	Breast cancer	BreastCanc	uk-biobank	15989	209489	0.0709116
All of Us	Cervical cancer	CervCanc	all-of-us	792	172662	0.00456605
CCPM	Cervical cancer	CervCanc	ccpm	772	50547	0.0150432
Genes & Health	Cervical cancer	CervCanc	genes-and-health	78	21374	0.00363602
Genomics England	Cervical cancer	CervCanc	gel	344	32224	0.0105625
MGBB	Cervical cancer	CervCanc	mgbb	384	26901	0.0140737
PMBB	Cervical cancer	CervCanc	pmbb	302	20132	0.0147793
UK Biobank	Cervical cancer	CervCanc	uk-biobank	4490	213893	0.0205602
All of Us	Chronic obstructive pulmonary disease	COPD	all-of-us	17722	259437	0.0639416
CCPM	Chronic obstructive pulmonary disease	COPD	ccpm	7730	59343	0.115248
Estonian Biobank	Chronic obstructive pulmonary disease	COPD	egcut	366	1768	0.171509
Genes & Health	Chronic obstructive pulmonary disease	COPD	genes-and-health	986	37654	0.0255176
Genomics England	Chronic obstructive pulmonary disease	COPD	gel	3683	63835	0.0545484
MGBB	Chronic obstructive pulmonary disease	COPD	mgbb	1643	45529	0.03483
PMBB	Chronic obstructive pulmonary disease	COPD	pmbb	5963	29340	0.168909
UK Biobank	Chronic obstructive pulmonary disease	COPD	uk-biobank	21387	363444	0.055575
All of Us	Chronic kidney disease	CRF	all-of-us	17202	267719	0.0603746
BioMe	Chronic kidney disease	CRF	biome	4639	24088	0.161486
Biobank Japan	Chronic kidney disease	CRF	bbj	2464	7781	0.240508
CCPM	Chronic kidney disease	CRF	ccpm	11585	78585	0.12848
Estonian Biobank	Chronic kidney disease	CRF	egcut	178	2220	0.0742285
Genes & Health	Chronic kidney disease	CRF	genes-and-health	1963	36677	0.0508023
Genomics England	Chronic kidney disease	CRF	gel	4043	65428	0.0581969
MGBB	Chronic kidney disease	CRF	mgbb	3911	45156	0.0797073
PMBB	Chronic kidney disease	CRF	pmbb	7000	34118	0.170242
UK Biobank	Chronic kidney disease	CRF	uk-biobank	15725	400246	0.0378031
All of Us	Colon and rectum cancer	ColonRectCanc	all-of-us	2382	280450	0.00842196
BioMe	Colon and rectum cancer	ColonRectCanc	biome	5217	14699	0.26195
Biobank Japan	Colon and rectum cancer	ColonRectCanc	bbj	327	9918	0.031918
CCPM	Colon and rectum cancer	ColonRectCanc	ccpm	35316	55597	0.388459
Estonian Biobank	Colon and rectum cancer	ColonRectCanc	egcut	480	1918	0.200167
Genes & Health	Colon and rectum cancer	ColonRectCanc	genes-and-health	266	38374	0.00688406
Genomics England	Colon and rectum cancer	ColonRectCanc	gel	4082	65389	0.0587583
MGBB	Colon and rectum cancer	ColonRectCanc	mgbb	7436	41631	0.151548
PMBB	Colon and rectum cancer	ColonRectCanc	pmbb	1041	40077	0.0253174
UK Biobank	Colon and rectum cancer	ColonRectCanc	uk-biobank	20761	396887	0.0497093
All of Us	Coronary artery disease	CAD	all-of-us	6213	274479	0.0221346
BioMe	Coronary artery disease	CAD	biome	903	27012	0.0323482
Biobank Japan	Coronary artery disease	CAD	bbj	1105	9140	0.107857
CCPM	Coronary artery disease	CAD	ccpm	8433	79882	0.0954877
Estonian Biobank	Coronary artery disease	CAD	egcut	192	2206	0.0800667
Genes & Health	Coronary artery disease	CAD	genes-and-health	1722	36918	0.0445652
Genomics England	Coronary artery disease	CAD	gel	2128	65390	0.0315175
MGBB	Coronary artery disease	CAD	mgbb	3889	45178	0.079259
PMBB	Coronary artery disease	CAD	pmbb	4717	36401	0.114719
UK Biobank	Coronary artery disease	CAD	uk-biobank	20700	395271	0.0497631
All of Us	Excess, frequent and irregular menstrual bleeding	EFRMB	all-of-us	21396	146152	0.127701
CCPM	Excess, frequent and irregular menstrual bleeding	EFRMB	ccpm	10439	44032	0.191643
Estonian Biobank	Excess, frequent and irregular menstrual bleeding	EFRMB	egcut	313	919	0.254058
Genes & Health	Excess, frequent and irregular menstrual bleeding	EFRMB	genes-and-health	5873	15579	0.273774
Genomics England	Excess, frequent and irregular menstrual bleeding	EFRMB	gel	2706	34437	0.0728536
MGBB	Excess, frequent and irregular menstrual bleeding	EFRMB	mgbb	2747	24538	0.100678
PMBB	Excess, frequent and irregular menstrual bleeding	EFRMB	pmbb	2556	17878	0.125086
UK Biobank	Excess, frequent and irregular menstrual bleeding	EFRMB	uk-biobank	15320	210158	0.0679445
All of Us	Female infertility	FemInf	all-of-us	2807	173718	0.0159014
CCPM	Female infertility	FemInf	ccpm	1258	50061	0.0245133
Genes & Health	Female infertility	FemInf	genes-and-health	659	20793	0.0307197
Genomics England	Female infertility	FemInf	gel	299	32269	0.00918079
MGBB	Female infertility	FemInf	mgbb	1253	26032	0.0459227
PMBB	Female infertility	FemInf	pmbb	720	19714	0.0352354
UK Biobank	Female infertility	FemInf	uk-biobank	1376	217007	0.00630086
All of Us	Gout	Gout	all-of-us	7435	280375	0.025833
BioMe	Gout	Gout	biome	308	9335	0.0319403
Biobank Japan	Gout	Gout	bbj	257	9988	0.0250854
CCPM	Gout	Gout	ccpm	4915	84740	0.0548213
Estonian Biobank	Gout	Gout	egcut	269	2113	0.11293
Genes & Health	Gout	Gout	genes-and-health	831	37809	0.0215062
Genomics England	Gout	Gout	gel	1064	59460	0.0175798
MGBB	Gout	Gout	mgbb	1966	46854	0.0402704
PMBB	Gout	Gout	pmbb	3081	37155	0.0765732
UK Biobank	Gout	Gout	uk-biobank	7966	407073	0.0191934
All of Us	Heart failure	HF	all-of-us	16745	268407	0.0587231
Biobank Japan	Heart failure	HF	bbj	393	9827	0.038454
CCPM	Heart failure	HF	ccpm	6815	73547	0.0848038
Estonian Biobank	Heart failure	HF	egcut	557	1662	0.251014
Genes & Health	Heart failure	HF	genes-and-health	1012	37628	0.0261905
Genomics England	Heart failure	HF	gel	2429	65089	0.0359756
PMBB	Heart failure	HF	pmbb	7063	15283	0.316074
UK Biobank	Heart failure	HF	uk-biobank	13610	386768	0.0339929
All of Us	Hip replacement	HipRep	all-of-us	1256	297936	0.00419797
UK Biobank	Hip replacement	HipRep	uk-biobank	25103	390868	0.060348
All of Us	Hypertension	HTN	all-of-us	107254	168354	0.389154
BioMe	Hypertension	HTN	biome	13669	15055	0.475874
Biobank Japan	Hypertension	HTN	bbj	1416	8829	0.138214
CCPM	Hypertension	HTN	ccpm	37251	44205	0.457314
Estonian Biobank	Hypertension	HTN	egcut	1149	1249	0.479149
Genes & Health	Hypertension	HTN	genes-and-health	9988	28652	0.258489
Genomics England	Hypertension	HTN	gel	14862	55113	0.21239
MGBB	Hypertension	HTN	mgbb	16138	32929	0.328897
PMBB	Hypertension	HTN	pmbb	25561	17357	0.595578
UK Biobank	Hypertension	HTN	uk-biobank	122021	296135	0.291807
All of Us	Inflammatory bowel disease	IBD	all-of-us	4699	277874	0.0166293
BioMe	Inflammatory bowel disease	IBD	biome	2471	26253	0.0860256
CCPM	Inflammatory bowel disease	IBD	ccpm	13790	66614	0.171509
Estonian Biobank	Inflammatory bowel disease	IBD	egcut	101	2297	0.0421184
Genes & Health	Inflammatory bowel disease	IBD	genes-and-health	1384	37256	0.0358178
Genomics England	Inflammatory bowel disease	IBD	gel	4977	64494	0.0716414
MGBB	Inflammatory bowel disease	IBD	mgbb	5834	43233	0.118899
PMBB	Inflammatory bowel disease	IBD	pmbb	4781	36337	0.116275
UK Biobank	Inflammatory bowel disease	IBD	uk-biobank	24986	390985	0.0600667
All of Us	Inguinal, femoral, and abdominal hernia	IFHern	all-of-us	5955	275661	0.0211458
BioMe	Inguinal, femoral, and abdominal hernia	IFHern	biome	2020	26705	0.070322
CCPM	Inguinal, femoral, and abdominal hernia	IFHern	ccpm	14409	75761	0.159798
Estonian Biobank	Inguinal, femoral, and abdominal hernia	IFHern	egcut	371	2027	0.154712
Genes & Health	Inguinal, femoral, and abdominal hernia	IFHern	genes-and-health	2136	36504	0.0552795
Genomics England	Inguinal, femoral, and abdominal hernia	IFHern	gel	7832	61639	0.112738
MGBB	Inguinal, femoral, and abdominal hernia	IFHern	mgbb	4606	44461	0.0938716
PMBB	Inguinal, femoral, and abdominal hernia	IFHern	pmbb	7800	33318	0.189698
UK Biobank	Inguinal, femoral, and abdominal hernia	IFHern	uk-biobank	66502	351146	0.15923
All of Us	Interstitial lung disease and pulmonary sarcoidosis	ILDSarc	all-of-us	3618	277707	0.0128606
BioMe	Interstitial lung disease and pulmonary sarcoidosis	ILDSarc	biome	700	18399	0.0366511
CCPM	Interstitial lung disease and pulmonary sarcoidosis	ILDSarc	ccpm	2408	82866	0.0282384
Genomics England	Interstitial lung disease and pulmonary sarcoidosis	ILDSarc	gel	751	59773	0.0124083
MGBB	Interstitial lung disease and pulmonary sarcoidosis	ILDSarc	mgbb	1861	47206	0.0379277
PMBB	Interstitial lung disease and pulmonary sarcoidosis	ILDSarc	pmbb	3262	37856	0.0793327
UK Biobank	Interstitial lung disease and pulmonary sarcoidosis	ILDSarc	uk-biobank	3747	412224	0.00900784
All of Us	Maternal hemorrhage	MatHem	all-of-us	2383	168565	0.0139399
Estonian Biobank	Maternal hemorrhage	MatHem	egcut	123	1109	0.0998377
Genes & Health	Maternal hemorrhage	MatHem	genes-and-health	4023	17429	0.187535
Genomics England	Maternal hemorrhage	MatHem	gel	5835	31308	0.157096
MGBB	Maternal hemorrhage	MatHem	mgbb	1373	25912	0.0503207
PMBB	Maternal hemorrhage	MatHem	pmbb	712	6288	0.101714
UK Biobank	Maternal hemorrhage	MatHem	uk-biobank	3347	218943	0.0150569
All of Us	Non-rheumatic valvular heart disease	NonRheuValv	all-of-us	767	170458	0.00447949
BioMe	Non-rheumatic valvular heart disease	NonRheuValv	biome	1935	26788	0.0673676
CCPM	Non-rheumatic valvular heart disease	NonRheuValv	ccpm	9339	80831	0.103571
Estonian Biobank	Non-rheumatic valvular heart disease	NonRheuValv	egcut	140	2258	0.058382
Genes & Health	Non-rheumatic valvular heart disease	NonRheuValv	genes-and-health	684	37956	0.0177019
Genomics England	Non-rheumatic valvular heart disease	NonRheuValv	gel	2089	65429	0.0309399
MGBB	Non-rheumatic valvular heart disease	NonRheuValv	mgbb	5890	43177	0.12004
PMBB	Non-rheumatic valvular heart disease	NonRheuValv	pmbb	9352	31766	0.227443
UK Biobank	Non-rheumatic valvular heart disease	NonRheuValv	uk-biobank	11322	404649	0.0272182
All of Us	Pancreatitis	Pancreat	all-of-us	4036	278439	0.014288
BioMe	Pancreatitis	Pancreat	biome	918	27813	0.0319516
CCPM	Pancreatitis	Pancreat	ccpm	4076	84239	0.046153
Estonian Biobank	Pancreatitis	Pancreat	egcut	164	2234	0.0683903
Genes & Health	Pancreatitis	Pancreat	genes-and-health	397	38243	0.0102743
Genomics England	Pancreatitis	Pancreat	gel	965	59559	0.0159441
MGBB	Pancreatitis	Pancreat	mgbb	1545	47522	0.0314876
PMBB	Pancreatitis	Pancreat	pmbb	2247	38871	0.0546476
UK Biobank	Pancreatitis	Pancreat	uk-biobank	4898	404320	0.0119692
All of Us	Peptic ulcer disease	PeptUlcer	all-of-us	5973	272997	0.0214109
BioMe	Peptic ulcer disease	PeptUlcer	biome	460	17676	0.0253639
Biobank Japan	Peptic ulcer disease	PeptUlcer	bbj	562	9683	0.054856
CCPM	Peptic ulcer disease	PeptUlcer	ccpm	3252	85063	0.0368227
Estonian Biobank	Peptic ulcer disease	PeptUlcer	egcut	426	1972	0.177648
Genomics England	Peptic ulcer disease	PeptUlcer	gel	1277	66241	0.0189135
MGBB	Peptic ulcer disease	PeptUlcer	mgbb	832	48235	0.0169564
PMBB	Peptic ulcer disease	PeptUlcer	pmbb	1982	39136	0.0482027
UK Biobank	Peptic ulcer disease	PeptUlcer	uk-biobank	11621	404350	0.027937
All of Us	Peripheral artery disease	PAD	all-of-us	30409	251382	0.107913
BioMe	Peripheral artery disease	PAD	biome	3055	24695	0.11009
Biobank Japan	Peripheral artery disease	PAD	bbj	255	9990	0.0248902
CCPM	Peripheral artery disease	PAD	ccpm	6642	81673	0.0752081
Estonian Biobank	Peripheral artery disease	PAD	egcut	143	2255	0.059633
Genes & Health	Peripheral artery disease	PAD	genes-and-health	340	38300	0.00879917
Genomics England	Peripheral artery disease	PAD	gel	841	59683	0.0138953
MGBB	Peripheral artery disease	PAD	mgbb	3047	46020	0.0620988
PMBB	Peripheral artery disease	PAD	pmbb	4061	37057	0.0987645
UK Biobank	Peripheral artery disease	PAD	uk-biobank	6444	402774	0.0157471
All of Us	Psoriasis	Psori	all-of-us	5367	276628	0.0190323
BioMe	Psoriasis	Psori	biome	796	27926	0.0277139
Biobank Japan	Psoriasis	Psori	bbj	1352	8893	0.131967
CCPM	Psoriasis	Psori	ccpm	2580	82694	0.0302554
Estonian Biobank	Psoriasis	Psori	egcut	183	2215	0.0763136
Genes & Health	Psoriasis	Psori	genes-and-health	1259	37381	0.0325828
Genomics England	Psoriasis	Psori	gel	829	59695	0.013697
MGBB	Psoriasis	Psori	mgbb	1973	47094	0.0402103
PMBB	Psoriasis	Psori	pmbb	1422	39696	0.0345834
UK Biobank	Psoriasis	Psori	uk-biobank	4410	404808	0.0107767
All of Us	Rheumatic heart disease	RheumHeaDis	all-of-us	4105	275193	0.0146976
BioMe	Rheumatic heart disease	RheumHeaDis	biome	490	17643	0.0270226
CCPM	Rheumatic heart disease	RheumHeaDis	ccpm	6497	81818	0.0735662
Estonian Biobank	Rheumatic heart disease	RheumHeaDis	egcut	100	2298	0.0417014
Genomics England	Rheumatic heart disease	RheumHeaDis	gel	1379	59145	0.0227844
MGBB	Rheumatic heart disease	RheumHeaDis	mgbb	2057	47010	0.0419223
PMBB	Rheumatic heart disease	RheumHeaDis	pmbb	3862	37256	0.0939248
UK Biobank	Rheumatic heart disease	RheumHeaDis	uk-biobank	7135	408836	0.0171526
All of Us	Rheumatoid arthritis	RheumArth	all-of-us	5919	276150	0.0209842
BioMe	Rheumatoid arthritis	RheumArth	biome	371	26570	0.0137708
Biobank Japan	Rheumatoid arthritis	RheumArth	bbj	421	9824	0.0410932
CCPM	Rheumatoid arthritis	RheumArth	ccpm	2831	82443	0.0331989
Genes & Health	Rheumatoid arthritis	RheumArth	genes-and-health	487	38153	0.0126035
Genomics England	Rheumatoid arthritis	RheumArth	gel	219	60305	0.0036184
MGBB	Rheumatoid arthritis	RheumArth	mgbb	1521	47546	0.0309984
PMBB	Rheumatoid arthritis	RheumArth	pmbb	946	40172	0.023007
UK Biobank	Rheumatoid arthritis	RheumArth	uk-biobank	1109	401266	0.00275614
All of Us	Stroke	Stroke	all-of-us	8574	272071	0.0305511
Biobank Japan	Stroke	Stroke	bbj	696	9421	0.0687951
CCPM	Stroke	Stroke	ccpm	2433	68592	0.0342555
Estonian Biobank	Stroke	Stroke	egcut	129	2022	0.0599721
Genes & Health	Stroke	Stroke	genes-and-health	406	38234	0.0105072
Genomics England	Stroke	Stroke	gel	953	59571	0.0157458
MGBB	Stroke	Stroke	mgbb	212	44291	0.00476372
PMBB	Stroke	Stroke	pmbb	3273	32739	0.0908864
UK Biobank	Stroke	Stroke	uk-biobank	8276	395628	0.02049
All of Us	Type 2 diabetes	T2Diab	all-of-us	48411	235706	0.170391
BioMe	Type 2 diabetes	T2Diab	biome	4611	14390	0.242671
Biobank Japan	Type 2 diabetes	T2Diab	bbj	2888	7311	0.283165
CCPM	Type 2 diabetes	T2Diab	ccpm	16225	74688	0.178467
Estonian Biobank	Type 2 diabetes	T2Diab	egcut	351	2037	0.146985
Genes & Health	Type 2 diabetes	T2Diab	genes-and-health	10144	28496	0.262526
Genomics England	Type 2 diabetes	T2Diab	gel	4609	64862	0.0663442
MGBB	Type 2 diabetes	T2Diab	mgbb	3126	44336	0.0658632
PMBB	Type 2 diabetes	T2Diab	pmbb	8825	33094	0.210525
UK Biobank	Type 2 diabetes	T2Diab	uk-biobank	32060	382823	0.0772748
All of Us	Urolithiasis	Urolith	all-of-us	14643	268720	0.0516758
BioMe	Urolithiasis	Urolith	biome	1538	27186	0.0535441
Biobank Japan	Urolithiasis	Urolith	bbj	309	9936	0.0301611
CCPM	Urolithiasis	Urolith	ccpm	7422	82748	0.0823112
Estonian Biobank	Urolithiasis	Urolith	egcut	280	2118	0.116764
Genes & Health	Urolithiasis	Urolith	genes-and-health	1650	36990	0.0427019
Genomics England	Urolithiasis	Urolith	gel	1799	65719	0.0266447
MGBB	Urolithiasis	Urolith	mgbb	2309	44041	0.0498166
PMBB	Urolithiasis	Urolith	pmbb	3711	37407	0.0902524
UK Biobank	Urolithiasis	Urolith	uk-biobank	9233	406738	0.0221963
All of Us	Varicose veins	VaricVeins	all-of-us	9523	268646	0.0342346
BioMe	Varicose veins	VaricVeins	biome	1938	26786	0.0674697
CCPM	Varicose veins	VaricVeins	ccpm	3368	81906	0.0394962
Estonian Biobank	Varicose veins	VaricVeins	egcut	436	1962	0.181818
Genes & Health	Varicose veins	VaricVeins	genes-and-health	1450	37190	0.0375259
Genomics England	Varicose veins	VaricVeins	gel	1300	59224	0.0214791
MGBB	Varicose veins	VaricVeins	mgbb	2028	47039	0.0413312
PMBB	Varicose veins	VaricVeins	pmbb	1264	39854	0.0307408
UK Biobank	Varicose veins	VaricVeins	uk-biobank	14671	401300	0.0352693
All of Us	Venous thromboembolism	VTE	all-of-us	12465	264932	0.0449356
CCPM	Venous thromboembolism	VTE	ccpm	4999	82224	0.0573129
Estonian Biobank	Venous thromboembolism	VTE	egcut	127	2152	0.0557262
Genes & Health	Venous thromboembolism	VTE	genes-and-health	401	38239	0.0103778
Genomics England	Venous thromboembolism	VTE	gel	2350	65168	0.0348055
MGBB	Venous thromboembolism	VTE	mgbb	734	47491	0.0152203
UK Biobank	Venous thromboembolism	VTE	uk-biobank	11601	401724	0.0280675

### Sheet: Table S10
Group	Genetic ancestry	Biobank ID	Phenotype ID	max MAF	Sex	lambda type	lambda value
synonymous	AFR	all-of-us	AFib	0.0001	ALL	lambda_95_Burden	0.92322
synonymous	AFR	all-of-us	AFib	0.001	ALL	lambda_95_Burden	0.951691
synonymous	AMR	all-of-us	AFib	0.0001	ALL	lambda_95_Burden	0.949833
synonymous	AMR	all-of-us	AFib	0.001	ALL	lambda_95_Burden	0.961209
synonymous	EAS	all-of-us	AFib	0.0001	ALL	lambda_95_Burden	1.00857
synonymous	EAS	all-of-us	AFib	0.001	ALL	lambda_95_Burden	0.973374
synonymous	EUR	all-of-us	AFib	0.0001	ALL	lambda_95_Burden	0.971194
synonymous	EUR	all-of-us	AFib	0.001	ALL	lambda_95_Burden	0.967124
synonymous	AFR	all-of-us	ALT	0.0001	ALL	lambda_95_Burden	0.988733
synonymous	AFR	all-of-us	ALT	0.001	ALL	lambda_95_Burden	1.01677
synonymous	AMR	all-of-us	ALT	0.0001	ALL	lambda_95_Burden	0.980053
synonymous	AMR	all-of-us	ALT	0.001	ALL	lambda_95_Burden	1.00406
synonymous	EUR	all-of-us	ALT	0.0001	ALL	lambda_95_Burden	1.0002
synonymous	EUR	all-of-us	ALT	0.001	ALL	lambda_95_Burden	0.990758
synonymous	SAS	all-of-us	ALT	0.001	ALL	lambda_95_Burden	1.01241
synonymous	AFR	all-of-us	AMD	0.0001	ALL	lambda_95_Burden	1.00074
synonymous	AFR	all-of-us	AMD	0.001	ALL	lambda_95_Burden	0.863186
synonymous	AMR	all-of-us	AMD	0.0001	ALL	lambda_95_Burden	1.02151
synonymous	AMR	all-of-us	AMD	0.001	ALL	lambda_95_Burden	0.849472
synonymous	EUR	all-of-us	AMD	0.0001	ALL	lambda_95_Burden	0.904991
synonymous	EUR	all-of-us	AMD	0.001	ALL	lambda_95_Burden	0.95312
synonymous	AFR	all-of-us	AST	0.0001	ALL	lambda_95_Burden	0.994556
synonymous	AFR	all-of-us	AST	0.001	ALL	lambda_95_Burden	0.998211
synonymous	AMR	all-of-us	AST	0.0001	ALL	lambda_95_Burden	0.978648
synonymous	AMR	all-of-us	AST	0.001	ALL	lambda_95_Burden	0.97182
synonymous	EUR	all-of-us	AST	0.0001	ALL	lambda_95_Burden	1.00981
synonymous	EUR	all-of-us	AST	0.001	ALL	lambda_95_Burden	1.01828
synonymous	SAS	all-of-us	AST	0.001	ALL	lambda_95_Burden	1.01137
synonymous	AFR	all-of-us	Asth	0.0001	ALL	lambda_95_Burden	0.97738
synonymous	AFR	all-of-us	Asth	0.001	ALL	lambda_95_Burden	0.973032
synonymous	AMR	all-of-us	Asth	0.0001	ALL	lambda_95_Burden	0.957957
synonymous	AMR	all-of-us	Asth	0.001	ALL	lambda_95_Burden	0.982514
synonymous	EAS	all-of-us	Asth	0.0001	ALL	lambda_95_Burden	0.906883
synonymous	EAS	all-of-us	Asth	0.001	ALL	lambda_95_Burden	0.917283
synonymous	EUR	all-of-us	Asth	0.0001	ALL	lambda_95_Burden	1.01003
synonymous	EUR	all-of-us	Asth	0.001	ALL	lambda_95_Burden	1.0116
synonymous	SAS	all-of-us	Asth	0.001	ALL	lambda_95_Burden	0.936506
synonymous	AFR	all-of-us	BenCervUterNeo	0.0001	F	lambda_95_Burden	0.990372
synonymous	AFR	all-of-us	BenCervUterNeo	0.001	F	lambda_95_Burden	0.967135
synonymous	AMR	all-of-us	BenCervUterNeo	0.0001	F	lambda_95_Burden	0.870599
synonymous	AMR	all-of-us	BenCervUterNeo	0.001	F	lambda_95_Burden	0.947884
synonymous	EAS	all-of-us	BenCervUterNeo	0.001	F	lambda_95_Burden	0.919094
synonymous	EUR	all-of-us	BenCervUterNeo	0.0001	F	lambda_95_Burden	0.959087
synonymous	EUR	all-of-us	BenCervUterNeo	0.001	F	lambda_95_Burden	0.987024
synonymous	AFR	all-of-us	BenIntNeo	0.0001	ALL	lambda_95_Burden	0.972414
synonymous	AFR	all-of-us	BenIntNeo	0.001	ALL	lambda_95_Burden	0.97063
synonymous	AMR	all-of-us	BenIntNeo	0.0001	ALL	lambda_95_Burden	0.950471
synonymous	AMR	all-of-us	BenIntNeo	0.001	ALL	lambda_95_Burden	0.959203
synonymous	EAS	all-of-us	BenIntNeo	0.0001	ALL	lambda_95_Burden	0.940124
synonymous	EAS	all-of-us	BenIntNeo	0.001	ALL	lambda_95_Burden	0.938115
synonymous	EUR	all-of-us	BenIntNeo	0.0001	ALL	lambda_95_Burden	0.994939
synonymous	EUR	all-of-us	BenIntNeo	0.001	ALL	lambda_95_Burden	1.00733
synonymous	SAS	all-of-us	BenIntNeo	0.001	ALL	lambda_95_Burden	0.951654
synonymous	AFR	all-of-us	BMI	0.0001	ALL	lambda_95_Burden	1.0132
synonymous	AFR	all-of-us	BMI	0.001	ALL	lambda_95_Burden	0.997201
synonymous	AMR	all-of-us	BMI	0.0001	ALL	lambda_95_Burden	7.35591
synonymous	AMR	all-of-us	BMI	0.001	ALL	lambda_95_Burden	7.47419
synonymous	EAS	all-of-us	BMI	0.0001	ALL	lambda_95_Burden	1.0185
synonymous	EAS	all-of-us	BMI	0.001	ALL	lambda_95_Burden	0.998954
synonymous	EUR	all-of-us	BMI	0.0001	ALL	lambda_95_Burden	1.01072
synonymous	EUR	all-of-us	BMI	0.001	ALL	lambda_95_Burden	1.00746
synonymous	SAS	all-of-us	BMI	0.001	ALL	lambda_95_Burden	0.996212
synonymous	AFR	all-of-us	BreastCanc	0.0001	F	lambda_95_Burden	0.944747
synonymous	AFR	all-of-us	BreastCanc	0.001	F	lambda_95_Burden	0.973664
synonymous	AMR	all-of-us	BreastCanc	0.0001	F	lambda_95_Burden	0.960407
synonymous	AMR	all-of-us	BreastCanc	0.001	F	lambda_95_Burden	0.940197
synonymous	EAS	all-of-us	BreastCanc	0.001	F	lambda_95_Burden	0.94523
synonymous	EUR	all-of-us	BreastCanc	0.0001	F	lambda_95_Burden	0.952459
synonymous	EUR	all-of-us	BreastCanc	0.001	F	lambda_95_Burden	0.986868
synonymous	AFR	all-of-us	CAD	0.0001	ALL	lambda_95_Burden	0.941152
synonymous	AFR	all-of-us	CAD	0.001	ALL	lambda_95_Burden	0.960507
synonymous	AMR	all-of-us	CAD	0.0001	ALL	lambda_95_Burden	0.871989
synonymous	AMR	all-of-us	CAD	0.001	ALL	lambda_95_Burden	0.920686
synonymous	EUR	all-of-us	CAD	0.0001	ALL	lambda_95_Burden	0.965627
synonymous	EUR	all-of-us	CAD	0.001	ALL	lambda_95_Burden	0.96653
synonymous	AFR	all-of-us	CervCanc	0.0001	F	lambda_95_Burden	1.01882
synonymous	AFR	all-of-us	CervCanc	0.001	F	lambda_95_Burden	0.847558
synonymous	AMR	all-of-us	CervCanc	0.0001	F	lambda_95_Burden	1.04082
synonymous	AMR	all-of-us	CervCanc	0.001	F	lambda_95_Burden	0.852472
synonymous	EUR	all-of-us	CervCanc	0.0001	F	lambda_95_Burden	0.873337
synonymous	EUR	all-of-us	CervCanc	0.001	F	lambda_95_Burden	0.88639
synonymous	AFR	all-of-us	ColonRectCanc	0.0001	ALL	lambda_95_Burden	0.93997
synonymous	AFR	all-of-us	ColonRectCanc	0.001	ALL	lambda_95_Burden	0.86656
synonymous	AMR	all-of-us	ColonRectCanc	0.0001	ALL	lambda_95_Burden	1.00217
synonymous	AMR	all-of-us	ColonRectCanc	0.001	ALL	lambda_95_Burden	0.868516
synonymous	EUR	all-of-us	ColonRectCanc	0.0001	ALL	lambda_95_Burden	0.916538
synonymous	EUR	all-of-us	ColonRectCanc	0.001	ALL	lambda_95_Burden	0.933449
synonymous	AFR	all-of-us	COPD	0.0001	ALL	lambda_95_Burden	0.966658
synonymous	AFR	all-of-us	COPD	0.001	ALL	lambda_95_Burden	0.978445
synonymous	AMR	all-of-us	COPD	0.0001	ALL	lambda_95_Burden	0.939612
synonymous	AMR	all-of-us	COPD	0.001	ALL	lambda_95_Burden	0.936945
synonymous	EUR	all-of-us	COPD	0.0001	ALL	lambda_95_Burden	0.997044
synonymous	EUR	all-of-us	COPD	0.001	ALL	lambda_95_Burden	0.993002
synonymous	AFR	all-of-us	CRF	0.0001	ALL	lambda_95_Burden	0.952796
synonymous	AFR	all-of-us	CRF	0.001	ALL	lambda_95_Burden	0.996116
synonymous	AMR	all-of-us	CRF	0.0001	ALL	lambda_95_Burden	0.933441
synonymous	AMR	all-of-us	CRF	0.001	ALL	lambda_95_Burden	0.974324
synonymous	EAS	all-of-us	CRF	0.0001	ALL	lambda_95_Burden	1.00826
synonymous	EAS	all-of-us	CRF	0.001	ALL	lambda_95_Burden	0.977392
synonymous	EUR	all-of-us	CRF	0.0001	ALL	lambda_95_Burden	0.99829
synonymous	EUR	all-of-us	CRF	0.001	ALL	lambda_95_Burden	0.995231
synonymous	AFR	all-of-us	CRP	0.0001	ALL	lambda_95_Burden	0.993293
synonymous	AFR	all-of-us	CRP	0.001	ALL	lambda_95_Burden	0.998312
synonymous	AMR	all-of-us	CRP	0.0001	ALL	lambda_95_Burden	0.981847
synonymous	AMR	all-of-us	CRP	0.001	ALL	lambda_95_Burden	1.02654
synonymous	EAS	all-of-us	CRP	0.001	ALL	lambda_95_Burden	0.473486
synonymous	EUR	all-of-us	CRP	0.0001	ALL	lambda_95_Burden	1.00643
synonymous	EUR	all-of-us	CRP	0.001	ALL	lambda_95_Burden	1.00904
synonymous	AFR	all-of-us	EFRMB	0.0001	F	lambda_95_Burden	0.981241
synonymous	AFR	all-of-us	EFRMB	0.001	F	lambda_95_Burden	0.972247
synonymous	AMR	all-of-us	EFRMB	0.0001	F	lambda_95_Burden	0.928731
synonymous	AMR	all-of-us	EFRMB	0.001	F	lambda_95_Burden	1.02939
synonymous	EAS	all-of-us	EFRMB	0.001	F	lambda_95_Burden	0.924901
synonymous	EUR	all-of-us	EFRMB	0.0001	F	lambda_95_Burden	0.988878
synonymous	EUR	all-of-us	EFRMB	0.001	F	lambda_95_Burden	0.992564
synonymous	SAS	all-of-us	EFRMB	0.001	F	lambda_95_Burden	0.85723
synonymous	AFR	all-of-us	FemInf	0.0001	F	lambda_95_Burden	1.03529
synonymous	AFR	all-of-us	FemInf	0.001	F	lambda_95_Burden	0.912458
synonymous	AMR	all-of-us	FemInf	0.0001	F	lambda_95_Burden	0.981709
synonymous	AMR	all-of-us	FemInf	0.001	F	lambda_95_Burden	0.892384
synonymous	EAS	all-of-us	FemInf	0.001	F	lambda_95_Burden	0.987797
synonymous	EUR	all-of-us	FemInf	0.0001	F	lambda_95_Burden	0.921056
synonymous	EUR	all-of-us	FemInf	0.001	F	lambda_95_Burden	0.919779
synonymous	AFR	all-of-us	Gout	0.0001	ALL	lambda_95_Burden	0.908062
synonymous	AFR	all-of-us	Gout	0.001	ALL	lambda_95_Burden	0.949547
synonymous	AMR	all-of-us	Gout	0.0001	ALL	lambda_95_Burden	0.955232
synonymous	AMR	all-of-us	Gout	0.001	ALL	lambda_95_Burden	0.90702
synonymous	EAS	all-of-us	Gout	0.0001	ALL	lambda_95_Burden	0.976855
synonymous	EAS	all-of-us	Gout	0.001	ALL	lambda_95_Burden	0.936474
synonymous	EUR	all-of-us	Gout	0.0001	ALL	lambda_95_Burden	0.964318
synonymous	EUR	all-of-us	Gout	0.001	ALL	lambda_95_Burden	0.969969
synonymous	AFR	all-of-us	HDLC	0.0001	ALL	lambda_95_Burden	1.02142
synonymous	AFR	all-of-us	HDLC	0.001	ALL	lambda_95_Burden	1.01677
synonymous	AMR	all-of-us	HDLC	0.0001	ALL	lambda_95_Burden	1.01745
synonymous	AMR	all-of-us	HDLC	0.001	ALL	lambda_95_Burden	1.03766
synonymous	EAS	all-of-us	HDLC	0.001	ALL	lambda_95_Burden	1.00459
synonymous	EUR	all-of-us	HDLC	0.0001	ALL	lambda_95_Burden	0.99511
synonymous	EUR	all-of-us	HDLC	0.001	ALL	lambda_95_Burden	0.991421
synonymous	AFR	all-of-us	Height	0.0001	ALL	lambda_95_Burden	1.00175
synonymous	AFR	all-of-us	HF	0.0001	ALL	lambda_95_Burden	0.965244
synonymous	AFR	all-of-us	HF	0.001	ALL	lambda_95_Burden	0.977189
synonymous	AMR	all-of-us	HF	0.0001	ALL	lambda_95_Burden	0.917456
synonymous	AMR	all-of-us	HF	0.001	ALL	lambda_95_Burden	0.988839
synonymous	EAS	all-of-us	HF	0.0001	ALL	lambda_95_Burden	1.02539
synonymous	EAS	all-of-us	HF	0.001	ALL	lambda_95_Burden	1.00204
synonymous	EUR	all-of-us	HF	0.0001	ALL	lambda_95_Burden	0.978441
synonymous	EUR	all-of-us	HF	0.001	ALL	lambda_95_Burden	0.995401
synonymous	AFR	all-of-us	HipRep	0.0001	ALL	lambda_95_Burden	0.922118
synonymous	AFR	all-of-us	HipRep	0.001	ALL	lambda_95_Burden	0.802304
synonymous	EUR	all-of-us	HipRep	0.0001	ALL	lambda_95_Burden	0.863563
synonymous	EUR	all-of-us	HipRep	0.001	ALL	lambda_95_Burden	0.889933
synonymous	AFR	all-of-us	HTN	0.0001	ALL	lambda_95_Burden	0.980979
synonymous	AFR	all-of-us	HTN	0.001	ALL	lambda_95_Burden	0.976552
synonymous	AMR	all-of-us	HTN	0.0001	ALL	lambda_95_Burden	0.976486
synonymous	AMR	all-of-us	HTN	0.001	ALL	lambda_95_Burden	0.989684
synonymous	EAS	all-of-us	HTN	0.0001	ALL	lambda_95_Burden	0.9119
synonymous	EAS	all-of-us	HTN	0.001	ALL	lambda_95_Burden	0.945598
synonymous	EUR	all-of-us	HTN	0.0001	ALL	lambda_95_Burden	0.983949
synonymous	EUR	all-of-us	HTN	0.001	ALL	lambda_95_Burden	1.01575
synonymous	SAS	all-of-us	HTN	0.001	ALL	lambda_95_Burden	0.930976
synonymous	AFR	all-of-us	IBD	0.0001	ALL	lambda_95_Burden	0.938679
synonymous	AFR	all-of-us	IBD	0.001	ALL	lambda_95_Burden	0.903195
synonymous	AMR	all-of-us	IBD	0.0001	ALL	lambda_95_Burden	0.989266
synonymous	AMR	all-of-us	IBD	0.001	ALL	lambda_95_Burden	0.873849
synonymous	EUR	all-of-us	IBD	0.0001	ALL	lambda_95_Burden	0.938825
synonymous	EUR	all-of-us	IBD	0.001	ALL	lambda_95_Burden	0.96823
synonymous	AFR	all-of-us	IFHern	0.0001	ALL	lambda_95_Burden	0.921666
synonymous	AFR	all-of-us	IFHern	0.001	ALL	lambda_95_Burden	0.917091
synonymous	AMR	all-of-us	IFHern	0.0001	ALL	lambda_95_Burden	0.967489
synonymous	AMR	all-of-us	IFHern	0.001	ALL	lambda_95_Burden	0.901958
synonymous	EUR	all-of-us	IFHern	0.0001	ALL	lambda_95_Burden	0.909174
synonymous	EUR	all-of-us	IFHern	0.001	ALL	lambda_95_Burden	0.935994
synonymous	AFR	all-of-us	ILDSarc	0.0001	ALL	lambda_95_Burden	0.905428
synonymous	AFR	all-of-us	ILDSarc	0.001	ALL	lambda_95_Burden	0.907646
synonymous	AMR	all-of-us	ILDSarc	0.0001	ALL	lambda_95_Burden	1.00625
synonymous	AMR	all-of-us	ILDSarc	0.001	ALL	lambda_95_Burden	0.905837
synonymous	EUR	all-of-us	ILDSarc	0.0001	ALL	lambda_95_Burden	0.934234
synonymous	EUR	all-of-us	ILDSarc	0.001	ALL	lambda_95_Burden	0.939764
synonymous	AFR	all-of-us	LDLC	0.0001	ALL	lambda_95_Burden	0.997181
synonymous	AFR	all-of-us	LDLC	0.001	ALL	lambda_95_Burden	1.00926
synonymous	AMR	all-of-us	LDLC	0.0001	ALL	lambda_95_Burden	0.957689
synonymous	AMR	all-of-us	LDLC	0.001	ALL	lambda_95_Burden	0.966354
synonymous	EAS	all-of-us	LDLC	0.001	ALL	lambda_95_Burden	1.01043
synonymous	EUR	all-of-us	LDLC	0.0001	ALL	lambda_95_Burden	1.01079
synonymous	EUR	all-of-us	LDLC	0.001	ALL	lambda_95_Burden	0.993265
synonymous	SAS	all-of-us	LDLC	0.001	ALL	lambda_95_Burden	1.02526
synonymous	AFR	all-of-us	MatHem	0.0001	F	lambda_95_Burden	0.982614
synonymous	AFR	all-of-us	MatHem	0.001	F	lambda_95_Burden	0.93943
synonymous	AMR	all-of-us	MatHem	0.0001	F	lambda_95_Burden	0.890289
synonymous	AMR	all-of-us	MatHem	0.001	F	lambda_95_Burden	0.91923
synonymous	EUR	all-of-us	MatHem	0.0001	F	lambda_95_Burden	0.900039
synonymous	EUR	all-of-us	MatHem	0.001	F	lambda_95_Burden	0.910696
synonymous	EUR	all-of-us	NonRheuValv	0.0001	ALL	lambda_95_Burden	0.84233
synonymous	EUR	all-of-us	NonRheuValv	0.001	ALL	lambda_95_Burden	0.907781
synonymous	AFR	all-of-us	PAD	0.0001	ALL	lambda_95_Burden	0.956961
synonymous	AFR	all-of-us	PAD	0.001	ALL	lambda_95_Burden	1.00139
synonymous	AMR	all-of-us	PAD	0.0001	ALL	lambda_95_Burden	0.953097
synonymous	AMR	all-of-us	PAD	0.001	ALL	lambda_95_Burden	0.995444
synonymous	EAS	all-of-us	PAD	0.0001	ALL	lambda_95_Burden	0.961909
synonymous	EAS	all-of-us	PAD	0.001	ALL	lambda_95_Burden	0.953031
synonymous	EUR	all-of-us	PAD	0.0001	ALL	lambda_95_Burden	1.0059
synonymous	EUR	all-of-us	PAD	0.001	ALL	lambda_95_Burden	1.00027
synonymous	SAS	all-of-us	PAD	0.001	ALL	lambda_95_Burden	0.902661
synonymous	AFR	all-of-us	Pancreat	0.0001	ALL	lambda_95_Burden	0.937655
synonymous	AFR	all-of-us	Pancreat	0.001	ALL	lambda_95_Burden	0.944704
synonymous	AMR	all-of-us	Pancreat	0.0001	ALL	lambda_95_Burden	0.947399
synonymous	AMR	all-of-us	Pancreat	0.001	ALL	lambda_95_Burden	0.937305
synonymous	EUR	all-of-us	Pancreat	0.0001	ALL	lambda_95_Burden	0.906891
synonymous	EUR	all-of-us	Pancreat	0.001	ALL	lambda_95_Burden	0.924652
synonymous	AFR	all-of-us	PeptUlcer	0.0001	ALL	lambda_95_Burden	0.956332
synonymous	AFR	all-of-us	PeptUlcer	0.001	ALL	lambda_95_Burden	0.95403
synonymous	AMR	all-of-us	PeptUlcer	0.0001	ALL	lambda_95_Burden	0.925017
synonymous	AMR	all-of-us	PeptUlcer	0.001	ALL	lambda_95_Burden	0.915495
synonymous	EUR	all-of-us	PeptUlcer	0.0001	ALL	lambda_95_Burden	0.95575
synonymous	EUR	all-of-us	PeptUlcer	0.001	ALL	lambda_95_Burden	0.958028
synonymous	AFR	all-of-us	Psori	0.0001	ALL	lambda_95_Burden	0.938638
synonymous	AFR	all-of-us	Psori	0.001	ALL	lambda_95_Burden	0.873514
synonymous	AMR	all-of-us	Psori	0.0001	ALL	lambda_95_Burden	0.9674
synonymous	AMR	all-of-us	Psori	0.001	ALL	lambda_95_Burden	0.895733
synonymous	EUR	all-of-us	Psori	0.0001	ALL	lambda_95_Burden	0.952787
synonymous	EUR	all-of-us	Psori	0.001	ALL	lambda_95_Burden	0.979588
synonymous	AFR	all-of-us	RheumArth	0.0001	ALL	lambda_95_Burden	0.881911
synonymous	AFR	all-of-us	RheumArth	0.001	ALL	lambda_95_Burden	0.925801
synonymous	AMR	all-of-us	RheumArth	0.0001	ALL	lambda_95_Burden	0.927252
synonymous	AMR	all-of-us	RheumArth	0.001	ALL	lambda_95_Burden	0.921933
synonymous	EUR	all-of-us	RheumArth	0.0001	ALL	lambda_95_Burden	0.964799
synonymous	EUR	all-of-us	RheumArth	0.001	ALL	lambda_95_Burden	0.976451
synonymous	AFR	all-of-us	RheumHeaDis	0.0001	ALL	lambda_95_Burden	0.909281
synonymous	AFR	all-of-us	RheumHeaDis	0.001	ALL	lambda_95_Burden	0.919992
synonymous	AMR	all-of-us	RheumHeaDis	0.0001	ALL	lambda_95_Burden	0.949858
synonymous	AMR	all-of-us	RheumHeaDis	0.001	ALL	lambda_95_Burden	0.886736
synonymous	EUR	all-of-us	RheumHeaDis	0.0001	ALL	lambda_95_Burden	0.952457
synonymous	EUR	all-of-us	RheumHeaDis	0.001	ALL	lambda_95_Burden	0.968405
synonymous	AFR	all-of-us	Stroke	0.0001	ALL	lambda_95_Burden	0.913099
synonymous	AFR	all-of-us	Stroke	0.001	ALL	lambda_95_Burden	0.955193
synonymous	AMR	all-of-us	Stroke	0.0001	ALL	lambda_95_Burden	0.923873
synonymous	AMR	all-of-us	Stroke	0.001	ALL	lambda_95_Burden	0.945922
synonymous	EUR	all-of-us	Stroke	0.0001	ALL	lambda_95_Burden	0.997547
synonymous	EUR	all-of-us	Stroke	0.001	ALL	lambda_95_Burden	0.99278
synonymous	AFR	all-of-us	T2Diab	0.0001	ALL	lambda_95_Burden	0.987705
synonymous	AFR	all-of-us	T2Diab	0.001	ALL	lambda_95_Burden	1.0014
synonymous	AMR	all-of-us	T2Diab	0.0001	ALL	lambda_95_Burden	1.00405
synonymous	AMR	all-of-us	T2Diab	0.001	ALL	lambda_95_Burden	0.994713
synonymous	EAS	all-of-us	T2Diab	0.0001	ALL	lambda_95_Burden	0.888221
synonymous	EAS	all-of-us	T2Diab	0.001	ALL	lambda_95_Burden	0.959873
synonymous	EUR	all-of-us	T2Diab	0.0001	ALL	lambda_95_Burden	0.999862
synonymous	EUR	all-of-us	T2Diab	0.001	ALL	lambda_95_Burden	1.00597
synonymous	SAS	all-of-us	T2Diab	0.001	ALL	lambda_95_Burden	0.928096
synonymous	AFR	all-of-us	TChol	0.0001	ALL	lambda_95_Burden	1.00167
synonymous	AFR	all-of-us	TChol	0.001	ALL	lambda_95_Burden	1.00253
synonymous	AMR	all-of-us	TChol	0.0001	ALL	lambda_95_Burden	1.01658
synonymous	AMR	all-of-us	TChol	0.001	ALL	lambda_95_Burden	1.00958
synonymous	EAS	all-of-us	TChol	0.001	ALL	lambda_95_Burden	1.00241
synonymous	EUR	all-of-us	TChol	0.0001	ALL	lambda_95_Burden	1.01694
synonymous	EUR	all-of-us	TChol	0.001	ALL	lambda_95_Burden	0.986088
synonymous	SAS	all-of-us	TChol	0.001	ALL	lambda_95_Burden	1.05414
synonymous	AFR	all-of-us	TG	0.0001	ALL	lambda_95_Burden	1.00949
synonymous	AFR	all-of-us	TG	0.001	ALL	lambda_95_Burden	1.02932
synonymous	AMR	all-of-us	TG	0.0001	ALL	lambda_95_Burden	1.02793
synonymous	AMR	all-of-us	TG	0.001	ALL	lambda_95_Burden	1.0214
synonymous	EAS	all-of-us	TG	0.001	ALL	lambda_95_Burden	1.02538
synonymous	EUR	all-of-us	TG	0.0001	ALL	lambda_95_Burden	0.988992
synonymous	EUR	all-of-us	TG	0.001	ALL	lambda_95_Burden	0.996102
synonymous	SAS	all-of-us	TG	0.001	ALL	lambda_95_Burden	1.01548
synonymous	AFR	all-of-us	Urolith	0.0001	ALL	lambda_95_Burden	0.891785
synonymous	AFR	all-of-us	Urolith	0.001	ALL	lambda_95_Burden	0.948933
synonymous	AMR	all-of-us	Urolith	0.0001	ALL	lambda_95_Burden	0.917827
synonymous	AMR	all-of-us	Urolith	0.001	ALL	lambda_95_Burden	0.977267
synonymous	EAS	all-of-us	Urolith	0.0001	ALL	lambda_95_Burden	1.00338
synonymous	EAS	all-of-us	Urolith	0.001	ALL	lambda_95_Burden	0.977749
synonymous	EUR	all-of-us	Urolith	0.0001	ALL	lambda_95_Burden	0.982097
synonymous	EUR	all-of-us	Urolith	0.001	ALL	lambda_95_Burden	1.00949
synonymous	AFR	all-of-us	VaricVeins	0.0001	ALL	lambda_95_Burden	0.964693
synonymous	AFR	all-of-us	VaricVeins	0.001	ALL	lambda_95_Burden	0.947934
synonymous	AMR	all-of-us	VaricVeins	0.0001	ALL	lambda_95_Burden	0.918478
synonymous	AMR	all-of-us	VaricVeins	0.001	ALL	lambda_95_Burden	0.961658
synonymous	EUR	all-of-us	VaricVeins	0.0001	ALL	lambda_95_Burden	0.954716
synonymous	EUR	all-of-us	VaricVeins	0.001	ALL	lambda_95_Burden	0.970122
synonymous	AFR	all-of-us	VTE	0.0001	ALL	lambda_95_Burden	0.946587
synonymous	AFR	all-of-us	VTE	0.001	ALL	lambda_95_Burden	0.961844
synonymous	AMR	all-of-us	VTE	0.0001	ALL	lambda_95_Burden	0.910634
synonymous	AMR	all-of-us	VTE	0.001	ALL	lambda_95_Burden	0.956766
synonymous	EUR	all-of-us	VTE	0.0001	ALL	lambda_95_Burden	0.971416
synonymous	EUR	all-of-us	VTE	0.001	ALL	lambda_95_Burden	0.987026
synonymous	AFR	all-of-us	WHRBMI	0.0001	ALL	lambda_95_Burden	0.997005
synonymous	AFR	all-of-us	WHRBMI	0.001	ALL	lambda_95_Burden	1.01956
synonymous	AMR	all-of-us	WHRBMI	0.0001	ALL	lambda_95_Burden	1.03692
synonymous	AMR	all-of-us	WHRBMI	0.001	ALL	lambda_95_Burden	1.06413
synonymous	EAS	all-of-us	WHRBMI	0.0001	ALL	lambda_95_Burden	0.98798
synonymous	EAS	all-of-us	WHRBMI	0.001	ALL	lambda_95_Burden	0.999495
synonymous	EUR	all-of-us	WHRBMI	0.0001	ALL	lambda_95_Burden	1.03041
synonymous	EUR	all-of-us	WHRBMI	0.001	ALL	lambda_95_Burden	1.03092
synonymous	SAS	all-of-us	WHRBMI	0.001	ALL	lambda_95_Burden	0.987645
synonymous	EAS	bbj	AFib	0.0001	ALL	lambda_95_Burden	0.988331
synonymous	EAS	bbj	AFib	0.001	ALL	lambda_95_Burden	0.944509
synonymous	EAS	bbj	Asth	0.0001	ALL	lambda_95_Burden	0.981874
synonymous	EAS	bbj	Asth	0.001	ALL	lambda_95_Burden	0.97524
synonymous	EAS	bbj	BreastCanc	0.001	F	lambda_95_Burden	0.895932
synonymous	EAS	bbj	CAD	0.0001	ALL	lambda_95_Burden	0.830031
synonymous	EAS	bbj	CAD	0.001	ALL	lambda_95_Burden	0.887094
synonymous	EAS	bbj	ColonRectCanc	0.0001	ALL	lambda_95_Burden	0.958145
synonymous	EAS	bbj	ColonRectCanc	0.001	ALL	lambda_95_Burden	0.931566
synonymous	EAS	bbj	CRF	0.0001	ALL	lambda_95_Burden	0.922972
synonymous	EAS	bbj	CRF	0.001	ALL	lambda_95_Burden	0.960687
synonymous	EAS	bbj	Gout	0.0001	ALL	lambda_95_Burden	0.983202
synonymous	EAS	bbj	Gout	0.001	ALL	lambda_95_Burden	0.953881
synonymous	EAS	bbj	HF	0.0001	ALL	lambda_95_Burden	0.915165
synonymous	EAS	bbj	HF	0.001	ALL	lambda_95_Burden	0.88394
synonymous	EAS	bbj	HTN	0.0001	ALL	lambda_95_Burden	0.914212
synonymous	EAS	bbj	HTN	0.001	ALL	lambda_95_Burden	0.946162
synonymous	EAS	bbj	PAD	0.0001	ALL	lambda_95_Burden	0.979277
synonymous	EAS	bbj	PAD	0.001	ALL	lambda_95_Burden	0.933936
synonymous	EAS	bbj	PeptUlcer	0.0001	ALL	lambda_95_Burden	0.899758
synonymous	EAS	bbj	PeptUlcer	0.001	ALL	lambda_95_Burden	0.888437
synonymous	EAS	bbj	Psori	0.0001	ALL	lambda_95_Burden	0.909293
synonymous	EAS	bbj	Psori	0.001	ALL	lambda_95_Burden	0.931325
synonymous	EAS	bbj	RheumArth	0.0001	ALL	lambda_95_Burden	0.924634
synonymous	EAS	bbj	RheumArth	0.001	ALL	lambda_95_Burden	0.920898
synonymous	EAS	bbj	Stroke	0.0001	ALL	lambda_95_Burden	0.922362
synonymous	EAS	bbj	Stroke	0.001	ALL	lambda_95_Burden	0.915136
synonymous	EAS	bbj	T2Diab	0.0001	ALL	lambda_95_Burden	0.919625
synonymous	EAS	bbj	T2Diab	0.001	ALL	lambda_95_Burden	0.976709
synonymous	EAS	bbj	Urolith	0.0001	ALL	lambda_95_Burden	0.966749
synonymous	EAS	bbj	Urolith	0.001	ALL	lambda_95_Burden	0.93384
synonymous	AMR	biome	AFib	0.0001	ALL	lambda_95_Burden	0.875679
synonymous	AMR	biome	AFib	0.001	ALL	lambda_95_Burden	0.928192
synonymous	EUR	biome	AFib	0.0001	ALL	lambda_95_Burden	0.927621
synonymous	EUR	biome	AFib	0.001	ALL	lambda_95_Burden	0.9382
synonymous	AFR	biome	AMD	0.0001	ALL	lambda_95_Burden	0.956623
synonymous	AFR	biome	AMD	0.001	ALL	lambda_95_Burden	0.914868
synonymous	AMR	biome	AMD	0.0001	ALL	lambda_95_Burden	0.912815
synonymous	AMR	biome	AMD	0.001	ALL	lambda_95_Burden	0.919418
synonymous	EUR	biome	AMD	0.0001	ALL	lambda_95_Burden	0.977005
synonymous	EUR	biome	AMD	0.001	ALL	lambda_95_Burden	0.912428
synonymous	AFR	biome	BenIntNeo	0.0001	ALL	lambda_95_Burden	0.834758
synonymous	AFR	biome	BenIntNeo	0.001	ALL	lambda_95_Burden	0.929044
synonymous	AMR	biome	BenIntNeo	0.0001	ALL	lambda_95_Burden	0.858125
synonymous	AMR	biome	BenIntNeo	0.001	ALL	lambda_95_Burden	0.928296
synonymous	EUR	biome	BenIntNeo	0.0001	ALL	lambda_95_Burden	0.888838
synonymous	EUR	biome	BenIntNeo	0.001	ALL	lambda_95_Burden	0.912453
synonymous	AFR	biome	CAD	0.0001	ALL	lambda_95_Burden	0.926525
synonymous	AFR	biome	CAD	0.001	ALL	lambda_95_Burden	0.917085
synonymous	AMR	biome	CAD	0.0001	ALL	lambda_95_Burden	0.934065
synonymous	AMR	biome	CAD	0.001	ALL	lambda_95_Burden	0.900635
synonymous	EUR	biome	CAD	0.0001	ALL	lambda_95_Burden	1.01996
synonymous	EUR	biome	CAD	0.001	ALL	lambda_95_Burden	0.968676
synonymous	AMR	biome	ColonRectCanc	0.0001	ALL	lambda_95_Burden	0.881985
synonymous	AMR	biome	ColonRectCanc	0.001	ALL	lambda_95_Burden	0.959815
synonymous	EAS	biome	ColonRectCanc	0.001	ALL	lambda_95_Burden	0.81413
synonymous	EUR	biome	ColonRectCanc	0.0001	ALL	lambda_95_Burden	0.91009
synonymous	EUR	biome	ColonRectCanc	0.001	ALL	lambda_95_Burden	0.951388
synonymous	SAS	biome	ColonRectCanc	0.001	ALL	lambda_95_Burden	0.858682
synonymous	AFR	biome	CRF	0.0001	ALL	lambda_95_Burden	0.885506
synonymous	AFR	biome	CRF	0.001	ALL	lambda_95_Burden	0.982123
synonymous	AMR	biome	CRF	0.0001	ALL	lambda_95_Burden	0.857245
synonymous	AMR	biome	CRF	0.001	ALL	lambda_95_Burden	0.946093
synonymous	EUR	biome	CRF	0.0001	ALL	lambda_95_Burden	0.890244
synonymous	EUR	biome	CRF	0.001	ALL	lambda_95_Burden	0.958721
synonymous	SAS	biome	CRF	0.001	ALL	lambda_95_Burden	0.849437
synonymous	EUR	biome	Gout	0.0001	ALL	lambda_95_Burden	0.980486
synonymous	EUR	biome	Gout	0.001	ALL	lambda_95_Burden	0.911469
synonymous	AFR	biome	HTN	0.0001	ALL	lambda_95_Burden	0.971948
synonymous	AFR	biome	HTN	0.001	ALL	lambda_95_Burden	0.998151
synonymous	AMR	biome	HTN	0.0001	ALL	lambda_95_Burden	0.938139
synonymous	AMR	biome	HTN	0.001	ALL	lambda_95_Burden	0.967479
synonymous	EAS	biome	HTN	0.001	ALL	lambda_95_Burden	0.893562
synonymous	EUR	biome	HTN	0.0001	ALL	lambda_95_Burden	0.952489
synonymous	EUR	biome	HTN	0.001	ALL	lambda_95_Burden	1.00591
synonymous	SAS	biome	HTN	0.001	ALL	lambda_95_Burden	0.912265
synonymous	AFR	biome	IBD	0.0001	ALL	lambda_95_Burden	0.88206
synonymous	AFR	biome	IBD	0.001	ALL	lambda_95_Burden	0.938284
synonymous	AMR	biome	IBD	0.0001	ALL	lambda_95_Burden	0.844248
synonymous	AMR	biome	IBD	0.001	ALL	lambda_95_Burden	0.942774
synonymous	EUR	biome	IBD	0.0001	ALL	lambda_95_Burden	0.881352
synonymous	EUR	biome	IBD	0.001	ALL	lambda_95_Burden	0.935037
synonymous	AFR	biome	IFHern	0.0001	ALL	lambda_95_Burden	0.877778
synonymous	AFR	biome	IFHern	0.001	ALL	lambda_95_Burden	0.916397
synonymous	AMR	biome	IFHern	0.0001	ALL	lambda_95_Burden	0.850734
synonymous	AMR	biome	IFHern	0.001	ALL	lambda_95_Burden	0.906049
synonymous	EUR	biome	IFHern	0.0001	ALL	lambda_95_Burden	0.910255
synonymous	EUR	biome	IFHern	0.001	ALL	lambda_95_Burden	0.916972
synonymous	AMR	biome	ILDSarc	0.0001	ALL	lambda_95_Burden	0.972728
synonymous	AMR	biome	ILDSarc	0.001	ALL	lambda_95_Burden	0.948557
synonymous	EUR	biome	ILDSarc	0.0001	ALL	lambda_95_Burden	0.934131
synonymous	EUR	biome	ILDSarc	0.001	ALL	lambda_95_Burden	0.916465
synonymous	AFR	biome	NonRheuValv	0.0001	ALL	lambda_95_Burden	0.928819
synonymous	AFR	biome	NonRheuValv	0.001	ALL	lambda_95_Burden	0.924403
synonymous	AMR	biome	NonRheuValv	0.0001	ALL	lambda_95_Burden	0.924963
synonymous	AMR	biome	NonRheuValv	0.001	ALL	lambda_95_Burden	0.936781
synonymous	EUR	biome	NonRheuValv	0.0001	ALL	lambda_95_Burden	0.894327
synonymous	EUR	biome	NonRheuValv	0.001	ALL	lambda_95_Burden	0.947692
synonymous	AFR	biome	PAD	0.0001	ALL	lambda_95_Burden	0.859782
synonymous	AFR	biome	PAD	0.001	ALL	lambda_95_Burden	0.981193
synonymous	AMR	biome	PAD	0.0001	ALL	lambda_95_Burden	0.859586
synonymous	AMR	biome	PAD	0.001	ALL	lambda_95_Burden	0.959879
synonymous	EUR	biome	PAD	0.0001	ALL	lambda_95_Burden	0.91777
synonymous	EUR	biome	PAD	0.001	ALL	lambda_95_Burden	0.946515
synonymous	AFR	biome	Pancreat	0.0001	ALL	lambda_95_Burden	0.969854
synonymous	AFR	biome	Pancreat	0.001	ALL	lambda_95_Burden	0.917396
synonymous	AMR	biome	Pancreat	0.0001	ALL	lambda_95_Burden	0.955139
synonymous	AMR	biome	Pancreat	0.001	ALL	lambda_95_Burden	0.936124
synonymous	EUR	biome	Pancreat	0.0001	ALL	lambda_95_Burden	0.981409
synonymous	EUR	biome	Pancreat	0.001	ALL	lambda_95_Burden	0.899614
synonymous	AMR	biome	PeptUlcer	0.0001	ALL	lambda_95_Burden	0.931169
synonymous	AMR	biome	PeptUlcer	0.001	ALL	lambda_95_Burden	0.883112
synonymous	EUR	biome	PeptUlcer	0.0001	ALL	lambda_95_Burden	1.0391
synonymous	EUR	biome	PeptUlcer	0.001	ALL	lambda_95_Burden	0.944091
synonymous	AFR	biome	Psori	0.0001	ALL	lambda_95_Burden	1.06183
synonymous	AFR	biome	Psori	0.001	ALL	lambda_95_Burden	0.96305
synonymous	AMR	biome	Psori	0.0001	ALL	lambda_95_Burden	0.942739
synonymous	AMR	biome	Psori	0.001	ALL	lambda_95_Burden	0.908969
synonymous	EUR	biome	Psori	0.0001	ALL	lambda_95_Burden	0.950527
synonymous	EUR	biome	Psori	0.001	ALL	lambda_95_Burden	0.915303
synonymous	AFR	biome	RheumArth	0.0001	ALL	lambda_95_Burden	1.02881
synonymous	AFR	biome	RheumArth	0.001	ALL	lambda_95_Burden	0.910445
synonymous	AMR	biome	RheumArth	0.0001	ALL	lambda_95_Burden	0.997752
synonymous	AMR	biome	RheumArth	0.001	ALL	lambda_95_Burden	0.942936
synonymous	AMR	biome	RheumHeaDis	0.0001	ALL	lambda_95_Burden	1.02305
synonymous	AMR	biome	RheumHeaDis	0.001	ALL	lambda_95_Burden	0.952778
synonymous	EUR	biome	RheumHeaDis	0.0001	ALL	lambda_95_Burden	0.987243
synonymous	EUR	biome	RheumHeaDis	0.001	ALL	lambda_95_Burden	0.913451
synonymous	AMR	biome	T2Diab	0.0001	ALL	lambda_95_Burden	0.889539
synonymous	AMR	biome	T2Diab	0.001	ALL	lambda_95_Burden	0.977089
synonymous	EUR	biome	T2Diab	0.0001	ALL	lambda_95_Burden	0.865599
synonymous	EUR	biome	T2Diab	0.001	ALL	lambda_95_Burden	0.967191
synonymous	SAS	biome	T2Diab	0.001	ALL	lambda_95_Burden	0.848629
synonymous	AFR	biome	Urolith	0.0001	ALL	lambda_95_Burden	0.895788
synonymous	AFR	biome	Urolith	0.001	ALL	lambda_95_Burden	0.921617
synonymous	AMR	biome	Urolith	0.0001	ALL	lambda_95_Burden	0.884123
synonymous	AMR	biome	Urolith	0.001	ALL	lambda_95_Burden	0.92414
synonymous	EUR	biome	Urolith	0.0001	ALL	lambda_95_Burden	0.93691
synonymous	EUR	biome	Urolith	0.001	ALL	lambda_95_Burden	0.939808
synonymous	AFR	biome	VaricVeins	0.0001	ALL	lambda_95_Burden	0.87112
synonymous	AFR	biome	VaricVeins	0.001	ALL	lambda_95_Burden	0.939532
synonymous	AMR	biome	VaricVeins	0.0001	ALL	lambda_95_Burden	0.832528
synonymous	AMR	biome	VaricVeins	0.001	ALL	lambda_95_Burden	0.935786
synonymous	EUR	biome	VaricVeins	0.0001	ALL	lambda_95_Burden	0.927135
synonymous	EUR	biome	VaricVeins	0.001	ALL	lambda_95_Burden	0.888896
synonymous	AFR	ccpm	AFib	0.001	ALL	lambda_95_Burden	0.877548
synonymous	AMR	ccpm	AFib	0.0001	ALL	lambda_95_Burden	0.956898
synonymous	AMR	ccpm	AFib	0.001	ALL	lambda_95_Burden	0.943968
synonymous	EUR	ccpm	AFib	0.0001	ALL	lambda_95_Burden	0.951244
synonymous	EUR	ccpm	AFib	0.001	ALL	lambda_95_Burden	0.973458
synonymous	AFR	ccpm	ALT	0.001	ALL	lambda_95_Burden	0.979094
synonymous	AMR	ccpm	ALT	0.0001	ALL	lambda_95_Burden	0.98205
synonymous	AMR	ccpm	ALT	0.001	ALL	lambda_95_Burden	0.991956
synonymous	EAS	ccpm	ALT	0.001	ALL	lambda_95_Burden	1.04514
synonymous	EUR	ccpm	ALT	0.0001	ALL	lambda_95_Burden	1.01793
synonymous	EUR	ccpm	ALT	0.001	ALL	lambda_95_Burden	0.999809
synonymous	SAS	ccpm	ALT	0.001	ALL	lambda_95_Burden	1.16516
synonymous	AMR	ccpm	AMD	0.0001	ALL	lambda_95_Burden	0.973439
synonymous	AMR	ccpm	AMD	0.001	ALL	lambda_95_Burden	0.908963
synonymous	EUR	ccpm	AMD	0.0001	ALL	lambda_95_Burden	0.933006
synonymous	EUR	ccpm	AMD	0.001	ALL	lambda_95_Burden	0.935874
synonymous	AFR	ccpm	AST	0.001	ALL	lambda_95_Burden	0.999477
synonymous	AMR	ccpm	AST	0.0001	ALL	lambda_95_Burden	0.956026
synonymous	AMR	ccpm	AST	0.001	ALL	lambda_95_Burden	1.00339
synonymous	EAS	ccpm	AST	0.001	ALL	lambda_95_Burden	1.06327
synonymous	EUR	ccpm	AST	0.0001	ALL	lambda_95_Burden	0.986828
synonymous	EUR	ccpm	AST	0.001	ALL	lambda_95_Burden	0.986284
synonymous	SAS	ccpm	AST	0.001	ALL	lambda_95_Burden	1.08068
synonymous	AFR	ccpm	Asth	0.001	ALL	lambda_95_Burden	0.953843
synonymous	AMR	ccpm	Asth	0.0001	ALL	lambda_95_Burden	0.894174
synonymous	AMR	ccpm	Asth	0.001	ALL	lambda_95_Burden	0.958023
synonymous	EAS	ccpm	Asth	0.001	ALL	lambda_95_Burden	0.926607
synonymous	EUR	ccpm	Asth	0.0001	ALL	lambda_95_Burden	0.996976
synonymous	EUR	ccpm	Asth	0.001	ALL	lambda_95_Burden	1.0066
synonymous	SAS	ccpm	Asth	0.001	ALL	lambda_95_Burden	0.823505
synonymous	AFR	ccpm	BenCervUterNeo	0.001	F	lambda_95_Burden	0.90318
synonymous	AMR	ccpm	BenCervUterNeo	0.0001	F	lambda_95_Burden	0.870097
synonymous	AMR	ccpm	BenCervUterNeo	0.001	F	lambda_95_Burden	0.911314
synonymous	EUR	ccpm	BenCervUterNeo	0.0001	F	lambda_95_Burden	0.94331
synonymous	EUR	ccpm	BenCervUterNeo	0.001	F	lambda_95_Burden	0.965534
synonymous	AFR	ccpm	BenIntNeo	0.001	ALL	lambda_95_Burden	0.925443
synonymous	AMR	ccpm	BenIntNeo	0.0001	ALL	lambda_95_Burden	0.909321
synonymous	AMR	ccpm	BenIntNeo	0.001	ALL	lambda_95_Burden	0.981836
synonymous	EAS	ccpm	BenIntNeo	0.001	ALL	lambda_95_Burden	0.926418
synonymous	EUR	ccpm	BenIntNeo	0.0001	ALL	lambda_95_Burden	0.987465
synonymous	EUR	ccpm	BenIntNeo	0.001	ALL	lambda_95_Burden	0.976682
synonymous	SAS	ccpm	BenIntNeo	0.001	ALL	lambda_95_Burden	0.808717
synonymous	AFR	ccpm	BMI	0.001	ALL	lambda_95_Burden	0.79963
synonymous	AMR	ccpm	BMI	0.0001	ALL	lambda_95_Burden	1.0245
synonymous	AMR	ccpm	BMI	0.001	ALL	lambda_95_Burden	1.04411
synonymous	EUR	ccpm	BMI	0.0001	ALL	lambda_95_Burden	0.896807
synonymous	EUR	ccpm	BMI	0.001	ALL	lambda_95_Burden	0.905031
synonymous	SAS	ccpm	BMI	0.001	ALL	lambda_95_Burden	0.992068
synonymous	AMR	ccpm	BreastCanc	0.0001	F	lambda_95_Burden	1.01895
synonymous	AMR	ccpm	BreastCanc	0.001	F	lambda_95_Burden	0.97582
synonymous	EUR	ccpm	BreastCanc	0.0001	F	lambda_95_Burden	0.94059
synonymous	EUR	ccpm	BreastCanc	0.001	F	lambda_95_Burden	0.968107
synonymous	AFR	ccpm	CAD	0.001	ALL	lambda_95_Burden	0.884276
synonymous	AMR	ccpm	CAD	0.0001	ALL	lambda_95_Burden	0.817635
synonymous	AMR	ccpm	CAD	0.001	ALL	lambda_95_Burden	0.893374
synonymous	EUR	ccpm	CAD	0.0001	ALL	lambda_95_Burden	0.98857
synonymous	EUR	ccpm	CAD	0.001	ALL	lambda_95_Burden	0.974542
synonymous	AMR	ccpm	CervCanc	0.0001	F	lambda_95_Burden	0.986178
synonymous	AMR	ccpm	CervCanc	0.001	F	lambda_95_Burden	0.929209
synonymous	EUR	ccpm	CervCanc	0.0001	F	lambda_95_Burden	0.9405
synonymous	EUR	ccpm	CervCanc	0.001	F	lambda_95_Burden	0.886382
synonymous	AFR	ccpm	ColonRectCanc	0.001	ALL	lambda_95_Burden	0.970641
synonymous	AMR	ccpm	ColonRectCanc	0.0001	ALL	lambda_95_Burden	0.917043
synonymous	AMR	ccpm	ColonRectCanc	0.001	ALL	lambda_95_Burden	0.950914
synonymous	EAS	ccpm	ColonRectCanc	0.001	ALL	lambda_95_Burden	0.971841
synonymous	EUR	ccpm	ColonRectCanc	0.0001	ALL	lambda_95_Burden	0.997825
synonymous	EUR	ccpm	ColonRectCanc	0.001	ALL	lambda_95_Burden	0.974953
synonymous	SAS	ccpm	ColonRectCanc	0.001	ALL	lambda_95_Burden	0.885807
synonymous	AFR	ccpm	COPD	0.001	ALL	lambda_95_Burden	0.903866
synonymous	AMR	ccpm	COPD	0.0001	ALL	lambda_95_Burden	0.85015
synonymous	AMR	ccpm	COPD	0.001	ALL	lambda_95_Burden	0.878595
synonymous	EUR	ccpm	COPD	0.0001	ALL	lambda_95_Burden	0.967188
synonymous	EUR	ccpm	COPD	0.001	ALL	lambda_95_Burden	0.992988
synonymous	AFR	ccpm	CRF	0.001	ALL	lambda_95_Burden	0.927804
synonymous	AMR	ccpm	CRF	0.0001	ALL	lambda_95_Burden	0.793821
synonymous	AMR	ccpm	CRF	0.001	ALL	lambda_95_Burden	0.91972
synonymous	EAS	ccpm	CRF	0.001	ALL	lambda_95_Burden	0.835828
synonymous	EUR	ccpm	CRF	0.0001	ALL	lambda_95_Burden	0.981041
synonymous	EUR	ccpm	CRF	0.001	ALL	lambda_95_Burden	0.984228
synonymous	AFR	ccpm	CRP	0.001	ALL	lambda_95_Burden	0.838257
synonymous	AMR	ccpm	CRP	0.001	ALL	lambda_95_Burden	1.0164
synonymous	EUR	ccpm	CRP	0.0001	ALL	lambda_95_Burden	1.00043
synonymous	EUR	ccpm	CRP	0.001	ALL	lambda_95_Burden	0.991247
synonymous	AFR	ccpm	EFRMB	0.001	F	lambda_95_Burden	0.93241
synonymous	AMR	ccpm	EFRMB	0.0001	F	lambda_95_Burden	0.941763
synonymous	AMR	ccpm	EFRMB	0.001	F	lambda_95_Burden	0.991449
synonymous	EAS	ccpm	EFRMB	0.001	F	lambda_95_Burden	0.860019
synonymous	EUR	ccpm	EFRMB	0.0001	F	lambda_95_Burden	0.970223
synonymous	EUR	ccpm	EFRMB	0.001	F	lambda_95_Burden	1.0031
synonymous	AMR	ccpm	FemInf	0.0001	F	lambda_95_Burden	0.947149
synonymous	AMR	ccpm	FemInf	0.001	F	lambda_95_Burden	0.917542
synonymous	EUR	ccpm	FemInf	0.0001	F	lambda_95_Burden	0.914462
synonymous	EUR	ccpm	FemInf	0.001	F	lambda_95_Burden	0.923668
synonymous	AFR	ccpm	Gout	0.001	ALL	lambda_95_Burden	0.87729
synonymous	AMR	ccpm	Gout	0.0001	ALL	lambda_95_Burden	0.942707
synonymous	AMR	ccpm	Gout	0.001	ALL	lambda_95_Burden	0.877537
synonymous	EAS	ccpm	Gout	0.001	ALL	lambda_95_Burden	0.842951
synonymous	EUR	ccpm	Gout	0.0001	ALL	lambda_95_Burden	0.968423
synonymous	EUR	ccpm	Gout	0.001	ALL	lambda_95_Burden	0.981448
synonymous	AFR	ccpm	HDLC	0.001	ALL	lambda_95_Burden	0.894623
synonymous	AMR	ccpm	HDLC	0.0001	ALL	lambda_95_Burden	1.01835
synonymous	AMR	ccpm	HDLC	0.001	ALL	lambda_95_Burden	1.00459
synonymous	EAS	ccpm	HDLC	0.001	ALL	lambda_95_Burden	1.01455
synonymous	EUR	ccpm	HDLC	0.0001	ALL	lambda_95_Burden	0.99333
synonymous	EUR	ccpm	HDLC	0.001	ALL	lambda_95_Burden	1.01212
synonymous	SAS	ccpm	HDLC	0.001	ALL	lambda_95_Burden	1.09359
synonymous	AFR	ccpm	Height	0.001	ALL	lambda_95_Burden	1.00659
synonymous	AMR	ccpm	Height	0.0001	ALL	lambda_95_Burden	1.0012
synonymous	AMR	ccpm	Height	0.001	ALL	lambda_95_Burden	1.04015
synonymous	EAS	ccpm	Height	0.001	ALL	lambda_95_Burden	1.29173
synonymous	EUR	ccpm	Height	0.0001	ALL	lambda_95_Burden	1.042
synonymous	EUR	ccpm	Height	0.001	ALL	lambda_95_Burden	1.0618
synonymous	SAS	ccpm	Height	0.001	ALL	lambda_95_Burden	1.09122
synonymous	AFR	ccpm	HF	0.001	ALL	lambda_95_Burden	0.849951
synonymous	AMR	ccpm	HF	0.0001	ALL	lambda_95_Burden	0.829475
synonymous	AMR	ccpm	HF	0.001	ALL	lambda_95_Burden	0.89226
synonymous	EUR	ccpm	HF	0.0001	ALL	lambda_95_Burden	0.951232
synonymous	EUR	ccpm	HF	0.001	ALL	lambda_95_Burden	0.972819
synonymous	AFR	ccpm	HTN	0.001	ALL	lambda_95_Burden	0.979164
synonymous	EAS	ccpm	HTN	0.001	ALL	lambda_95_Burden	0.85401
synonymous	EUR	ccpm	HTN	0.0001	ALL	lambda_95_Burden	0.995428
synonymous	EUR	ccpm	HTN	0.001	ALL	lambda_95_Burden	0.997056
synonymous	SAS	ccpm	HTN	0.001	ALL	lambda_95_Burden	0.897882
synonymous	AFR	ccpm	IBD	0.001	ALL	lambda_95_Burden	0.940403
synonymous	EAS	ccpm	IBD	0.001	ALL	lambda_95_Burden	0.836301
synonymous	EUR	ccpm	IBD	0.0001	ALL	lambda_95_Burden	1.00832
synonymous	EUR	ccpm	IBD	0.001	ALL	lambda_95_Burden	1.00919
synonymous	AFR	ccpm	IFHern	0.001	ALL	lambda_95_Burden	0.886408
synonymous	AMR	ccpm	IFHern	0.0001	ALL	lambda_95_Burden	0.880343
synonymous	AMR	ccpm	IFHern	0.001	ALL	lambda_95_Burden	0.954034
synonymous	EAS	ccpm	IFHern	0.001	ALL	lambda_95_Burden	0.944291
synonymous	EUR	ccpm	IFHern	0.0001	ALL	lambda_95_Burden	0.994831
synonymous	EUR	ccpm	IFHern	0.001	ALL	lambda_95_Burden	0.996234
synonymous	AMR	ccpm	ILDSarc	0.0001	ALL	lambda_95_Burden	1.02094
synonymous	AMR	ccpm	ILDSarc	0.001	ALL	lambda_95_Burden	0.902692
synonymous	EUR	ccpm	ILDSarc	0.0001	ALL	lambda_95_Burden	0.935338
synonymous	EUR	ccpm	ILDSarc	0.001	ALL	lambda_95_Burden	0.964292
synonymous	AFR	ccpm	LDLC	0.001	ALL	lambda_95_Burden	1.01867
synonymous	AMR	ccpm	LDLC	0.0001	ALL	lambda_95_Burden	1.0223
synonymous	AMR	ccpm	LDLC	0.001	ALL	lambda_95_Burden	1.02874
synonymous	EAS	ccpm	LDLC	0.001	ALL	lambda_95_Burden	1.00987
synonymous	EUR	ccpm	LDLC	0.0001	ALL	lambda_95_Burden	0.996933
synonymous	EUR	ccpm	LDLC	0.001	ALL	lambda_95_Burden	0.991976
synonymous	SAS	ccpm	LDLC	0.001	ALL	lambda_95_Burden	1.00569
synonymous	AFR	ccpm	NonRheuValv	0.001	ALL	lambda_95_Burden	0.890338
synonymous	AMR	ccpm	NonRheuValv	0.0001	ALL	lambda_95_Burden	0.887599
synonymous	AMR	ccpm	NonRheuValv	0.001	ALL	lambda_95_Burden	0.913727
synonymous	EAS	ccpm	NonRheuValv	0.001	ALL	lambda_95_Burden	0.913261
synonymous	EUR	ccpm	NonRheuValv	0.0001	ALL	lambda_95_Burden	0.970182
synonymous	EUR	ccpm	NonRheuValv	0.001	ALL	lambda_95_Burden	0.970212
synonymous	AFR	ccpm	PAD	0.001	ALL	lambda_95_Burden	0.90314
synonymous	AMR	ccpm	PAD	0.0001	ALL	lambda_95_Burden	0.86372
synonymous	AMR	ccpm	PAD	0.001	ALL	lambda_95_Burden	0.899403
synonymous	EUR	ccpm	PAD	0.0001	ALL	lambda_95_Burden	0.990476
synonymous	EUR	ccpm	PAD	0.001	ALL	lambda_95_Burden	0.992384
synonymous	AFR	ccpm	Pancreat	0.001	ALL	lambda_95_Burden	0.932722
synonymous	AMR	ccpm	Pancreat	0.0001	ALL	lambda_95_Burden	0.900029
synonymous	AMR	ccpm	Pancreat	0.001	ALL	lambda_95_Burden	0.904007
synonymous	EUR	ccpm	Pancreat	0.0001	ALL	lambda_95_Burden	0.952481
synonymous	EUR	ccpm	Pancreat	0.001	ALL	lambda_95_Burden	0.961183
synonymous	AFR	ccpm	PeptUlcer	0.001	ALL	lambda_95_Burden	0.939994
synonymous	AMR	ccpm	PeptUlcer	0.0001	ALL	lambda_95_Burden	0.903404
synonymous	AMR	ccpm	PeptUlcer	0.001	ALL	lambda_95_Burden	0.875128
synonymous	EUR	ccpm	PeptUlcer	0.0001	ALL	lambda_95_Burden	0.932773
synonymous	EUR	ccpm	PeptUlcer	0.001	ALL	lambda_95_Burden	0.952334
synonymous	AMR	ccpm	Psori	0.0001	ALL	lambda_95_Burden	0.996163
synonymous	AMR	ccpm	Psori	0.001	ALL	lambda_95_Burden	0.932314
synonymous	EUR	ccpm	Psori	0.0001	ALL	lambda_95_Burden	0.924633
synonymous	EUR	ccpm	Psori	0.001	ALL	lambda_95_Burden	0.94713
synonymous	AMR	ccpm	RheumArth	0.0001	ALL	lambda_95_Burden	0.935581
synonymous	AMR	ccpm	RheumArth	0.001	ALL	lambda_95_Burden	0.920591
synonymous	EUR	ccpm	RheumArth	0.0001	ALL	lambda_95_Burden	0.943765
synonymous	EUR	ccpm	RheumArth	0.001	ALL	lambda_95_Burden	0.97283
synonymous	AFR	ccpm	RheumHeaDis	0.001	ALL	lambda_95_Burden	0.918239
synonymous	AMR	ccpm	RheumHeaDis	0.0001	ALL	lambda_95_Burden	0.823097
synonymous	AMR	ccpm	RheumHeaDis	0.001	ALL	lambda_95_Burden	0.874894
synonymous	EUR	ccpm	RheumHeaDis	0.0001	ALL	lambda_95_Burden	0.969799
synonymous	EUR	ccpm	RheumHeaDis	0.001	ALL	lambda_95_Burden	0.986655
synonymous	AFR	ccpm	Stroke	0.001	ALL	lambda_95_Burden	0.952492
synonymous	EUR	ccpm	Stroke	0.0001	ALL	lambda_95_Burden	0.947858
synonymous	EUR	ccpm	Stroke	0.001	ALL	lambda_95_Burden	0.953935
synonymous	AFR	ccpm	T2Diab	0.001	ALL	lambda_95_Burden	0.937335
synonymous	AMR	ccpm	T2Diab	0.0001	ALL	lambda_95_Burden	0.866124
synonymous	AMR	ccpm	T2Diab	0.001	ALL	lambda_95_Burden	0.993437
synonymous	EAS	ccpm	T2Diab	0.001	ALL	lambda_95_Burden	0.87338
synonymous	EUR	ccpm	T2Diab	0.0001	ALL	lambda_95_Burden	1.00188
synonymous	EUR	ccpm	T2Diab	0.001	ALL	lambda_95_Burden	1.02131
synonymous	SAS	ccpm	T2Diab	0.001	ALL	lambda_95_Burden	0.891619
synonymous	AFR	ccpm	TChol	0.001	ALL	lambda_95_Burden	0.99397
synonymous	AMR	ccpm	TChol	0.0001	ALL	lambda_95_Burden	1.00541
synonymous	AMR	ccpm	TChol	0.001	ALL	lambda_95_Burden	1.02144
synonymous	EAS	ccpm	TChol	0.001	ALL	lambda_95_Burden	1.02274
synonymous	EUR	ccpm	TChol	0.0001	ALL	lambda_95_Burden	1.0014
synonymous	EUR	ccpm	TChol	0.001	ALL	lambda_95_Burden	0.998331
synonymous	SAS	ccpm	TChol	0.001	ALL	lambda_95_Burden	0.958148
synonymous	AFR	ccpm	TG	0.001	ALL	lambda_95_Burden	1.01018
synonymous	AMR	ccpm	TG	0.0001	ALL	lambda_95_Burden	0.993652
synonymous	AMR	ccpm	TG	0.001	ALL	lambda_95_Burden	0.996218
synonymous	EAS	ccpm	TG	0.001	ALL	lambda_95_Burden	0.99575
synonymous	EUR	ccpm	TG	0.0001	ALL	lambda_95_Burden	1.01326
synonymous	EUR	ccpm	TG	0.001	ALL	lambda_95_Burden	1.00894
synonymous	SAS	ccpm	TG	0.001	ALL	lambda_95_Burden	1.07446
synonymous	AFR	ccpm	Urolith	0.001	ALL	lambda_95_Burden	0.884817
synonymous	AMR	ccpm	Urolith	0.0001	ALL	lambda_95_Burden	0.842256
synonymous	AMR	ccpm	Urolith	0.001	ALL	lambda_95_Burden	0.914526
synonymous	EAS	ccpm	Urolith	0.001	ALL	lambda_95_Burden	0.935838
synonymous	EUR	ccpm	Urolith	0.0001	ALL	lambda_95_Burden	0.972689
synonymous	EUR	ccpm	Urolith	0.001	ALL	lambda_95_Burden	0.981085
synonymous	AMR	ccpm	VaricVeins	0.0001	ALL	lambda_95_Burden	1.00461
synonymous	AMR	ccpm	VaricVeins	0.001	ALL	lambda_95_Burden	0.943367
synonymous	EUR	ccpm	VaricVeins	0.0001	ALL	lambda_95_Burden	0.968423
synonymous	EUR	ccpm	VaricVeins	0.001	ALL	lambda_95_Burden	0.996088
synonymous	AFR	ccpm	VTE	0.001	ALL	lambda_95_Burden	0.839989
synonymous	AMR	ccpm	VTE	0.0001	ALL	lambda_95_Burden	0.871696
synonymous	AMR	ccpm	VTE	0.001	ALL	lambda_95_Burden	0.89058
synonymous	EUR	ccpm	VTE	0.0001	ALL	lambda_95_Burden	0.978631
synonymous	EUR	ccpm	VTE	0.001	ALL	lambda_95_Burden	0.989266
synonymous	EUR	egcut	AFib	0.001	ALL	lambda_95_Burden	0.856618
synonymous	EUR	egcut	ALT	0.001	ALL	lambda_95_Burden	1.02117
synonymous	EUR	egcut	AMD	0.001	ALL	lambda_95_Burden	0.846674
synonymous	EUR	egcut	AST	0.001	ALL	lambda_95_Burden	0.812068
synonymous	EUR	egcut	Asth	0.001	ALL	lambda_95_Burden	0.897175
synonymous	EUR	egcut	BenCervUterNeo	0.001	F	lambda_95_Burden	0.82835
synonymous	EUR	egcut	BenIntNeo	0.001	ALL	lambda_95_Burden	0.872808
synonymous	EUR	egcut	BMI	0.001	ALL	lambda_95_Burden	1.03512
synonymous	EUR	egcut	CAD	0.001	ALL	lambda_95_Burden	0.868111
synonymous	EUR	egcut	ColonRectCanc	0.001	ALL	lambda_95_Burden	0.64937
synonymous	EUR	egcut	COPD	0.001	ALL	lambda_95_Burden	0.87505
synonymous	EUR	egcut	CRF	0.001	ALL	lambda_95_Burden	0.858326
synonymous	EUR	egcut	CRP	0.001	ALL	lambda_95_Burden	1.01171
synonymous	EUR	egcut	EFRMB	0.001	F	lambda_95_Burden	0.768555
synonymous	EUR	egcut	Gout	0.001	ALL	lambda_95_Burden	0.850079
synonymous	EUR	egcut	HDLC	0.001	ALL	lambda_95_Burden	1.02352
synonymous	EUR	egcut	Height	0.001	ALL	lambda_95_Burden	1.01559
synonymous	EUR	egcut	HF	0.001	ALL	lambda_95_Burden	0.86563
synonymous	EUR	egcut	HTN	0.001	ALL	lambda_95_Burden	0.911747
synonymous	EUR	egcut	IBD	0.001	ALL	lambda_95_Burden	0.927107
synonymous	EUR	egcut	IFHern	0.001	ALL	lambda_95_Burden	0.860198
synonymous	EUR	egcut	LDLC	0.001	ALL	lambda_95_Burden	1.01935
synonymous	EUR	egcut	MatHem	0.001	F	lambda_95_Burden	0.793624
synonymous	EUR	egcut	NonRheuValv	0.001	ALL	lambda_95_Burden	0.876548
synonymous	EUR	egcut	PAD	0.001	ALL	lambda_95_Burden	0.897718
synonymous	EUR	egcut	Pancreat	0.001	ALL	lambda_95_Burden	0.900439
synonymous	EUR	egcut	PeptUlcer	0.001	ALL	lambda_95_Burden	0.889876
synonymous	EUR	egcut	Psori	0.001	ALL	lambda_95_Burden	0.842124
synonymous	EUR	egcut	RheumHeaDis	0.001	ALL	lambda_95_Burden	0.919644
synonymous	EUR	egcut	Stroke	0.001	ALL	lambda_95_Burden	0.856352
synonymous	EUR	egcut	T2Diab	0.001	ALL	lambda_95_Burden	0.871146
synonymous	EUR	egcut	TChol	0.001	ALL	lambda_95_Burden	1.01121
synonymous	EUR	egcut	TG	0.001	ALL	lambda_95_Burden	1.0041
synonymous	EUR	egcut	Urolith	0.001	ALL	lambda_95_Burden	0.842542
synonymous	EUR	egcut	VaricVeins	0.001	ALL	lambda_95_Burden	0.858173
synonymous	EUR	egcut	VTE	0.001	ALL	lambda_95_Burden	0.876896
synonymous	EUR	gel	AFib	0.0001	ALL	lambda_95_Burden	0.946222
synonymous	EUR	gel	AFib	0.001	ALL	lambda_95_Burden	0.967679
synonymous	SAS	gel	AFib	0.0001	ALL	lambda_95_Burden	1.00808
synonymous	SAS	gel	AFib	0.001	ALL	lambda_95_Burden	0.962094
synonymous	EUR	gel	AMD	0.0001	ALL	lambda_95_Burden	0.935456
synonymous	EUR	gel	AMD	0.001	ALL	lambda_95_Burden	0.895655
synonymous	AFR	gel	Asth	0.001	ALL	lambda_95_Burden	0.865243
synonymous	EUR	gel	Asth	0.0001	ALL	lambda_95_Burden	0.930648
synonymous	EUR	gel	Asth	0.001	ALL	lambda_95_Burden	0.934327
synonymous	SAS	gel	Asth	0.0001	ALL	lambda_95_Burden	0.795848
synonymous	SAS	gel	Asth	0.001	ALL	lambda_95_Burden	0.89492
synonymous	EUR	gel	BenCervUterNeo	0.0001	F	lambda_95_Burden	0.917297
synonymous	EUR	gel	BenCervUterNeo	0.001	F	lambda_95_Burden	0.942625
synonymous	SAS	gel	BenCervUterNeo	0.001	F	lambda_95_Burden	0.959398
synonymous	AFR	gel	BenIntNeo	0.001	ALL	lambda_95_Burden	0.949017
synonymous	EUR	gel	BenIntNeo	0.0001	ALL	lambda_95_Burden	0.961818
synonymous	EUR	gel	BenIntNeo	0.001	ALL	lambda_95_Burden	0.963174
synonymous	SAS	gel	BenIntNeo	0.0001	ALL	lambda_95_Burden	0.959596
synonymous	SAS	gel	BenIntNeo	0.001	ALL	lambda_95_Burden	0.900236
synonymous	AFR	gel	BreastCanc	0.001	F	lambda_95_Burden	0.859065
synonymous	EUR	gel	BreastCanc	0.0001	F	lambda_95_Burden	0.932398
synonymous	EUR	gel	BreastCanc	0.001	F	lambda_95_Burden	0.932548
synonymous	SAS	gel	BreastCanc	0.001	F	lambda_95_Burden	0.946457
synonymous	EUR	gel	CAD	0.0001	ALL	lambda_95_Burden	0.924721
synonymous	EUR	gel	CAD	0.001	ALL	lambda_95_Burden	0.936596
synonymous	SAS	gel	CAD	0.0001	ALL	lambda_95_Burden	0.953186
synonymous	SAS	gel	CAD	0.001	ALL	lambda_95_Burden	0.916177
synonymous	EUR	gel	CervCanc	0.0001	F	lambda_95_Burden	0.994111
synonymous	EUR	gel	CervCanc	0.001	F	lambda_95_Burden	0.881252
synonymous	AFR	gel	ColonRectCanc	0.001	ALL	lambda_95_Burden	0.950935
synonymous	EUR	gel	ColonRectCanc	0.0001	ALL	lambda_95_Burden	0.95442
synonymous	EUR	gel	ColonRectCanc	0.001	ALL	lambda_95_Burden	0.957879
synonymous	SAS	gel	ColonRectCanc	0.0001	ALL	lambda_95_Burden	1.02906
synonymous	SAS	gel	ColonRectCanc	0.001	ALL	lambda_95_Burden	0.944695
synonymous	EUR	gel	COPD	0.0001	ALL	lambda_95_Burden	0.951258
synonymous	EUR	gel	COPD	0.001	ALL	lambda_95_Burden	0.963592
synonymous	SAS	gel	COPD	0.0001	ALL	lambda_95_Burden	1.01527
synonymous	SAS	gel	COPD	0.001	ALL	lambda_95_Burden	0.950196
synonymous	AFR	gel	CRF	0.001	ALL	lambda_95_Burden	0.911117
synonymous	EUR	gel	CRF	0.0001	ALL	lambda_95_Burden	0.935888
synonymous	EUR	gel	CRF	0.001	ALL	lambda_95_Burden	0.945417
synonymous	SAS	gel	CRF	0.0001	ALL	lambda_95_Burden	0.950265
synonymous	SAS	gel	CRF	0.001	ALL	lambda_95_Burden	0.875941
synonymous	AFR	gel	EFRMB	0.001	F	lambda_95_Burden	0.858493
synonymous	EUR	gel	EFRMB	0.0001	F	lambda_95_Burden	0.940967
synonymous	EUR	gel	EFRMB	0.001	F	lambda_95_Burden	0.967692
synonymous	SAS	gel	EFRMB	0.001	F	lambda_95_Burden	0.895372
synonymous	EUR	gel	FemInf	0.0001	F	lambda_95_Burden	0.993781
synonymous	EUR	gel	FemInf	0.001	F	lambda_95_Burden	0.929793
synonymous	EUR	gel	Gout	0.0001	ALL	lambda_95_Burden	0.927263
synonymous	EUR	gel	Gout	0.001	ALL	lambda_95_Burden	0.932193
synonymous	EUR	gel	HF	0.0001	ALL	lambda_95_Burden	0.904463
synonymous	EUR	gel	HF	0.001	ALL	lambda_95_Burden	0.931315
synonymous	SAS	gel	HF	0.0001	ALL	lambda_95_Burden	1.01495
synonymous	SAS	gel	HF	0.001	ALL	lambda_95_Burden	0.936579
synonymous	AFR	gel	HTN	0.001	ALL	lambda_95_Burden	0.970648
synonymous	EAS	gel	HTN	0.001	ALL	lambda_95_Burden	0.811279
synonymous	EUR	gel	HTN	0.0001	ALL	lambda_95_Burden	0.966787
synonymous	EUR	gel	HTN	0.001	ALL	lambda_95_Burden	0.955147
synonymous	SAS	gel	HTN	0.0001	ALL	lambda_95_Burden	0.929276
synonymous	SAS	gel	HTN	0.001	ALL	lambda_95_Burden	0.960903
synonymous	AFR	gel	IBD	0.001	ALL	lambda_95_Burden	0.924704
synonymous	EUR	gel	IBD	0.0001	ALL	lambda_95_Burden	0.916424
synonymous	EUR	gel	IBD	0.001	ALL	lambda_95_Burden	0.956377
synonymous	SAS	gel	IBD	0.0001	ALL	lambda_95_Burden	0.838804
synonymous	SAS	gel	IBD	0.001	ALL	lambda_95_Burden	0.862208
synonymous	AFR	gel	IFHern	0.001	ALL	lambda_95_Burden	0.868186
synonymous	EUR	gel	IFHern	0.0001	ALL	lambda_95_Burden	0.968221
synonymous	EUR	gel	IFHern	0.001	ALL	lambda_95_Burden	0.989427
synonymous	SAS	gel	IFHern	0.0001	ALL	lambda_95_Burden	0.861482
synonymous	SAS	gel	IFHern	0.001	ALL	lambda_95_Burden	0.924192
synonymous	EUR	gel	ILDSarc	0.0001	ALL	lambda_95_Burden	0.84413
synonymous	EUR	gel	ILDSarc	0.001	ALL	lambda_95_Burden	0.850748
synonymous	AFR	gel	MatHem	0.001	F	lambda_95_Burden	0.850824
synonymous	EUR	gel	MatHem	0.0001	F	lambda_95_Burden	0.991779
synonymous	EUR	gel	MatHem	0.001	F	lambda_95_Burden	0.99541
synonymous	SAS	gel	MatHem	0.001	F	lambda_95_Burden	0.923952
synonymous	EUR	gel	NonRheuValv	0.0001	ALL	lambda_95_Burden	0.924791
synonymous	EUR	gel	NonRheuValv	0.001	ALL	lambda_95_Burden	0.963476
synonymous	SAS	gel	NonRheuValv	0.0001	ALL	lambda_95_Burden	0.994001
synonymous	SAS	gel	NonRheuValv	0.001	ALL	lambda_95_Burden	0.951249
synonymous	EUR	gel	PAD	0.0001	ALL	lambda_95_Burden	0.933193
synonymous	EUR	gel	PAD	0.001	ALL	lambda_95_Burden	0.881646
synonymous	EUR	gel	Pancreat	0.0001	ALL	lambda_95_Burden	0.961479
synonymous	EUR	gel	Pancreat	0.001	ALL	lambda_95_Burden	0.914538
synonymous	EUR	gel	PeptUlcer	0.0001	ALL	lambda_95_Burden	0.899742
synonymous	EUR	gel	PeptUlcer	0.001	ALL	lambda_95_Burden	0.918147
synonymous	SAS	gel	PeptUlcer	0.0001	ALL	lambda_95_Burden	0.981411
synonymous	SAS	gel	PeptUlcer	0.001	ALL	lambda_95_Burden	0.93142
synonymous	EUR	gel	Psori	0.0001	ALL	lambda_95_Burden	0.918764
synonymous	EUR	gel	Psori	0.001	ALL	lambda_95_Burden	0.883691
synonymous	EUR	gel	RheumArth	0.0001	ALL	lambda_95_Burden	0.993916
synonymous	EUR	gel	RheumArth	0.001	ALL	lambda_95_Burden	0.863487
synonymous	EUR	gel	RheumHeaDis	0.0001	ALL	lambda_95_Burden	0.896522
synonymous	EUR	gel	RheumHeaDis	0.001	ALL	lambda_95_Burden	0.926647
synonymous	EUR	gel	Stroke	0.0001	ALL	lambda_95_Burden	0.91617
synonymous	EUR	gel	Stroke	0.001	ALL	lambda_95_Burden	0.920839
synonymous	AFR	gel	T2Diab	0.001	ALL	lambda_95_Burden	0.903878
synonymous	EUR	gel	T2Diab	0.0001	ALL	lambda_95_Burden	0.947675
synonymous	EUR	gel	T2Diab	0.001	ALL	lambda_95_Burden	0.979534
synonymous	SAS	gel	T2Diab	0.0001	ALL	lambda_95_Burden	0.844517
synonymous	SAS	gel	T2Diab	0.001	ALL	lambda_95_Burden	0.921673
synonymous	EUR	gel	Urolith	0.0001	ALL	lambda_95_Burden	0.874184
synonymous	EUR	gel	Urolith	0.001	ALL	lambda_95_Burden	0.908197
synonymous	SAS	gel	Urolith	0.0001	ALL	lambda_95_Burden	1.02475
synonymous	SAS	gel	Urolith	0.001	ALL	lambda_95_Burden	0.963757
synonymous	EUR	gel	VaricVeins	0.0001	ALL	lambda_95_Burden	0.929137
synonymous	EUR	gel	VaricVeins	0.001	ALL	lambda_95_Burden	0.907459
synonymous	EUR	gel	VTE	0.0001	ALL	lambda_95_Burden	0.949941
synonymous	EUR	gel	VTE	0.001	ALL	lambda_95_Burden	0.946734
synonymous	SAS	gel	VTE	0.0001	ALL	lambda_95_Burden	1.07289
synonymous	SAS	gel	VTE	0.001	ALL	lambda_95_Burden	0.982867
synonymous	SAS	genes-and-health	AFib	0.0001	ALL	lambda_95_Burden	0.936279
synonymous	SAS	genes-and-health	AFib	0.001	ALL	lambda_95_Burden	0.904975
synonymous	SAS	genes-and-health	AlcCons	0.0001	ALL	lambda_95_Burden	1.12485
synonymous	SAS	genes-and-health	AlcCons	0.001	ALL	lambda_95_Burden	1.01385
synonymous	SAS	genes-and-health	ALT	0.0001	ALL	lambda_95_Burden	1.00367
synonymous	SAS	genes-and-health	ALT	0.001	ALL	lambda_95_Burden	1.00982
synonymous	SAS	genes-and-health	AMD	0.0001	ALL	lambda_95_Burden	0.96058
synonymous	SAS	genes-and-health	AMD	0.001	ALL	lambda_95_Burden	0.875473
synonymous	SAS	genes-and-health	AST	0.0001	ALL	lambda_95_Burden	1.08347
synonymous	SAS	genes-and-health	AST	0.001	ALL	lambda_95_Burden	0.995351
synonymous	SAS	genes-and-health	Asth	0.0001	ALL	lambda_95_Burden	0.8954
synonymous	SAS	genes-and-health	Asth	0.001	ALL	lambda_95_Burden	0.974704
synonymous	SAS	genes-and-health	BenIntNeo	0.0001	ALL	lambda_95_Burden	0.898345
synonymous	SAS	genes-and-health	BenIntNeo	0.001	ALL	lambda_95_Burden	0.927869
synonymous	SAS	genes-and-health	BMI	0.0001	ALL	lambda_95_Burden	1.03178
synonymous	SAS	genes-and-health	BMI	0.001	ALL	lambda_95_Burden	1.0197
synonymous	SAS	genes-and-health	CAD	0.0001	ALL	lambda_95_Burden	0.910442
synonymous	SAS	genes-and-health	CAD	0.001	ALL	lambda_95_Burden	0.973662
synonymous	SAS	genes-and-health	ColonRectCanc	0.0001	ALL	lambda_95_Burden	0.984172
synonymous	SAS	genes-and-health	ColonRectCanc	0.001	ALL	lambda_95_Burden	0.884115
synonymous	SAS	genes-and-health	COPD	0.0001	ALL	lambda_95_Burden	0.870115
synonymous	SAS	genes-and-health	COPD	0.001	ALL	lambda_95_Burden	0.924121
synonymous	SAS	genes-and-health	CRF	0.0001	ALL	lambda_95_Burden	0.874799
synonymous	SAS	genes-and-health	CRF	0.001	ALL	lambda_95_Burden	0.966293
synonymous	SAS	genes-and-health	CRP	0.0001	ALL	lambda_95_Burden	1.02122
synonymous	SAS	genes-and-health	CRP	0.001	ALL	lambda_95_Burden	1.00289
synonymous	SAS	genes-and-health	Gout	0.0001	ALL	lambda_95_Burden	0.916909
synonymous	SAS	genes-and-health	Gout	0.001	ALL	lambda_95_Burden	0.917402
synonymous	SAS	genes-and-health	HDLC	0.0001	ALL	lambda_95_Burden	0.981371
synonymous	SAS	genes-and-health	HDLC	0.001	ALL	lambda_95_Burden	1.01055
synonymous	SAS	genes-and-health	Height	0.0001	ALL	lambda_95_Burden	0.999835
synonymous	SAS	genes-and-health	Height	0.001	ALL	lambda_95_Burden	1.00802
synonymous	SAS	genes-and-health	HF	0.0001	ALL	lambda_95_Burden	0.933225
synonymous	SAS	genes-and-health	HF	0.001	ALL	lambda_95_Burden	0.949906
synonymous	SAS	genes-and-health	HTN	0.0001	ALL	lambda_95_Burden	0.996053
synonymous	SAS	genes-and-health	HTN	0.001	ALL	lambda_95_Burden	0.985165
synonymous	SAS	genes-and-health	IBD	0.0001	ALL	lambda_95_Burden	0.82969
synonymous	SAS	genes-and-health	IBD	0.001	ALL	lambda_95_Burden	0.928574
synonymous	SAS	genes-and-health	IFHern	0.0001	ALL	lambda_95_Burden	0.922954
synonymous	SAS	genes-and-health	IFHern	0.001	ALL	lambda_95_Burden	0.981735
synonymous	SAS	genes-and-health	LDLC	0.0001	ALL	lambda_95_Burden	1.03455
synonymous	SAS	genes-and-health	LDLC	0.001	ALL	lambda_95_Burden	1.02438
synonymous	SAS	genes-and-health	NonRheuValv	0.0001	ALL	lambda_95_Burden	0.934249
synonymous	SAS	genes-and-health	NonRheuValv	0.001	ALL	lambda_95_Burden	0.917716
synonymous	SAS	genes-and-health	PAD	0.0001	ALL	lambda_95_Burden	0.964509
synonymous	SAS	genes-and-health	PAD	0.001	ALL	lambda_95_Burden	0.888466
synonymous	SAS	genes-and-health	Pancreat	0.0001	ALL	lambda_95_Burden	0.991735
synonymous	SAS	genes-and-health	Pancreat	0.001	ALL	lambda_95_Burden	0.923187
synonymous	SAS	genes-and-health	Psori	0.0001	ALL	lambda_95_Burden	0.846528
synonymous	SAS	genes-and-health	Psori	0.001	ALL	lambda_95_Burden	0.931457
synonymous	SAS	genes-and-health	RheumArth	0.0001	ALL	lambda_95_Burden	0.950138
synonymous	SAS	genes-and-health	RheumArth	0.001	ALL	lambda_95_Burden	0.886253
synonymous	SAS	genes-and-health	Stroke	0.0001	ALL	lambda_95_Burden	0.988648
synonymous	SAS	genes-and-health	Stroke	0.001	ALL	lambda_95_Burden	0.921496
synonymous	SAS	genes-and-health	T2Diab	0.0001	ALL	lambda_95_Burden	0.932642
synonymous	SAS	genes-and-health	T2Diab	0.001	ALL	lambda_95_Burden	0.951387
synonymous	SAS	genes-and-health	TChol	0.0001	ALL	lambda_95_Burden	1.00583
synonymous	SAS	genes-and-health	TChol	0.001	ALL	lambda_95_Burden	1.0171
synonymous	SAS	genes-and-health	TG	0.0001	ALL	lambda_95_Burden	1.01385
synonymous	SAS	genes-and-health	TG	0.001	ALL	lambda_95_Burden	0.9878
synonymous	SAS	genes-and-health	Urolith	0.0001	ALL	lambda_95_Burden	0.919221
synonymous	SAS	genes-and-health	Urolith	0.001	ALL	lambda_95_Burden	0.975309
synonymous	SAS	genes-and-health	VaricVeins	0.0001	ALL	lambda_95_Burden	0.872177
synonymous	SAS	genes-and-health	VaricVeins	0.001	ALL	lambda_95_Burden	0.926278
synonymous	SAS	genes-and-health	VTE	0.0001	ALL	lambda_95_Burden	0.939506
synonymous	SAS	genes-and-health	VTE	0.001	ALL	lambda_95_Burden	0.892463
synonymous	SAS	genes-and-health	BenCervUterNeo	0.0001	F	lambda_95_Burden	0.905912
synonymous	SAS	genes-and-health	BenCervUterNeo	0.001	F	lambda_95_Burden	0.942856
synonymous	SAS	genes-and-health	BreastCanc	0.0001	F	lambda_95_Burden	1.02534
synonymous	SAS	genes-and-health	BreastCanc	0.001	F	lambda_95_Burden	0.941205
synonymous	SAS	genes-and-health	EFRMB	0.0001	F	lambda_95_Burden	0.930462
synonymous	SAS	genes-and-health	EFRMB	0.001	F	lambda_95_Burden	0.967589
synonymous	SAS	genes-and-health	FemInf	0.0001	F	lambda_95_Burden	0.951532
synonymous	SAS	genes-and-health	FemInf	0.001	F	lambda_95_Burden	0.943496
synonymous	SAS	genes-and-health	MatHem	0.0001	F	lambda_95_Burden	0.949443
synonymous	SAS	genes-and-health	MatHem	0.001	F	lambda_95_Burden	1.00728
synonymous	AFR	mgbb	AFib	0.001	ALL	lambda_95_Burden	0.888842
synonymous	AMR	mgbb	AFib	0.001	ALL	lambda_95_Burden	0.942896
synonymous	EUR	mgbb	AFib	0.0001	ALL	lambda_95_Burden	0.973991
synonymous	EUR	mgbb	AFib	0.001	ALL	lambda_95_Burden	0.972107
synonymous	AFR	mgbb	ALT	0.001	ALL	lambda_95_Burden	0.953809
synonymous	AMR	mgbb	ALT	0.001	ALL	lambda_95_Burden	1.01258
synonymous	EUR	mgbb	ALT	0.0001	ALL	lambda_95_Burden	1.00658
synonymous	EUR	mgbb	ALT	0.001	ALL	lambda_95_Burden	1.01632
synonymous	EUR	mgbb	AMD	0.0001	ALL	lambda_95_Burden	0.91238
synonymous	EUR	mgbb	AMD	0.001	ALL	lambda_95_Burden	0.919839
synonymous	AFR	mgbb	AST	0.001	ALL	lambda_95_Burden	1.00427
synonymous	AMR	mgbb	AST	0.001	ALL	lambda_95_Burden	0.998153
synonymous	EUR	mgbb	AST	0.0001	ALL	lambda_95_Burden	1.0082
synonymous	EUR	mgbb	AST	0.001	ALL	lambda_95_Burden	1.02789
synonymous	AFR	mgbb	Asth	0.001	ALL	lambda_95_Burden	0.90874
synonymous	AMR	mgbb	Asth	0.001	ALL	lambda_95_Burden	0.882554
synonymous	EUR	mgbb	Asth	0.0001	ALL	lambda_95_Burden	0.939641
synonymous	EUR	mgbb	Asth	0.001	ALL	lambda_95_Burden	0.954389
synonymous	AFR	mgbb	BenIntNeo	0.001	ALL	lambda_95_Burden	0.917679
synonymous	AMR	mgbb	BenIntNeo	0.001	ALL	lambda_95_Burden	0.895615
synonymous	EUR	mgbb	BenIntNeo	0.0001	ALL	lambda_95_Burden	0.983447
synonymous	EUR	mgbb	BenIntNeo	0.001	ALL	lambda_95_Burden	0.964148
synonymous	AFR	mgbb	BMI	0.001	ALL	lambda_95_Burden	0.531438
synonymous	AMR	mgbb	BMI	0.001	ALL	lambda_95_Burden	1.02905
synonymous	EUR	mgbb	BMI	0.0001	ALL	lambda_95_Burden	1.00769
synonymous	EUR	mgbb	BMI	0.001	ALL	lambda_95_Burden	1.01535
synonymous	EUR	mgbb	BreastCanc	0.0001	F	lambda_95_Burden	0.898516
synonymous	EUR	mgbb	BreastCanc	0.001	F	lambda_95_Burden	0.913141
synonymous	AFR	mgbb	CAD	0.001	ALL	lambda_95_Burden	0.877447
synonymous	AMR	mgbb	CAD	0.001	ALL	lambda_95_Burden	0.902036
synonymous	EUR	mgbb	CAD	0.0001	ALL	lambda_95_Burden	0.979587
synonymous	EUR	mgbb	CAD	0.001	ALL	lambda_95_Burden	0.968409
synonymous	EUR	mgbb	CervCanc	0.0001	F	lambda_95_Burden	1.00519
synonymous	EUR	mgbb	CervCanc	0.001	F	lambda_95_Burden	0.919527
synonymous	AFR	mgbb	ColonRectCanc	0.001	ALL	lambda_95_Burden	0.877166
synonymous	AMR	mgbb	ColonRectCanc	0.001	ALL	lambda_95_Burden	0.915868
synonymous	EUR	mgbb	ColonRectCanc	0.0001	ALL	lambda_95_Burden	0.967427
synonymous	EUR	mgbb	ColonRectCanc	0.001	ALL	lambda_95_Burden	0.983421
synonymous	EUR	mgbb	COPD	0.0001	ALL	lambda_95_Burden	0.923905
synonymous	EUR	mgbb	COPD	0.001	ALL	lambda_95_Burden	0.941343
synonymous	AFR	mgbb	CRF	0.001	ALL	lambda_95_Burden	0.928394
synonymous	AMR	mgbb	CRF	0.001	ALL	lambda_95_Burden	0.943511
synonymous	EUR	mgbb	CRF	0.0001	ALL	lambda_95_Burden	0.95191
synonymous	EUR	mgbb	CRF	0.001	ALL	lambda_95_Burden	0.983738
synonymous	AFR	mgbb	EFRMB	0.001	F	lambda_95_Burden	0.918157
synonymous	AMR	mgbb	EFRMB	0.001	F	lambda_95_Burden	0.919275
synonymous	EUR	mgbb	EFRMB	0.0001	F	lambda_95_Burden	0.937187
synonymous	EUR	mgbb	EFRMB	0.001	F	lambda_95_Burden	0.962628
synonymous	AFR	mgbb	FemInf	0.001	F	lambda_95_Burden	0.925176
synonymous	AMR	mgbb	FemInf	0.001	F	lambda_95_Burden	0.922519
synonymous	EUR	mgbb	FemInf	0.0001	F	lambda_95_Burden	0.906741
synonymous	EUR	mgbb	FemInf	0.001	F	lambda_95_Burden	0.938377
synonymous	AFR	mgbb	Gout	0.001	ALL	lambda_95_Burden	0.899454
synonymous	EUR	mgbb	Gout	0.0001	ALL	lambda_95_Burden	0.900615
synonymous	EUR	mgbb	Gout	0.001	ALL	lambda_95_Burden	0.958522
synonymous	AFR	mgbb	HDLC	0.001	ALL	lambda_95_Burden	1.01171
synonymous	AMR	mgbb	HDLC	0.001	ALL	lambda_95_Burden	1.03259
synonymous	EUR	mgbb	HDLC	0.0001	ALL	lambda_95_Burden	1.0047
synonymous	EUR	mgbb	HDLC	0.001	ALL	lambda_95_Burden	1.01784
synonymous	AFR	mgbb	Height	0.001	ALL	lambda_95_Burden	0.85581
synonymous	AMR	mgbb	Height	0.001	ALL	lambda_95_Burden	1.03886
synonymous	EUR	mgbb	Height	0.0001	ALL	lambda_95_Burden	0.985994
synonymous	EUR	mgbb	Height	0.001	ALL	lambda_95_Burden	1.01102
synonymous	AFR	mgbb	HTN	0.001	ALL	lambda_95_Burden	0.975153
synonymous	AMR	mgbb	HTN	0.001	ALL	lambda_95_Burden	0.972297
synonymous	EUR	mgbb	HTN	0.0001	ALL	lambda_95_Burden	0.97386
synonymous	EUR	mgbb	HTN	0.001	ALL	lambda_95_Burden	0.98234
synonymous	AFR	mgbb	IBD	0.001	ALL	lambda_95_Burden	0.927629
synonymous	AMR	mgbb	IBD	0.001	ALL	lambda_95_Burden	0.933087
synonymous	EUR	mgbb	IBD	0.0001	ALL	lambda_95_Burden	0.962052
synonymous	EUR	mgbb	IBD	0.001	ALL	lambda_95_Burden	0.97152
synonymous	AFR	mgbb	IFHern	0.001	ALL	lambda_95_Burden	0.879338
synonymous	AMR	mgbb	IFHern	0.001	ALL	lambda_95_Burden	0.902054
synonymous	EUR	mgbb	IFHern	0.0001	ALL	lambda_95_Burden	0.982232
synonymous	EUR	mgbb	IFHern	0.001	ALL	lambda_95_Burden	0.969638
synonymous	AFR	mgbb	ILDSarc	0.001	ALL	lambda_95_Burden	0.972125
synonymous	AMR	mgbb	ILDSarc	0.001	ALL	lambda_95_Burden	0.95225
synonymous	EUR	mgbb	ILDSarc	0.0001	ALL	lambda_95_Burden	0.941556
synonymous	EUR	mgbb	ILDSarc	0.001	ALL	lambda_95_Burden	0.928719
synonymous	AFR	mgbb	LDLC	0.001	ALL	lambda_95_Burden	0.98637
synonymous	AMR	mgbb	LDLC	0.001	ALL	lambda_95_Burden	1.01329
synonymous	EUR	mgbb	LDLC	0.0001	ALL	lambda_95_Burden	0.992491
synonymous	EUR	mgbb	LDLC	0.001	ALL	lambda_95_Burden	0.987089
synonymous	AFR	mgbb	MatHem	0.001	F	lambda_95_Burden	0.873492
synonymous	AMR	mgbb	MatHem	0.001	F	lambda_95_Burden	0.895322
synonymous	EUR	mgbb	MatHem	0.0001	F	lambda_95_Burden	0.896064
synonymous	EUR	mgbb	MatHem	0.001	F	lambda_95_Burden	0.929981
synonymous	AFR	mgbb	NonRheuValv	0.001	ALL	lambda_95_Burden	0.935095
synonymous	AMR	mgbb	NonRheuValv	0.001	ALL	lambda_95_Burden	0.898036
synonymous	EUR	mgbb	NonRheuValv	0.0001	ALL	lambda_95_Burden	0.999711
synonymous	EUR	mgbb	NonRheuValv	0.001	ALL	lambda_95_Burden	0.999521
synonymous	AFR	mgbb	PAD	0.001	ALL	lambda_95_Burden	0.891911
synonymous	AMR	mgbb	PAD	0.001	ALL	lambda_95_Burden	0.905459
synonymous	EUR	mgbb	PAD	0.0001	ALL	lambda_95_Burden	0.941098
synonymous	EUR	mgbb	PAD	0.001	ALL	lambda_95_Burden	0.973391
synonymous	AFR	mgbb	Pancreat	0.001	ALL	lambda_95_Burden	0.947243
synonymous	AMR	mgbb	Pancreat	0.001	ALL	lambda_95_Burden	0.932439
synonymous	EUR	mgbb	Pancreat	0.0001	ALL	lambda_95_Burden	0.936753
synonymous	EUR	mgbb	Pancreat	0.001	ALL	lambda_95_Burden	0.952432
synonymous	EUR	mgbb	PeptUlcer	0.0001	ALL	lambda_95_Burden	0.943851
synonymous	EUR	mgbb	PeptUlcer	0.001	ALL	lambda_95_Burden	0.915056
synonymous	AMR	mgbb	Psori	0.001	ALL	lambda_95_Burden	0.965916
synonymous	EUR	mgbb	Psori	0.0001	ALL	lambda_95_Burden	0.941263
synonymous	EUR	mgbb	Psori	0.001	ALL	lambda_95_Burden	0.933451
synonymous	AFR	mgbb	RheumArth	0.001	ALL	lambda_95_Burden	0.929454
synonymous	AMR	mgbb	RheumArth	0.001	ALL	lambda_95_Burden	0.949603
synonymous	EUR	mgbb	RheumArth	0.0001	ALL	lambda_95_Burden	0.921483
synonymous	EUR	mgbb	RheumArth	0.001	ALL	lambda_95_Burden	0.900904
synonymous	AFR	mgbb	RheumHeaDis	0.001	ALL	lambda_95_Burden	0.906011
synonymous	EUR	mgbb	RheumHeaDis	0.0001	ALL	lambda_95_Burden	0.943132
synonymous	EUR	mgbb	RheumHeaDis	0.001	ALL	lambda_95_Burden	0.952469
synonymous	EUR	mgbb	Stroke	0.0001	ALL	lambda_95_Burden	1.00458
synonymous	EUR	mgbb	Stroke	0.001	ALL	lambda_95_Burden	0.885754
synonymous	AFR	mgbb	T2Diab	0.001	ALL	lambda_95_Burden	0.9204
synonymous	AMR	mgbb	T2Diab	0.001	ALL	lambda_95_Burden	0.859449
synonymous	EUR	mgbb	T2Diab	0.0001	ALL	lambda_95_Burden	0.936502
synonymous	EUR	mgbb	T2Diab	0.001	ALL	lambda_95_Burden	0.935347
synonymous	AFR	mgbb	TChol	0.001	ALL	lambda_95_Burden	0.978836
synonymous	AMR	mgbb	TChol	0.001	ALL	lambda_95_Burden	1.01721
synonymous	EUR	mgbb	TChol	0.0001	ALL	lambda_95_Burden	1.01926
synonymous	EUR	mgbb	TChol	0.001	ALL	lambda_95_Burden	1.00982
synonymous	AFR	mgbb	TG	0.001	ALL	lambda_95_Burden	1.02911
synonymous	AMR	mgbb	TG	0.001	ALL	lambda_95_Burden	1.01793
synonymous	EUR	mgbb	TG	0.0001	ALL	lambda_95_Burden	1.02969
synonymous	EUR	mgbb	TG	0.001	ALL	lambda_95_Burden	1.02751
synonymous	AMR	mgbb	Urolith	0.001	ALL	lambda_95_Burden	0.910466
synonymous	EUR	mgbb	Urolith	0.0001	ALL	lambda_95_Burden	0.942498
synonymous	EUR	mgbb	Urolith	0.001	ALL	lambda_95_Burden	0.975462
synonymous	AFR	mgbb	VaricVeins	0.001	ALL	lambda_95_Burden	0.935197
synonymous	AMR	mgbb	VaricVeins	0.001	ALL	lambda_95_Burden	0.837264
synonymous	EUR	mgbb	VaricVeins	0.0001	ALL	lambda_95_Burden	0.913086
synonymous	EUR	mgbb	VaricVeins	0.001	ALL	lambda_95_Burden	0.948861
synonymous	EUR	mgbb	VTE	0.0001	ALL	lambda_95_Burden	0.968906
synonymous	EUR	mgbb	VTE	0.001	ALL	lambda_95_Burden	0.91061
synonymous	AFR	pmbb	AFib	0.0001	ALL	lambda_95_Burden	0.907899
synonymous	AFR	pmbb	AFib	0.001	ALL	lambda_95_Burden	0.965118
synonymous	EUR	pmbb	AFib	0.0001	ALL	lambda_95_Burden	0.821274
synonymous	EUR	pmbb	AFib	0.001	ALL	lambda_95_Burden	0.846518
synonymous	AFR	pmbb	ALT	0.0001	ALL	lambda_95_Burden	1.00761
synonymous	AFR	pmbb	ALT	0.001	ALL	lambda_95_Burden	1.02903
synonymous	EAS	pmbb	ALT	0.001	ALL	lambda_95_Burden	1.00922
synonymous	EUR	pmbb	ALT	0.0001	ALL	lambda_95_Burden	1.03034
synonymous	EUR	pmbb	ALT	0.001	ALL	lambda_95_Burden	1.02134
synonymous	AFR	pmbb	AMD	0.0001	ALL	lambda_95_Burden	0.935559
synonymous	AFR	pmbb	AMD	0.001	ALL	lambda_95_Burden	0.9498
synonymous	EUR	pmbb	AMD	0.0001	ALL	lambda_95_Burden	0.811601
synonymous	EUR	pmbb	AMD	0.001	ALL	lambda_95_Burden	0.865692
synonymous	AFR	pmbb	AST	0.0001	ALL	lambda_95_Burden	1.02144
synonymous	AFR	pmbb	AST	0.001	ALL	lambda_95_Burden	0.99679
synonymous	EAS	pmbb	AST	0.001	ALL	lambda_95_Burden	1.01353
synonymous	EUR	pmbb	AST	0.0001	ALL	lambda_95_Burden	1.04519
synonymous	EUR	pmbb	AST	0.001	ALL	lambda_95_Burden	1.03885
synonymous	AFR	pmbb	Asth	0.0001	ALL	lambda_95_Burden	0.897205
synonymous	AFR	pmbb	Asth	0.001	ALL	lambda_95_Burden	0.92584
synonymous	AMR	pmbb	Asth	0.001	ALL	lambda_95_Burden	0.815269
synonymous	EUR	pmbb	Asth	0.0001	ALL	lambda_95_Burden	0.931911
synonymous	EUR	pmbb	Asth	0.001	ALL	lambda_95_Burden	0.984539
synonymous	AFR	pmbb	BenCervUterNeo	0.0001	F	lambda_95_Burden	0.830344
synonymous	AFR	pmbb	BenCervUterNeo	0.001	F	lambda_95_Burden	0.911106
synonymous	EUR	pmbb	BenCervUterNeo	0.0001	F	lambda_95_Burden	0.863307
synonymous	EUR	pmbb	BenCervUterNeo	0.001	F	lambda_95_Burden	0.924937
synonymous	AFR	pmbb	BenIntNeo	0.0001	ALL	lambda_95_Burden	0.926674
synonymous	AFR	pmbb	BenIntNeo	0.001	ALL	lambda_95_Burden	0.982853
synonymous	EUR	pmbb	BenIntNeo	0.0001	ALL	lambda_95_Burden	0.886914
synonymous	EUR	pmbb	BenIntNeo	0.001	ALL	lambda_95_Burden	0.921571
synonymous	AFR	pmbb	BMI	0.0001	ALL	lambda_95_Burden	1.03328
synonymous	AFR	pmbb	BMI	0.001	ALL	lambda_95_Burden	1.02426
synonymous	AMR	pmbb	BMI	0.001	ALL	lambda_95_Burden	0.882987
synonymous	EAS	pmbb	BMI	0.001	ALL	lambda_95_Burden	1.10247
synonymous	EUR	pmbb	BMI	0.0001	ALL	lambda_95_Burden	1.04553
synonymous	EUR	pmbb	BMI	0.001	ALL	lambda_95_Burden	1.04203
synonymous	SAS	pmbb	BMI	0.001	ALL	lambda_95_Burden	0.771115
synonymous	AFR	pmbb	BreastCanc	0.0001	F	lambda_95_Burden	0.942611
synonymous	AFR	pmbb	BreastCanc	0.001	F	lambda_95_Burden	0.941855
synonymous	EUR	pmbb	BreastCanc	0.0001	F	lambda_95_Burden	0.852893
synonymous	EUR	pmbb	BreastCanc	0.001	F	lambda_95_Burden	0.893182
synonymous	AFR	pmbb	CAD	0.0001	ALL	lambda_95_Burden	0.874987
synonymous	AFR	pmbb	CAD	0.001	ALL	lambda_95_Burden	0.945138
synonymous	EUR	pmbb	CAD	0.0001	ALL	lambda_95_Burden	0.874413
synonymous	EUR	pmbb	CAD	0.001	ALL	lambda_95_Burden	0.887774
synonymous	AFR	pmbb	CervCanc	0.0001	F	lambda_95_Burden	0.989469
synonymous	AFR	pmbb	CervCanc	0.001	F	lambda_95_Burden	0.920819
synonymous	EUR	pmbb	CervCanc	0.0001	F	lambda_95_Burden	1.02276
synonymous	EUR	pmbb	CervCanc	0.001	F	lambda_95_Burden	0.958977
synonymous	AFR	pmbb	ColonRectCanc	0.0001	ALL	lambda_95_Burden	1.00243
synonymous	AFR	pmbb	ColonRectCanc	0.001	ALL	lambda_95_Burden	0.915531
synonymous	EUR	pmbb	ColonRectCanc	0.0001	ALL	lambda_95_Burden	0.863563
synonymous	EUR	pmbb	ColonRectCanc	0.001	ALL	lambda_95_Burden	0.882575
synonymous	AFR	pmbb	COPD	0.0001	ALL	lambda_95_Burden	0.868847
synonymous	AFR	pmbb	COPD	0.001	ALL	lambda_95_Burden	0.91065
synonymous	EUR	pmbb	COPD	0.0001	ALL	lambda_95_Burden	0.932493
synonymous	EUR	pmbb	COPD	0.001	ALL	lambda_95_Burden	0.957901
synonymous	AFR	pmbb	CRF	0.0001	ALL	lambda_95_Burden	0.911369
synonymous	AFR	pmbb	CRF	0.001	ALL	lambda_95_Burden	0.949739
synonymous	EUR	pmbb	CRF	0.0001	ALL	lambda_95_Burden	0.940662
synonymous	EUR	pmbb	CRF	0.001	ALL	lambda_95_Burden	0.96432
synonymous	AFR	pmbb	CRP	0.001	ALL	lambda_95_Burden	1.02552
synonymous	EUR	pmbb	CRP	0.0001	ALL	lambda_95_Burden	1.00594
synonymous	EUR	pmbb	CRP	0.001	ALL	lambda_95_Burden	0.995047
synonymous	AFR	pmbb	EFRMB	0.0001	F	lambda_95_Burden	0.890537
synonymous	AFR	pmbb	EFRMB	0.001	F	lambda_95_Burden	0.969954
synonymous	EUR	pmbb	EFRMB	0.0001	F	lambda_95_Burden	0.874562
synonymous	EUR	pmbb	EFRMB	0.001	F	lambda_95_Burden	0.923798
synonymous	AFR	pmbb	FemInf	0.0001	F	lambda_95_Burden	1.01385
synonymous	AFR	pmbb	FemInf	0.001	F	lambda_95_Burden	0.932575
synonymous	EUR	pmbb	FemInf	0.0001	F	lambda_95_Burden	0.83361
synonymous	EUR	pmbb	FemInf	0.001	F	lambda_95_Burden	0.872142
synonymous	AFR	pmbb	Gout	0.0001	ALL	lambda_95_Burden	0.893164
synonymous	AFR	pmbb	Gout	0.001	ALL	lambda_95_Burden	0.94447
synonymous	EUR	pmbb	Gout	0.0001	ALL	lambda_95_Burden	0.8897
synonymous	EUR	pmbb	Gout	0.001	ALL	lambda_95_Burden	0.937054
synonymous	AFR	pmbb	HDLC	0.0001	ALL	lambda_95_Burden	1.0223
synonymous	AFR	pmbb	HDLC	0.001	ALL	lambda_95_Burden	1.04569
synonymous	EUR	pmbb	HDLC	0.0001	ALL	lambda_95_Burden	1.05048
synonymous	EUR	pmbb	HDLC	0.001	ALL	lambda_95_Burden	1.0388
synonymous	AFR	pmbb	HF	0.0001	ALL	lambda_95_Burden	0.917842
synonymous	AFR	pmbb	HF	0.001	ALL	lambda_95_Burden	0.953246
synonymous	EUR	pmbb	HF	0.0001	ALL	lambda_95_Burden	0.851765
synonymous	EUR	pmbb	HF	0.001	ALL	lambda_95_Burden	0.869644
synonymous	AFR	pmbb	HTN	0.0001	ALL	lambda_95_Burden	0.968245
synonymous	AFR	pmbb	HTN	0.001	ALL	lambda_95_Burden	0.937783
synonymous	AMR	pmbb	HTN	0.001	ALL	lambda_95_Burden	0.840975
synonymous	EAS	pmbb	HTN	0.001	ALL	lambda_95_Burden	0.784546
synonymous	EUR	pmbb	HTN	0.0001	ALL	lambda_95_Burden	0.889661
synonymous	EUR	pmbb	HTN	0.001	ALL	lambda_95_Burden	0.890325
synonymous	SAS	pmbb	HTN	0.001	ALL	lambda_95_Burden	0.827948
synonymous	AFR	pmbb	IBD	0.0001	ALL	lambda_95_Burden	0.873543
synonymous	AFR	pmbb	IBD	0.001	ALL	lambda_95_Burden	0.954512
synonymous	EUR	pmbb	IBD	0.0001	ALL	lambda_95_Burden	0.911731
synonymous	EUR	pmbb	IBD	0.001	ALL	lambda_95_Burden	0.950518
synonymous	AFR	pmbb	IFHern	0.0001	ALL	lambda_95_Burden	0.935021
synonymous	AFR	pmbb	IFHern	0.001	ALL	lambda_95_Burden	0.975662
synonymous	EUR	pmbb	IFHern	0.0001	ALL	lambda_95_Burden	0.907402
synonymous	EUR	pmbb	IFHern	0.001	ALL	lambda_95_Burden	0.951883
synonymous	AFR	pmbb	ILDSarc	0.0001	ALL	lambda_95_Burden	0.883124
synonymous	AFR	pmbb	ILDSarc	0.001	ALL	lambda_95_Burden	0.924841
synonymous	EUR	pmbb	ILDSarc	0.0001	ALL	lambda_95_Burden	0.947633
synonymous	EUR	pmbb	ILDSarc	0.001	ALL	lambda_95_Burden	0.943407
synonymous	AFR	pmbb	LDLC	0.0001	ALL	lambda_95_Burden	1.03185
synonymous	AFR	pmbb	LDLC	0.001	ALL	lambda_95_Burden	1.03481
synonymous	EUR	pmbb	LDLC	0.0001	ALL	lambda_95_Burden	1.03301
synonymous	EUR	pmbb	LDLC	0.001	ALL	lambda_95_Burden	1.02781
synonymous	AFR	pmbb	MatHem	0.0001	F	lambda_95_Burden	0.870091
synonymous	AFR	pmbb	MatHem	0.001	F	lambda_95_Burden	0.98123
synonymous	AFR	pmbb	NonRheuValv	0.0001	ALL	lambda_95_Burden	0.893068
synonymous	AFR	pmbb	NonRheuValv	0.001	ALL	lambda_95_Burden	0.939165
synonymous	EUR	pmbb	NonRheuValv	0.0001	ALL	lambda_95_Burden	0.863369
synonymous	EUR	pmbb	NonRheuValv	0.001	ALL	lambda_95_Burden	0.871731
synonymous	AFR	pmbb	PAD	0.0001	ALL	lambda_95_Burden	0.889305
synonymous	AFR	pmbb	PAD	0.001	ALL	lambda_95_Burden	0.927686
synonymous	EUR	pmbb	PAD	0.0001	ALL	lambda_95_Burden	0.868168
synonymous	EUR	pmbb	PAD	0.001	ALL	lambda_95_Burden	0.9279
synonymous	AFR	pmbb	Pancreat	0.0001	ALL	lambda_95_Burden	0.863484
synonymous	AFR	pmbb	Pancreat	0.001	ALL	lambda_95_Burden	0.912408
synonymous	EUR	pmbb	Pancreat	0.0001	ALL	lambda_95_Burden	0.877046
synonymous	EUR	pmbb	Pancreat	0.001	ALL	lambda_95_Burden	0.945908
synonymous	AFR	pmbb	PeptUlcer	0.0001	ALL	lambda_95_Burden	0.888075
synonymous	AFR	pmbb	PeptUlcer	0.001	ALL	lambda_95_Burden	0.932266
synonymous	EUR	pmbb	PeptUlcer	0.0001	ALL	lambda_95_Burden	0.900101
synonymous	EUR	pmbb	PeptUlcer	0.001	ALL	lambda_95_Burden	0.899689
synonymous	AFR	pmbb	Psori	0.0001	ALL	lambda_95_Burden	0.95475
synonymous	AFR	pmbb	Psori	0.001	ALL	lambda_95_Burden	0.86029
synonymous	EUR	pmbb	Psori	0.0001	ALL	lambda_95_Burden	0.816876
synonymous	EUR	pmbb	Psori	0.001	ALL	lambda_95_Burden	0.885908
synonymous	AFR	pmbb	RheumArth	0.0001	ALL	lambda_95_Burden	0.87062
synonymous	AFR	pmbb	RheumArth	0.001	ALL	lambda_95_Burden	0.87803
synonymous	EUR	pmbb	RheumArth	0.0001	ALL	lambda_95_Burden	0.962279
synonymous	EUR	pmbb	RheumArth	0.001	ALL	lambda_95_Burden	0.92135
synonymous	AFR	pmbb	RheumHeaDis	0.0001	ALL	lambda_95_Burden	0.845175
synonymous	AFR	pmbb	RheumHeaDis	0.001	ALL	lambda_95_Burden	0.941167
synonymous	EUR	pmbb	RheumHeaDis	0.0001	ALL	lambda_95_Burden	0.876557
synonymous	EUR	pmbb	RheumHeaDis	0.001	ALL	lambda_95_Burden	0.896385
synonymous	AFR	pmbb	Stroke	0.0001	ALL	lambda_95_Burden	0.859423
synonymous	AFR	pmbb	Stroke	0.001	ALL	lambda_95_Burden	0.958434
synonymous	EUR	pmbb	Stroke	0.0001	ALL	lambda_95_Burden	0.903984
synonymous	EUR	pmbb	Stroke	0.001	ALL	lambda_95_Burden	0.960064
synonymous	AFR	pmbb	T2Diab	0.0001	ALL	lambda_95_Burden	0.917977
synonymous	AFR	pmbb	T2Diab	0.001	ALL	lambda_95_Burden	0.948384
synonymous	AMR	pmbb	T2Diab	0.001	ALL	lambda_95_Burden	0.798877
synonymous	EUR	pmbb	T2Diab	0.0001	ALL	lambda_95_Burden	0.913119
synonymous	EUR	pmbb	T2Diab	0.001	ALL	lambda_95_Burden	0.895261
synonymous	SAS	pmbb	T2Diab	0.001	ALL	lambda_95_Burden	0.765258
synonymous	AFR	pmbb	TChol	0.0001	ALL	lambda_95_Burden	1.04122
synonymous	AFR	pmbb	TChol	0.001	ALL	lambda_95_Burden	1.02114
synonymous	EUR	pmbb	TChol	0.0001	ALL	lambda_95_Burden	1.05774
synonymous	EUR	pmbb	TChol	0.001	ALL	lambda_95_Burden	1.03171
synonymous	AFR	pmbb	TG	0.0001	ALL	lambda_95_Burden	1.06066
synonymous	AFR	pmbb	TG	0.001	ALL	lambda_95_Burden	1.03792
synonymous	EUR	pmbb	TG	0.0001	ALL	lambda_95_Burden	1.0694
synonymous	EUR	pmbb	TG	0.001	ALL	lambda_95_Burden	1.02715
synonymous	AFR	pmbb	Urolith	0.0001	ALL	lambda_95_Burden	0.860598
synonymous	AFR	pmbb	Urolith	0.001	ALL	lambda_95_Burden	0.926081
synonymous	EUR	pmbb	Urolith	0.0001	ALL	lambda_95_Burden	0.946422
synonymous	EUR	pmbb	Urolith	0.001	ALL	lambda_95_Burden	0.954048
synonymous	AFR	pmbb	VaricVeins	0.0001	ALL	lambda_95_Burden	0.942705
synonymous	AFR	pmbb	VaricVeins	0.001	ALL	lambda_95_Burden	0.901252
synonymous	EUR	pmbb	VaricVeins	0.0001	ALL	lambda_95_Burden	0.85413
synonymous	EUR	pmbb	VaricVeins	0.001	ALL	lambda_95_Burden	0.874225
synonymous	EUR	uk-biobank	Height	0.0001	ALL	lambda_95_Burden	1.14375
synonymous	EUR	uk-biobank	Height	0.001	ALL	lambda_95_Burden	1.36009
synonymous	AFR	uk-biobank	AFib	0.0001	ALL	lambda_95_Burden	1.02555
synonymous	AFR	uk-biobank	AFib	0.001	ALL	lambda_95_Burden	0.976611
synonymous	EUR	uk-biobank	AFib	0.0001	ALL	lambda_95_Burden	0.990998
synonymous	EUR	uk-biobank	AFib	0.001	ALL	lambda_95_Burden	1.01794
synonymous	SAS	uk-biobank	AFib	0.0001	ALL	lambda_95_Burden	0.961466
synonymous	SAS	uk-biobank	AFib	0.001	ALL	lambda_95_Burden	0.946291
synonymous	AFR	uk-biobank	AlcCons	0.0001	ALL	lambda_95_Burden	1.04677
synonymous	AFR	uk-biobank	AlcCons	0.001	ALL	lambda_95_Burden	1.03692
synonymous	EAS	uk-biobank	AlcCons	0.001	ALL	lambda_95_Burden	0.985987
synonymous	EUR	uk-biobank	AlcCons	0.0001	ALL	lambda_95_Burden	1.01504
synonymous	EUR	uk-biobank	AlcCons	0.001	ALL	lambda_95_Burden	1.03232
synonymous	SAS	uk-biobank	AlcCons	0.0001	ALL	lambda_95_Burden	1.02119
synonymous	SAS	uk-biobank	AlcCons	0.001	ALL	lambda_95_Burden	1.0924
synonymous	AFR	uk-biobank	ALT	0.0001	ALL	lambda_95_Burden	1.04366
synonymous	AFR	uk-biobank	ALT	0.001	ALL	lambda_95_Burden	1.01752
synonymous	EAS	uk-biobank	ALT	0.001	ALL	lambda_95_Burden	1.01977
synonymous	EUR	uk-biobank	ALT	0.0001	ALL	lambda_95_Burden	1.00804
synonymous	EUR	uk-biobank	ALT	0.001	ALL	lambda_95_Burden	1.00691
synonymous	SAS	uk-biobank	ALT	0.0001	ALL	lambda_95_Burden	1.02228
synonymous	SAS	uk-biobank	ALT	0.001	ALL	lambda_95_Burden	1.00298
synonymous	EUR	uk-biobank	AMD	0.0001	ALL	lambda_95_Burden	0.93685
synonymous	EUR	uk-biobank	AMD	0.001	ALL	lambda_95_Burden	0.971072
synonymous	SAS	uk-biobank	AMD	0.0001	ALL	lambda_95_Burden	1.01623
synonymous	SAS	uk-biobank	AMD	0.001	ALL	lambda_95_Burden	0.983564
synonymous	AFR	uk-biobank	AST	0.0001	ALL	lambda_95_Burden	1.05683
synonymous	AFR	uk-biobank	AST	0.001	ALL	lambda_95_Burden	1.02157
synonymous	EAS	uk-biobank	AST	0.001	ALL	lambda_95_Burden	1.02294
synonymous	EUR	uk-biobank	AST	0.0001	ALL	lambda_95_Burden	1.01055
synonymous	EUR	uk-biobank	AST	0.001	ALL	lambda_95_Burden	1.02545
synonymous	SAS	uk-biobank	AST	0.0001	ALL	lambda_95_Burden	1.05401
synonymous	SAS	uk-biobank	AST	0.001	ALL	lambda_95_Burden	1.04427
synonymous	AFR	uk-biobank	Asth	0.0001	ALL	lambda_95_Burden	0.879838
synonymous	AFR	uk-biobank	Asth	0.001	ALL	lambda_95_Burden	0.94606
synonymous	EUR	uk-biobank	Asth	0.0001	ALL	lambda_95_Burden	1.00119
synonymous	EUR	uk-biobank	Asth	0.001	ALL	lambda_95_Burden	1.01554
synonymous	SAS	uk-biobank	Asth	0.0001	ALL	lambda_95_Burden	0.903848
synonymous	SAS	uk-biobank	Asth	0.001	ALL	lambda_95_Burden	0.945996
synonymous	AFR	uk-biobank	BenCervUterNeo	0.001	F	lambda_95_Burden	0.93169
synonymous	EUR	uk-biobank	BenCervUterNeo	0.0001	F	lambda_95_Burden	0.997173
synonymous	EUR	uk-biobank	BenCervUterNeo	0.001	F	lambda_95_Burden	0.997136
synonymous	SAS	uk-biobank	BenCervUterNeo	0.001	F	lambda_95_Burden	0.878832
synonymous	AFR	uk-biobank	BenIntNeo	0.0001	ALL	lambda_95_Burden	0.888105
synonymous	AFR	uk-biobank	BenIntNeo	0.001	ALL	lambda_95_Burden	0.933147
synonymous	EAS	uk-biobank	BenIntNeo	0.001	ALL	lambda_95_Burden	0.875908
synonymous	EUR	uk-biobank	BenIntNeo	0.0001	ALL	lambda_95_Burden	1.00015
synonymous	EUR	uk-biobank	BenIntNeo	0.001	ALL	lambda_95_Burden	1.01946
synonymous	SAS	uk-biobank	BenIntNeo	0.0001	ALL	lambda_95_Burden	0.88585
synonymous	SAS	uk-biobank	BenIntNeo	0.001	ALL	lambda_95_Burden	0.927607
synonymous	AFR	uk-biobank	BMI	0.0001	ALL	lambda_95_Burden	1.04207
synonymous	AFR	uk-biobank	BMI	0.001	ALL	lambda_95_Burden	1.01607
synonymous	AMR	uk-biobank	BMI	0.001	ALL	lambda_95_Burden	1.0838
synonymous	EAS	uk-biobank	BMI	0.001	ALL	lambda_95_Burden	1.02736
synonymous	EUR	uk-biobank	BMI	0.0001	ALL	lambda_95_Burden	1.04493
synonymous	EUR	uk-biobank	BMI	0.001	ALL	lambda_95_Burden	1.053
synonymous	SAS	uk-biobank	BMI	0.0001	ALL	lambda_95_Burden	1.0187
synonymous	SAS	uk-biobank	BMI	0.001	ALL	lambda_95_Burden	1.03694
synonymous	AFR	uk-biobank	BreastCanc	0.001	F	lambda_95_Burden	0.925001
synonymous	EUR	uk-biobank	BreastCanc	0.0001	F	lambda_95_Burden	0.971513
synonymous	EUR	uk-biobank	BreastCanc	0.001	F	lambda_95_Burden	0.990048
synonymous	SAS	uk-biobank	BreastCanc	0.001	F	lambda_95_Burden	0.910891
synonymous	AFR	uk-biobank	CAD	0.0001	ALL	lambda_95_Burden	0.989315
synonymous	AFR	uk-biobank	CAD	0.001	ALL	lambda_95_Burden	0.947804
synonymous	EUR	uk-biobank	CAD	0.0001	ALL	lambda_95_Burden	0.976259
synonymous	EUR	uk-biobank	CAD	0.001	ALL	lambda_95_Burden	0.986857
synonymous	SAS	uk-biobank	CAD	0.0001	ALL	lambda_95_Burden	0.874283
synonymous	SAS	uk-biobank	CAD	0.001	ALL	lambda_95_Burden	0.935866
synonymous	EUR	uk-biobank	CervCanc	0.0001	F	lambda_95_Burden	0.943574
synonymous	EUR	uk-biobank	CervCanc	0.001	F	lambda_95_Burden	0.966895
synonymous	AFR	uk-biobank	ColonRectCanc	0.0001	ALL	lambda_95_Burden	0.910339
synonymous	AFR	uk-biobank	ColonRectCanc	0.001	ALL	lambda_95_Burden	0.92235
synonymous	EUR	uk-biobank	ColonRectCanc	0.0001	ALL	lambda_95_Burden	1.00225
synonymous	EUR	uk-biobank	ColonRectCanc	0.001	ALL	lambda_95_Burden	1.00606
synonymous	SAS	uk-biobank	ColonRectCanc	0.0001	ALL	lambda_95_Burden	0.918341
synonymous	SAS	uk-biobank	ColonRectCanc	0.001	ALL	lambda_95_Burden	0.918308
synonymous	AFR	uk-biobank	COPD	0.0001	ALL	lambda_95_Burden	0.999785
synonymous	AFR	uk-biobank	COPD	0.001	ALL	lambda_95_Burden	0.952873
synonymous	EUR	uk-biobank	COPD	0.0001	ALL	lambda_95_Burden	0.988301
synonymous	EUR	uk-biobank	COPD	0.001	ALL	lambda_95_Burden	1.02212
synonymous	SAS	uk-biobank	COPD	0.0001	ALL	lambda_95_Burden	0.937488
synonymous	SAS	uk-biobank	COPD	0.001	ALL	lambda_95_Burden	0.938858
synonymous	AFR	uk-biobank	CRF	0.0001	ALL	lambda_95_Burden	0.921312
synonymous	AFR	uk-biobank	CRF	0.001	ALL	lambda_95_Burden	0.892477
synonymous	EUR	uk-biobank	CRF	0.0001	ALL	lambda_95_Burden	1.00344
synonymous	EUR	uk-biobank	CRF	0.001	ALL	lambda_95_Burden	0.977531
synonymous	SAS	uk-biobank	CRF	0.0001	ALL	lambda_95_Burden	0.946736
synonymous	SAS	uk-biobank	CRF	0.001	ALL	lambda_95_Burden	0.899426
synonymous	AFR	uk-biobank	CRP	0.0001	ALL	lambda_95_Burden	0.999358
synonymous	AFR	uk-biobank	CRP	0.001	ALL	lambda_95_Burden	1.03509
synonymous	EAS	uk-biobank	CRP	0.001	ALL	lambda_95_Burden	1.00383
synonymous	EUR	uk-biobank	CRP	0.0001	ALL	lambda_95_Burden	1.0077
synonymous	EUR	uk-biobank	CRP	0.001	ALL	lambda_95_Burden	1.04944
synonymous	SAS	uk-biobank	CRP	0.0001	ALL	lambda_95_Burden	1.04698
synonymous	SAS	uk-biobank	CRP	0.001	ALL	lambda_95_Burden	1.02127
synonymous	AFR	uk-biobank	EFRMB	0.001	F	lambda_95_Burden	0.934986
synonymous	EUR	uk-biobank	EFRMB	0.0001	F	lambda_95_Burden	0.984215
synonymous	EUR	uk-biobank	EFRMB	0.001	F	lambda_95_Burden	0.997148
synonymous	SAS	uk-biobank	EFRMB	0.001	F	lambda_95_Burden	0.895963
synonymous	EUR	uk-biobank	FemInf	0.0001	F	lambda_95_Burden	0.896242
synonymous	EUR	uk-biobank	FemInf	0.001	F	lambda_95_Burden	0.930429
synonymous	AFR	uk-biobank	Gout	0.0001	ALL	lambda_95_Burden	1.00615
synonymous	AFR	uk-biobank	Gout	0.001	ALL	lambda_95_Burden	1.00469
synonymous	EUR	uk-biobank	Gout	0.0001	ALL	lambda_95_Burden	0.963827
synonymous	EUR	uk-biobank	Gout	0.001	ALL	lambda_95_Burden	0.986909
synonymous	SAS	uk-biobank	Gout	0.0001	ALL	lambda_95_Burden	0.987404
synonymous	SAS	uk-biobank	Gout	0.001	ALL	lambda_95_Burden	0.990225
synonymous	AFR	uk-biobank	HDLC	0.0001	ALL	lambda_95_Burden	1.0281
synonymous	AFR	uk-biobank	HDLC	0.001	ALL	lambda_95_Burden	1.01914
synonymous	EAS	uk-biobank	HDLC	0.001	ALL	lambda_95_Burden	1.0111
synonymous	EUR	uk-biobank	HDLC	0.0001	ALL	lambda_95_Burden	1.02078
synonymous	EUR	uk-biobank	HDLC	0.001	ALL	lambda_95_Burden	1.01734
synonymous	SAS	uk-biobank	HDLC	0.0001	ALL	lambda_95_Burden	1.05175
synonymous	SAS	uk-biobank	HDLC	0.001	ALL	lambda_95_Burden	1.01968
synonymous	AFR	uk-biobank	Height	0.0001	ALL	lambda_95_Burden	1.06409
synonymous	AFR	uk-biobank	Height	0.001	ALL	lambda_95_Burden	1.03603
synonymous	AMR	uk-biobank	Height	0.001	ALL	lambda_95_Burden	0.847152
synonymous	EAS	uk-biobank	Height	0.001	ALL	lambda_95_Burden	0.870523
synonymous	SAS	uk-biobank	Height	0.0001	ALL	lambda_95_Burden	1.05249
synonymous	SAS	uk-biobank	Height	0.001	ALL	lambda_95_Burden	1.04805
synonymous	AFR	uk-biobank	HF	0.0001	ALL	lambda_95_Burden	0.99607
synonymous	AFR	uk-biobank	HF	0.001	ALL	lambda_95_Burden	0.986727
synonymous	EUR	uk-biobank	HF	0.0001	ALL	lambda_95_Burden	0.974245
synonymous	EUR	uk-biobank	HF	0.001	ALL	lambda_95_Burden	0.981135
synonymous	SAS	uk-biobank	HF	0.0001	ALL	lambda_95_Burden	0.935972
synonymous	SAS	uk-biobank	HF	0.001	ALL	lambda_95_Burden	0.932195
synonymous	AFR	uk-biobank	HipRep	0.0001	ALL	lambda_95_Burden	1.00707
synonymous	AFR	uk-biobank	HipRep	0.001	ALL	lambda_95_Burden	0.963702
synonymous	EUR	uk-biobank	HipRep	0.0001	ALL	lambda_95_Burden	0.993144
synonymous	EUR	uk-biobank	HipRep	0.001	ALL	lambda_95_Burden	0.992396
synonymous	SAS	uk-biobank	HipRep	0.0001	ALL	lambda_95_Burden	1.01379
synonymous	SAS	uk-biobank	HipRep	0.001	ALL	lambda_95_Burden	0.978833
synonymous	AFR	uk-biobank	HTN	0.0001	ALL	lambda_95_Burden	0.946043
synonymous	AFR	uk-biobank	HTN	0.001	ALL	lambda_95_Burden	0.998644
synonymous	AMR	uk-biobank	HTN	0.001	ALL	lambda_95_Burden	0.828277
synonymous	EAS	uk-biobank	HTN	0.001	ALL	lambda_95_Burden	0.913041
synonymous	EUR	uk-biobank	HTN	0.0001	ALL	lambda_95_Burden	1.03273
synonymous	EUR	uk-biobank	HTN	0.001	ALL	lambda_95_Burden	1.07671
synonymous	SAS	uk-biobank	HTN	0.0001	ALL	lambda_95_Burden	0.962821
synonymous	SAS	uk-biobank	HTN	0.001	ALL	lambda_95_Burden	0.984828
synonymous	AFR	uk-biobank	IBD	0.0001	ALL	lambda_95_Burden	0.921803
synonymous	AFR	uk-biobank	IBD	0.001	ALL	lambda_95_Burden	0.91224
synonymous	EUR	uk-biobank	IBD	0.0001	ALL	lambda_95_Burden	0.97199
synonymous	EUR	uk-biobank	IBD	0.001	ALL	lambda_95_Burden	1.01912
synonymous	SAS	uk-biobank	IBD	0.0001	ALL	lambda_95_Burden	0.894395
synonymous	SAS	uk-biobank	IBD	0.001	ALL	lambda_95_Burden	0.919656
synonymous	AFR	uk-biobank	IFHern	0.0001	ALL	lambda_95_Burden	0.906015
synonymous	AFR	uk-biobank	IFHern	0.001	ALL	lambda_95_Burden	0.94136
synonymous	EUR	uk-biobank	IFHern	0.0001	ALL	lambda_95_Burden	0.999564
synonymous	EUR	uk-biobank	IFHern	0.001	ALL	lambda_95_Burden	1.00681
synonymous	SAS	uk-biobank	IFHern	0.0001	ALL	lambda_95_Burden	0.856588
synonymous	SAS	uk-biobank	IFHern	0.001	ALL	lambda_95_Burden	0.962159
synonymous	EUR	uk-biobank	ILDSarc	0.0001	ALL	lambda_95_Burden	0.919251
synonymous	EUR	uk-biobank	ILDSarc	0.001	ALL	lambda_95_Burden	0.949826
synonymous	AFR	uk-biobank	LDLC	0.0001	ALL	lambda_95_Burden	1.00358
synonymous	AFR	uk-biobank	LDLC	0.001	ALL	lambda_95_Burden	0.987498
synonymous	EAS	uk-biobank	LDLC	0.001	ALL	lambda_95_Burden	1.03097
synonymous	EUR	uk-biobank	LDLC	0.0001	ALL	lambda_95_Burden	0.978079
synonymous	EUR	uk-biobank	LDLC	0.001	ALL	lambda_95_Burden	1.00649
synonymous	SAS	uk-biobank	LDLC	0.0001	ALL	lambda_95_Burden	1.01503
synonymous	SAS	uk-biobank	LDLC	0.001	ALL	lambda_95_Burden	0.991584
synonymous	AFR	uk-biobank	MatHem	0.001	F	lambda_95_Burden	1.00439
synonymous	EUR	uk-biobank	MatHem	0.0001	F	lambda_95_Burden	0.948045
synonymous	EUR	uk-biobank	MatHem	0.001	F	lambda_95_Burden	0.988434
synonymous	AFR	uk-biobank	NonRheuValv	0.0001	ALL	lambda_95_Burden	1.00732
synonymous	AFR	uk-biobank	NonRheuValv	0.001	ALL	lambda_95_Burden	0.968802
synonymous	EUR	uk-biobank	NonRheuValv	0.0001	ALL	lambda_95_Burden	0.9702
synonymous	EUR	uk-biobank	NonRheuValv	0.001	ALL	lambda_95_Burden	0.995459
synonymous	SAS	uk-biobank	NonRheuValv	0.0001	ALL	lambda_95_Burden	1.0045
synonymous	SAS	uk-biobank	NonRheuValv	0.001	ALL	lambda_95_Burden	0.974586
synonymous	EUR	uk-biobank	PAD	0.0001	ALL	lambda_95_Burden	0.952867
synonymous	EUR	uk-biobank	PAD	0.001	ALL	lambda_95_Burden	0.984975
synonymous	SAS	uk-biobank	PAD	0.0001	ALL	lambda_95_Burden	0.996901
synonymous	SAS	uk-biobank	PAD	0.001	ALL	lambda_95_Burden	0.971515
synonymous	EUR	uk-biobank	Pancreat	0.0001	ALL	lambda_95_Burden	0.933279
synonymous	EUR	uk-biobank	Pancreat	0.001	ALL	lambda_95_Burden	0.961561
synonymous	AFR	uk-biobank	PeptUlcer	0.0001	ALL	lambda_95_Burden	0.994162
synonymous	AFR	uk-biobank	PeptUlcer	0.001	ALL	lambda_95_Burden	0.959431
synonymous	EUR	uk-biobank	PeptUlcer	0.0001	ALL	lambda_95_Burden	0.969132
synonymous	EUR	uk-biobank	PeptUlcer	0.001	ALL	lambda_95_Burden	1.00711
synonymous	SAS	uk-biobank	PeptUlcer	0.0001	ALL	lambda_95_Burden	0.949238
synonymous	SAS	uk-biobank	PeptUlcer	0.001	ALL	lambda_95_Burden	0.923577
synonymous	EUR	uk-biobank	Psori	0.0001	ALL	lambda_95_Burden	0.93535
synonymous	EUR	uk-biobank	Psori	0.001	ALL	lambda_95_Burden	0.940675
synonymous	EUR	uk-biobank	RheumArth	0.0001	ALL	lambda_95_Burden	0.832282
synonymous	EUR	uk-biobank	RheumArth	0.001	ALL	lambda_95_Burden	0.906301
synonymous	AFR	uk-biobank	RheumHeaDis	0.0001	ALL	lambda_95_Burden	1.04073
synonymous	AFR	uk-biobank	RheumHeaDis	0.001	ALL	lambda_95_Burden	1.00911
synonymous	EUR	uk-biobank	RheumHeaDis	0.0001	ALL	lambda_95_Burden	0.934816
synonymous	EUR	uk-biobank	RheumHeaDis	0.001	ALL	lambda_95_Burden	0.967212
synonymous	SAS	uk-biobank	RheumHeaDis	0.0001	ALL	lambda_95_Burden	0.997467
synonymous	SAS	uk-biobank	RheumHeaDis	0.001	ALL	lambda_95_Burden	0.957163
synonymous	AFR	uk-biobank	Stroke	0.0001	ALL	lambda_95_Burden	1.00571
synonymous	AFR	uk-biobank	Stroke	0.001	ALL	lambda_95_Burden	0.956125
synonymous	EUR	uk-biobank	Stroke	0.0001	ALL	lambda_95_Burden	0.953371
synonymous	EUR	uk-biobank	Stroke	0.001	ALL	lambda_95_Burden	0.979562
synonymous	SAS	uk-biobank	Stroke	0.0001	ALL	lambda_95_Burden	1.03606
synonymous	SAS	uk-biobank	Stroke	0.001	ALL	lambda_95_Burden	0.967985
synonymous	AFR	uk-biobank	T2Diab	0.0001	ALL	lambda_95_Burden	0.913574
synonymous	AFR	uk-biobank	T2Diab	0.001	ALL	lambda_95_Burden	0.982319
synonymous	EUR	uk-biobank	T2Diab	0.0001	ALL	lambda_95_Burden	1.00186
synonymous	EUR	uk-biobank	T2Diab	0.001	ALL	lambda_95_Burden	1.03039
synonymous	SAS	uk-biobank	T2Diab	0.0001	ALL	lambda_95_Burden	0.929174
synonymous	SAS	uk-biobank	T2Diab	0.001	ALL	lambda_95_Burden	1.00188
synonymous	AFR	uk-biobank	TChol	0.0001	ALL	lambda_95_Burden	1.01915
synonymous	AFR	uk-biobank	TChol	0.001	ALL	lambda_95_Burden	0.995157
synonymous	EAS	uk-biobank	TChol	0.001	ALL	lambda_95_Burden	1.00942
synonymous	EUR	uk-biobank	TChol	0.0001	ALL	lambda_95_Burden	0.989552
synonymous	EUR	uk-biobank	TChol	0.001	ALL	lambda_95_Burden	0.997938
synonymous	SAS	uk-biobank	TChol	0.0001	ALL	lambda_95_Burden	1.0211
synonymous	SAS	uk-biobank	TChol	0.001	ALL	lambda_95_Burden	0.994
synonymous	AFR	uk-biobank	TG	0.0001	ALL	lambda_95_Burden	1.03156
synonymous	AFR	uk-biobank	TG	0.001	ALL	lambda_95_Burden	1.03501
synonymous	EAS	uk-biobank	TG	0.001	ALL	lambda_95_Burden	0.657663
synonymous	EUR	uk-biobank	TG	0.0001	ALL	lambda_95_Burden	1.01129
synonymous	EUR	uk-biobank	TG	0.001	ALL	lambda_95_Burden	1.03756
synonymous	SAS	uk-biobank	TG	0.0001	ALL	lambda_95_Burden	1.01017
synonymous	SAS	uk-biobank	TG	0.001	ALL	lambda_95_Burden	0.989426
synonymous	AFR	uk-biobank	Urolith	0.0001	ALL	lambda_95_Burden	1.06587
synonymous	AFR	uk-biobank	Urolith	0.001	ALL	lambda_95_Burden	0.964195
synonymous	EUR	uk-biobank	Urolith	0.0001	ALL	lambda_95_Burden	0.953189
synonymous	EUR	uk-biobank	Urolith	0.001	ALL	lambda_95_Burden	0.987947
synonymous	SAS	uk-biobank	Urolith	0.0001	ALL	lambda_95_Burden	0.999172
synonymous	SAS	uk-biobank	Urolith	0.001	ALL	lambda_95_Burden	0.951953
synonymous	AFR	uk-biobank	VaricVeins	0.0001	ALL	lambda_95_Burden	1.04365
synonymous	AFR	uk-biobank	VaricVeins	0.001	ALL	lambda_95_Burden	0.979153
synonymous	EUR	uk-biobank	VaricVeins	0.0001	ALL	lambda_95_Burden	0.977247
synonymous	EUR	uk-biobank	VaricVeins	0.001	ALL	lambda_95_Burden	1.00831
synonymous	SAS	uk-biobank	VaricVeins	0.0001	ALL	lambda_95_Burden	0.926881
synonymous	SAS	uk-biobank	VaricVeins	0.001	ALL	lambda_95_Burden	0.849052
synonymous	AFR	uk-biobank	VTE	0.0001	ALL	lambda_95_Burden	0.970923
synonymous	AFR	uk-biobank	VTE	0.001	ALL	lambda_95_Burden	0.941814
synonymous	EUR	uk-biobank	VTE	0.0001	ALL	lambda_95_Burden	0.967361
synonymous	EUR	uk-biobank	VTE	0.001	ALL	lambda_95_Burden	0.98858
synonymous	SAS	uk-biobank	VTE	0.0001	ALL	lambda_95_Burden	1.05143
synonymous	SAS	uk-biobank	VTE	0.001	ALL	lambda_95_Burden	0.972393
synonymous	AFR	uk-biobank	WHRBMI	0.0001	ALL	lambda_95_Burden	1.0246
synonymous	AFR	uk-biobank	WHRBMI	0.001	ALL	lambda_95_Burden	1.02685
synonymous	AMR	uk-biobank	WHRBMI	0.001	ALL	lambda_95_Burden	1.06932
synonymous	EAS	uk-biobank	WHRBMI	0.001	ALL	lambda_95_Burden	1.0068
synonymous	EUR	uk-biobank	WHRBMI	0.0001	ALL	lambda_95_Burden	1.00694
synonymous	EUR	uk-biobank	WHRBMI	0.001	ALL	lambda_95_Burden	1.02113
synonymous	SAS	uk-biobank	WHRBMI	0.0001	ALL	lambda_95_Burden	1.0444
synonymous	SAS	uk-biobank	WHRBMI	0.001	ALL	lambda_95_Burden	1.02955
synonymous	AFR	all-of-us	AFib	0.0001	ALL	lambda_99_Burden	1.01367
synonymous	AFR	all-of-us	AFib	0.001	ALL	lambda_99_Burden	0.976456
synonymous	AMR	all-of-us	AFib	0.0001	ALL	lambda_99_Burden	1.00622
synonymous	AMR	all-of-us	AFib	0.001	ALL	lambda_99_Burden	1.00021
synonymous	EAS	all-of-us	AFib	0.0001	ALL	lambda_99_Burden	0.957281
synonymous	EAS	all-of-us	AFib	0.001	ALL	lambda_99_Burden	1.02522
synonymous	EUR	all-of-us	AFib	0.0001	ALL	lambda_99_Burden	0.964883
synonymous	EUR	all-of-us	AFib	0.001	ALL	lambda_99_Burden	1.01178
synonymous	AFR	all-of-us	ALT	0.0001	ALL	lambda_99_Burden	1.0065
synonymous	AFR	all-of-us	ALT	0.001	ALL	lambda_99_Burden	1.00225
synonymous	AMR	all-of-us	ALT	0.0001	ALL	lambda_99_Burden	0.97164
synonymous	AMR	all-of-us	ALT	0.001	ALL	lambda_99_Burden	0.962478
synonymous	EUR	all-of-us	ALT	0.0001	ALL	lambda_99_Burden	1.00042
synonymous	EUR	all-of-us	ALT	0.001	ALL	lambda_99_Burden	0.975242
synonymous	SAS	all-of-us	ALT	0.001	ALL	lambda_99_Burden	1.0276
synonymous	AFR	all-of-us	AMD	0.0001	ALL	lambda_99_Burden	1.01559
synonymous	AFR	all-of-us	AMD	0.001	ALL	lambda_99_Burden	1.00019
synonymous	AMR	all-of-us	AMD	0.0001	ALL	lambda_99_Burden	1.03101
synonymous	AMR	all-of-us	AMD	0.001	ALL	lambda_99_Burden	0.969055
synonymous	EUR	all-of-us	AMD	0.0001	ALL	lambda_99_Burden	0.987333
synonymous	EUR	all-of-us	AMD	0.001	ALL	lambda_99_Burden	0.989169
synonymous	AFR	all-of-us	AST	0.0001	ALL	lambda_99_Burden	0.990032
synonymous	AFR	all-of-us	AST	0.001	ALL	lambda_99_Burden	1.00794
synonymous	AMR	all-of-us	AST	0.0001	ALL	lambda_99_Burden	0.946325
synonymous	AMR	all-of-us	AST	0.001	ALL	lambda_99_Burden	0.956821
synonymous	EUR	all-of-us	AST	0.0001	ALL	lambda_99_Burden	0.993554
synonymous	EUR	all-of-us	AST	0.001	ALL	lambda_99_Burden	0.990969
synonymous	SAS	all-of-us	AST	0.001	ALL	lambda_99_Burden	1.00993
synonymous	AFR	all-of-us	Asth	0.0001	ALL	lambda_99_Burden	0.970744
synonymous	AFR	all-of-us	Asth	0.001	ALL	lambda_99_Burden	0.967695
synonymous	AMR	all-of-us	Asth	0.0001	ALL	lambda_99_Burden	1.0049
synonymous	AMR	all-of-us	Asth	0.001	ALL	lambda_99_Burden	1.01293
synonymous	EAS	all-of-us	Asth	0.0001	ALL	lambda_99_Burden	0.963629
synonymous	EAS	all-of-us	Asth	0.001	ALL	lambda_99_Burden	1.00739
synonymous	EUR	all-of-us	Asth	0.0001	ALL	lambda_99_Burden	1.01984
synonymous	EUR	all-of-us	Asth	0.001	ALL	lambda_99_Burden	0.979443
synonymous	SAS	all-of-us	Asth	0.001	ALL	lambda_99_Burden	1.00322
synonymous	AFR	all-of-us	BenCervUterNeo	0.0001	F	lambda_99_Burden	1.00633
synonymous	AFR	all-of-us	BenCervUterNeo	0.001	F	lambda_99_Burden	0.958693
synonymous	AMR	all-of-us	BenCervUterNeo	0.0001	F	lambda_99_Burden	0.967838
synonymous	AMR	all-of-us	BenCervUterNeo	0.001	F	lambda_99_Burden	0.957371
synonymous	EAS	all-of-us	BenCervUterNeo	0.001	F	lambda_99_Burden	0.993191
synonymous	EUR	all-of-us	BenCervUterNeo	0.0001	F	lambda_99_Burden	0.980483
synonymous	EUR	all-of-us	BenCervUterNeo	0.001	F	lambda_99_Burden	0.998952
synonymous	AFR	all-of-us	BenIntNeo	0.0001	ALL	lambda_99_Burden	0.981108
synonymous	AFR	all-of-us	BenIntNeo	0.001	ALL	lambda_99_Burden	0.974704
synonymous	AMR	all-of-us	BenIntNeo	0.0001	ALL	lambda_99_Burden	0.964427
synonymous	AMR	all-of-us	BenIntNeo	0.001	ALL	lambda_99_Burden	1.00176
synonymous	EAS	all-of-us	BenIntNeo	0.0001	ALL	lambda_99_Burden	0.982703
synonymous	EAS	all-of-us	BenIntNeo	0.001	ALL	lambda_99_Burden	1.00721
synonymous	EUR	all-of-us	BenIntNeo	0.0001	ALL	lambda_99_Burden	0.9992
synonymous	EUR	all-of-us	BenIntNeo	0.001	ALL	lambda_99_Burden	0.987232
synonymous	SAS	all-of-us	BenIntNeo	0.001	ALL	lambda_99_Burden	0.965818
synonymous	AFR	all-of-us	BMI	0.0001	ALL	lambda_99_Burden	1.01033
synonymous	AFR	all-of-us	BMI	0.001	ALL	lambda_99_Burden	1.01619
synonymous	AMR	all-of-us	BMI	0.0001	ALL	lambda_99_Burden	7.23407
synonymous	AMR	all-of-us	BMI	0.001	ALL	lambda_99_Burden	7.52065
synonymous	EAS	all-of-us	BMI	0.0001	ALL	lambda_99_Burden	1.04033
synonymous	EAS	all-of-us	BMI	0.001	ALL	lambda_99_Burden	1.00046
synonymous	EUR	all-of-us	BMI	0.0001	ALL	lambda_99_Burden	1.01096
synonymous	EUR	all-of-us	BMI	0.001	ALL	lambda_99_Burden	1.01607
synonymous	SAS	all-of-us	BMI	0.001	ALL	lambda_99_Burden	0.997181
synonymous	AFR	all-of-us	BreastCanc	0.0001	F	lambda_99_Burden	0.999262
synonymous	AFR	all-of-us	BreastCanc	0.001	F	lambda_99_Burden	0.993527
synonymous	AMR	all-of-us	BreastCanc	0.0001	F	lambda_99_Burden	1.03875
synonymous	AMR	all-of-us	BreastCanc	0.001	F	lambda_99_Burden	0.96726
synonymous	EAS	all-of-us	BreastCanc	0.001	F	lambda_99_Burden	0.990895
synonymous	EUR	all-of-us	BreastCanc	0.0001	F	lambda_99_Burden	0.97636
synonymous	EUR	all-of-us	BreastCanc	0.001	F	lambda_99_Burden	0.999988
synonymous	AFR	all-of-us	CAD	0.0001	ALL	lambda_99_Burden	0.998411
synonymous	AFR	all-of-us	CAD	0.001	ALL	lambda_99_Burden	0.955749
synonymous	AMR	all-of-us	CAD	0.0001	ALL	lambda_99_Burden	0.981846
synonymous	AMR	all-of-us	CAD	0.001	ALL	lambda_99_Burden	0.978386
synonymous	EUR	all-of-us	CAD	0.0001	ALL	lambda_99_Burden	0.987429
synonymous	EUR	all-of-us	CAD	0.001	ALL	lambda_99_Burden	0.992882
synonymous	AFR	all-of-us	CervCanc	0.0001	F	lambda_99_Burden	0.991198
synonymous	AFR	all-of-us	CervCanc	0.001	F	lambda_99_Burden	0.979076
synonymous	AMR	all-of-us	CervCanc	0.0001	F	lambda_99_Burden	1.01626
synonymous	AMR	all-of-us	CervCanc	0.001	F	lambda_99_Burden	0.980056
synonymous	EUR	all-of-us	CervCanc	0.0001	F	lambda_99_Burden	0.963225
synonymous	EUR	all-of-us	CervCanc	0.001	F	lambda_99_Burden	0.990583
synonymous	AFR	all-of-us	ColonRectCanc	0.0001	ALL	lambda_99_Burden	0.977224
synonymous	AFR	all-of-us	ColonRectCanc	0.001	ALL	lambda_99_Burden	0.992355
synonymous	AMR	all-of-us	ColonRectCanc	0.0001	ALL	lambda_99_Burden	1.02353
synonymous	AMR	all-of-us	ColonRectCanc	0.001	ALL	lambda_99_Burden	0.954968
synonymous	EUR	all-of-us	ColonRectCanc	0.0001	ALL	lambda_99_Burden	1.00806
synonymous	EUR	all-of-us	ColonRectCanc	0.001	ALL	lambda_99_Burden	0.969461
synonymous	AFR	all-of-us	COPD	0.0001	ALL	lambda_99_Burden	0.966905
synonymous	AFR	all-of-us	COPD	0.001	ALL	lambda_99_Burden	1.00929
synonymous	AMR	all-of-us	COPD	0.0001	ALL	lambda_99_Burden	1.01318
synonymous	AMR	all-of-us	COPD	0.001	ALL	lambda_99_Burden	0.998414
synonymous	EUR	all-of-us	COPD	0.0001	ALL	lambda_99_Burden	1.01772
synonymous	EUR	all-of-us	COPD	0.001	ALL	lambda_99_Burden	1.04016
synonymous	AFR	all-of-us	CRF	0.0001	ALL	lambda_99_Burden	0.977785
synonymous	AFR	all-of-us	CRF	0.001	ALL	lambda_99_Burden	0.986463
synonymous	AMR	all-of-us	CRF	0.0001	ALL	lambda_99_Burden	0.975161
synonymous	AMR	all-of-us	CRF	0.001	ALL	lambda_99_Burden	0.983495
synonymous	EAS	all-of-us	CRF	0.0001	ALL	lambda_99_Burden	0.984626
synonymous	EAS	all-of-us	CRF	0.001	ALL	lambda_99_Burden	0.998172
synonymous	EUR	all-of-us	CRF	0.0001	ALL	lambda_99_Burden	1.02023
synonymous	EUR	all-of-us	CRF	0.001	ALL	lambda_99_Burden	1.02741
synonymous	AFR	all-of-us	CRP	0.0001	ALL	lambda_99_Burden	0.970117
synonymous	AFR	all-of-us	CRP	0.001	ALL	lambda_99_Burden	1.03237
synonymous	AMR	all-of-us	CRP	0.0001	ALL	lambda_99_Burden	0.989762
synonymous	AMR	all-of-us	CRP	0.001	ALL	lambda_99_Burden	1.02645
synonymous	EAS	all-of-us	CRP	0.001	ALL	lambda_99_Burden	0.495972
synonymous	EUR	all-of-us	CRP	0.0001	ALL	lambda_99_Burden	1.01342
synonymous	EUR	all-of-us	CRP	0.001	ALL	lambda_99_Burden	1.00449
synonymous	AFR	all-of-us	EFRMB	0.0001	F	lambda_99_Burden	0.992999
synonymous	AFR	all-of-us	EFRMB	0.001	F	lambda_99_Burden	0.951735
synonymous	AMR	all-of-us	EFRMB	0.0001	F	lambda_99_Burden	0.941329
synonymous	AMR	all-of-us	EFRMB	0.001	F	lambda_99_Burden	1.00918
synonymous	EAS	all-of-us	EFRMB	0.001	F	lambda_99_Burden	0.964482
synonymous	EUR	all-of-us	EFRMB	0.0001	F	lambda_99_Burden	1.01496
synonymous	EUR	all-of-us	EFRMB	0.001	F	lambda_99_Burden	0.981958
synonymous	SAS	all-of-us	EFRMB	0.001	F	lambda_99_Burden	0.932798
synonymous	AFR	all-of-us	FemInf	0.0001	F	lambda_99_Burden	1.03533
synonymous	AFR	all-of-us	FemInf	0.001	F	lambda_99_Burden	0.993445
synonymous	AMR	all-of-us	FemInf	0.0001	F	lambda_99_Burden	0.982607
synonymous	AMR	all-of-us	FemInf	0.001	F	lambda_99_Burden	0.953685
synonymous	EAS	all-of-us	FemInf	0.001	F	lambda_99_Burden	0.990538
synonymous	EUR	all-of-us	FemInf	0.0001	F	lambda_99_Burden	0.988919
synonymous	EUR	all-of-us	FemInf	0.001	F	lambda_99_Burden	0.950783
synonymous	AFR	all-of-us	Gout	0.0001	ALL	lambda_99_Burden	0.984202
synonymous	AFR	all-of-us	Gout	0.001	ALL	lambda_99_Burden	0.974458
synonymous	AMR	all-of-us	Gout	0.0001	ALL	lambda_99_Burden	0.999684
synonymous	AMR	all-of-us	Gout	0.001	ALL	lambda_99_Burden	0.969489
synonymous	EAS	all-of-us	Gout	0.0001	ALL	lambda_99_Burden	0.962266
synonymous	EAS	all-of-us	Gout	0.001	ALL	lambda_99_Burden	0.999258
synonymous	EUR	all-of-us	Gout	0.0001	ALL	lambda_99_Burden	1.0054
synonymous	EUR	all-of-us	Gout	0.001	ALL	lambda_99_Burden	0.99054
synonymous	AFR	all-of-us	HDLC	0.0001	ALL	lambda_99_Burden	1.00841
synonymous	AFR	all-of-us	HDLC	0.001	ALL	lambda_99_Burden	1.03508
synonymous	AMR	all-of-us	HDLC	0.0001	ALL	lambda_99_Burden	1.01849
synonymous	AMR	all-of-us	HDLC	0.001	ALL	lambda_99_Burden	1.03788
synonymous	EAS	all-of-us	HDLC	0.001	ALL	lambda_99_Burden	0.986543
synonymous	EUR	all-of-us	HDLC	0.0001	ALL	lambda_99_Burden	1.0074
synonymous	EUR	all-of-us	HDLC	0.001	ALL	lambda_99_Burden	0.976891
synonymous	AFR	all-of-us	Height	0.0001	ALL	lambda_99_Burden	1.02111
synonymous	AFR	all-of-us	Height	0.001	ALL	lambda_99_Burden	1.00697
synonymous	EAS	all-of-us	Height	0.0001	ALL	lambda_99_Burden	1.02106
synonymous	EAS	all-of-us	Height	0.001	ALL	lambda_99_Burden	0.978588
synonymous	EUR	all-of-us	Height	0.0001	ALL	lambda_99_Burden	1.06461
synonymous	EUR	all-of-us	Height	0.001	ALL	lambda_99_Burden	1.06438
synonymous	SAS	all-of-us	Height	0.001	ALL	lambda_99_Burden	1.03126
synonymous	AFR	all-of-us	HF	0.0001	ALL	lambda_99_Burden	0.984498
synonymous	AFR	all-of-us	HF	0.001	ALL	lambda_99_Burden	0.993952
synonymous	AMR	all-of-us	HF	0.0001	ALL	lambda_99_Burden	0.9918
synonymous	AMR	all-of-us	HF	0.001	ALL	lambda_99_Burden	0.998203
synonymous	EAS	all-of-us	HF	0.0001	ALL	lambda_99_Burden	0.92892
synonymous	EAS	all-of-us	HF	0.001	ALL	lambda_99_Burden	1.02709
synonymous	EUR	all-of-us	HF	0.0001	ALL	lambda_99_Burden	0.975052
synonymous	EUR	all-of-us	HF	0.001	ALL	lambda_99_Burden	0.991174
synonymous	AFR	all-of-us	HipRep	0.0001	ALL	lambda_99_Burden	0.966627
synonymous	AFR	all-of-us	HipRep	0.001	ALL	lambda_99_Burden	1.00864
synonymous	EUR	all-of-us	HipRep	0.0001	ALL	lambda_99_Burden	0.973571
synonymous	EUR	all-of-us	HipRep	0.001	ALL	lambda_99_Burden	0.967091
synonymous	AFR	all-of-us	HTN	0.0001	ALL	lambda_99_Burden	0.977211
synonymous	AFR	all-of-us	HTN	0.001	ALL	lambda_99_Burden	0.99063
synonymous	AMR	all-of-us	HTN	0.0001	ALL	lambda_99_Burden	0.988985
synonymous	AMR	all-of-us	HTN	0.001	ALL	lambda_99_Burden	0.978095
synonymous	EAS	all-of-us	HTN	0.0001	ALL	lambda_99_Burden	0.953311
synonymous	EAS	all-of-us	HTN	0.001	ALL	lambda_99_Burden	0.977627
synonymous	EUR	all-of-us	HTN	0.0001	ALL	lambda_99_Burden	0.979653
synonymous	EUR	all-of-us	HTN	0.001	ALL	lambda_99_Burden	1.00381
synonymous	SAS	all-of-us	HTN	0.001	ALL	lambda_99_Burden	0.934198
synonymous	AFR	all-of-us	IBD	0.0001	ALL	lambda_99_Burden	1.00106
synonymous	AFR	all-of-us	IBD	0.001	ALL	lambda_99_Burden	0.97353
synonymous	AMR	all-of-us	IBD	0.0001	ALL	lambda_99_Burden	0.992347
synonymous	AMR	all-of-us	IBD	0.001	ALL	lambda_99_Burden	0.942587
synonymous	EUR	all-of-us	IBD	0.0001	ALL	lambda_99_Burden	0.982551
synonymous	EUR	all-of-us	IBD	0.001	ALL	lambda_99_Burden	0.968696
synonymous	AFR	all-of-us	IFHern	0.0001	ALL	lambda_99_Burden	0.98487
synonymous	AFR	all-of-us	IFHern	0.001	ALL	lambda_99_Burden	0.972555
synonymous	AMR	all-of-us	IFHern	0.0001	ALL	lambda_99_Burden	1.02282
synonymous	AMR	all-of-us	IFHern	0.001	ALL	lambda_99_Burden	0.996794
synonymous	EUR	all-of-us	IFHern	0.0001	ALL	lambda_99_Burden	0.937686
synonymous	EUR	all-of-us	IFHern	0.001	ALL	lambda_99_Burden	0.948024
synonymous	AFR	all-of-us	ILDSarc	0.0001	ALL	lambda_99_Burden	0.984984
synonymous	AFR	all-of-us	ILDSarc	0.001	ALL	lambda_99_Burden	0.969048
synonymous	AMR	all-of-us	ILDSarc	0.0001	ALL	lambda_99_Burden	1.02528
synonymous	AMR	all-of-us	ILDSarc	0.001	ALL	lambda_99_Burden	1.00069
synonymous	EUR	all-of-us	ILDSarc	0.0001	ALL	lambda_99_Burden	1.00979
synonymous	EUR	all-of-us	ILDSarc	0.001	ALL	lambda_99_Burden	0.958309
synonymous	AFR	all-of-us	LDLC	0.0001	ALL	lambda_99_Burden	1.01633
synonymous	AFR	all-of-us	LDLC	0.001	ALL	lambda_99_Burden	1.00179
synonymous	AMR	all-of-us	LDLC	0.0001	ALL	lambda_99_Burden	0.943845
synonymous	AMR	all-of-us	LDLC	0.001	ALL	lambda_99_Burden	1.00894
synonymous	EAS	all-of-us	LDLC	0.001	ALL	lambda_99_Burden	0.997505
synonymous	EUR	all-of-us	LDLC	0.0001	ALL	lambda_99_Burden	0.987379
synonymous	EUR	all-of-us	LDLC	0.001	ALL	lambda_99_Burden	0.997687
synonymous	SAS	all-of-us	LDLC	0.001	ALL	lambda_99_Burden	1.04537
synonymous	AFR	all-of-us	MatHem	0.0001	F	lambda_99_Burden	0.996861
synonymous	AFR	all-of-us	MatHem	0.001	F	lambda_99_Burden	0.996486
synonymous	AMR	all-of-us	MatHem	0.0001	F	lambda_99_Burden	0.955525
synonymous	AMR	all-of-us	MatHem	0.001	F	lambda_99_Burden	0.957222
synonymous	EUR	all-of-us	MatHem	0.0001	F	lambda_99_Burden	0.991132
synonymous	EUR	all-of-us	MatHem	0.001	F	lambda_99_Burden	0.955497
synonymous	EUR	all-of-us	NonRheuValv	0.0001	ALL	lambda_99_Burden	0.958502
synonymous	EUR	all-of-us	NonRheuValv	0.001	ALL	lambda_99_Burden	1.0183
synonymous	AFR	all-of-us	PAD	0.0001	ALL	lambda_99_Burden	0.965956
synonymous	AFR	all-of-us	PAD	0.001	ALL	lambda_99_Burden	0.978933
synonymous	AMR	all-of-us	PAD	0.0001	ALL	lambda_99_Burden	0.969479
synonymous	AMR	all-of-us	PAD	0.001	ALL	lambda_99_Burden	0.974298
synonymous	EAS	all-of-us	PAD	0.0001	ALL	lambda_99_Burden	0.98091
synonymous	EAS	all-of-us	PAD	0.001	ALL	lambda_99_Burden	1.03235
synonymous	EUR	all-of-us	PAD	0.0001	ALL	lambda_99_Burden	1.01657
synonymous	EUR	all-of-us	PAD	0.001	ALL	lambda_99_Burden	1.01232
synonymous	SAS	all-of-us	PAD	0.001	ALL	lambda_99_Burden	0.959712
synonymous	AFR	all-of-us	Pancreat	0.0001	ALL	lambda_99_Burden	0.995116
synonymous	AFR	all-of-us	Pancreat	0.001	ALL	lambda_99_Burden	0.983752
synonymous	AMR	all-of-us	Pancreat	0.0001	ALL	lambda_99_Burden	1.00472
synonymous	AMR	all-of-us	Pancreat	0.001	ALL	lambda_99_Burden	0.988743
synonymous	EUR	all-of-us	Pancreat	0.0001	ALL	lambda_99_Burden	0.9745
synonymous	EUR	all-of-us	Pancreat	0.001	ALL	lambda_99_Burden	0.974148
synonymous	AFR	all-of-us	PeptUlcer	0.0001	ALL	lambda_99_Burden	1.02177
synonymous	AFR	all-of-us	PeptUlcer	0.001	ALL	lambda_99_Burden	1.03102
synonymous	AMR	all-of-us	PeptUlcer	0.0001	ALL	lambda_99_Burden	1.0356
synonymous	AMR	all-of-us	PeptUlcer	0.001	ALL	lambda_99_Burden	0.984243
synonymous	EUR	all-of-us	PeptUlcer	0.0001	ALL	lambda_99_Burden	0.979459
synonymous	EUR	all-of-us	PeptUlcer	0.001	ALL	lambda_99_Burden	0.954198
synonymous	AFR	all-of-us	Psori	0.0001	ALL	lambda_99_Burden	0.981671
synonymous	AFR	all-of-us	Psori	0.001	ALL	lambda_99_Burden	0.968456
synonymous	AMR	all-of-us	Psori	0.0001	ALL	lambda_99_Burden	0.994584
synonymous	AMR	all-of-us	Psori	0.001	ALL	lambda_99_Burden	0.954195
synonymous	EUR	all-of-us	Psori	0.0001	ALL	lambda_99_Burden	0.978677
synonymous	EUR	all-of-us	Psori	0.001	ALL	lambda_99_Burden	1.00293
synonymous	AFR	all-of-us	RheumArth	0.0001	ALL	lambda_99_Burden	0.954005
synonymous	AFR	all-of-us	RheumArth	0.001	ALL	lambda_99_Burden	0.966928
synonymous	AMR	all-of-us	RheumArth	0.0001	ALL	lambda_99_Burden	0.989696
synonymous	AMR	all-of-us	RheumArth	0.001	ALL	lambda_99_Burden	0.986208
synonymous	EUR	all-of-us	RheumArth	0.0001	ALL	lambda_99_Burden	1.00287
synonymous	EUR	all-of-us	RheumArth	0.001	ALL	lambda_99_Burden	0.982238
synonymous	AFR	all-of-us	RheumHeaDis	0.0001	ALL	lambda_99_Burden	0.99963
synonymous	AFR	all-of-us	RheumHeaDis	0.001	ALL	lambda_99_Burden	0.999028
synonymous	AMR	all-of-us	RheumHeaDis	0.0001	ALL	lambda_99_Burden	0.974859
synonymous	AMR	all-of-us	RheumHeaDis	0.001	ALL	lambda_99_Burden	0.974294
synonymous	EUR	all-of-us	RheumHeaDis	0.0001	ALL	lambda_99_Burden	1.01668
synonymous	EUR	all-of-us	RheumHeaDis	0.001	ALL	lambda_99_Burden	0.992102
synonymous	AFR	all-of-us	Stroke	0.0001	ALL	lambda_99_Burden	0.971808
synonymous	AFR	all-of-us	Stroke	0.001	ALL	lambda_99_Burden	0.998264
synonymous	AMR	all-of-us	Stroke	0.0001	ALL	lambda_99_Burden	0.960703
synonymous	AMR	all-of-us	Stroke	0.001	ALL	lambda_99_Burden	0.982653
synonymous	EUR	all-of-us	Stroke	0.0001	ALL	lambda_99_Burden	1.00985
synonymous	EUR	all-of-us	Stroke	0.001	ALL	lambda_99_Burden	1.01573
synonymous	AFR	all-of-us	T2Diab	0.0001	ALL	lambda_99_Burden	0.982434
synonymous	AFR	all-of-us	T2Diab	0.001	ALL	lambda_99_Burden	1.01228
synonymous	AMR	all-of-us	T2Diab	0.0001	ALL	lambda_99_Burden	1.01259
synonymous	AMR	all-of-us	T2Diab	0.001	ALL	lambda_99_Burden	1.0137
synonymous	EAS	all-of-us	T2Diab	0.0001	ALL	lambda_99_Burden	0.955298
synonymous	EAS	all-of-us	T2Diab	0.001	ALL	lambda_99_Burden	0.986238
synonymous	EUR	all-of-us	T2Diab	0.0001	ALL	lambda_99_Burden	1.01837
synonymous	EUR	all-of-us	T2Diab	0.001	ALL	lambda_99_Burden	1.01687
synonymous	SAS	all-of-us	T2Diab	0.001	ALL	lambda_99_Burden	0.995659
synonymous	AFR	all-of-us	TChol	0.0001	ALL	lambda_99_Burden	0.982136
synonymous	AFR	all-of-us	TChol	0.001	ALL	lambda_99_Burden	0.991358
synonymous	AMR	all-of-us	TChol	0.0001	ALL	lambda_99_Burden	0.977312
synonymous	AMR	all-of-us	TChol	0.001	ALL	lambda_99_Burden	0.985966
synonymous	EAS	all-of-us	TChol	0.001	ALL	lambda_99_Burden	1.02962
synonymous	EUR	all-of-us	TChol	0.0001	ALL	lambda_99_Burden	1.00684
synonymous	EUR	all-of-us	TChol	0.001	ALL	lambda_99_Burden	0.996222
synonymous	SAS	all-of-us	TChol	0.001	ALL	lambda_99_Burden	1.07484
synonymous	AFR	all-of-us	TG	0.0001	ALL	lambda_99_Burden	1.01273
synonymous	AFR	all-of-us	TG	0.001	ALL	lambda_99_Burden	1.06761
synonymous	AMR	all-of-us	TG	0.0001	ALL	lambda_99_Burden	1.0431
synonymous	AMR	all-of-us	TG	0.001	ALL	lambda_99_Burden	1.03476
synonymous	EAS	all-of-us	TG	0.001	ALL	lambda_99_Burden	1.06888
synonymous	EUR	all-of-us	TG	0.0001	ALL	lambda_99_Burden	1.00174
synonymous	EUR	all-of-us	TG	0.001	ALL	lambda_99_Burden	0.967677
synonymous	SAS	all-of-us	TG	0.001	ALL	lambda_99_Burden	1.03965
synonymous	AFR	all-of-us	Urolith	0.0001	ALL	lambda_99_Burden	0.934149
synonymous	AFR	all-of-us	Urolith	0.001	ALL	lambda_99_Burden	0.977413
synonymous	AMR	all-of-us	Urolith	0.0001	ALL	lambda_99_Burden	0.991249
synonymous	AMR	all-of-us	Urolith	0.001	ALL	lambda_99_Burden	0.98093
synonymous	EAS	all-of-us	Urolith	0.0001	ALL	lambda_99_Burden	0.969754
synonymous	EAS	all-of-us	Urolith	0.001	ALL	lambda_99_Burden	0.963319
synonymous	EUR	all-of-us	Urolith	0.0001	ALL	lambda_99_Burden	1.02351
synonymous	EUR	all-of-us	Urolith	0.001	ALL	lambda_99_Burden	0.999253
synonymous	AFR	all-of-us	VaricVeins	0.0001	ALL	lambda_99_Burden	1.01382
synonymous	AFR	all-of-us	VaricVeins	0.001	ALL	lambda_99_Burden	0.991488
synonymous	AMR	all-of-us	VaricVeins	0.0001	ALL	lambda_99_Burden	1.00284
synonymous	AMR	all-of-us	VaricVeins	0.001	ALL	lambda_99_Burden	0.996416
synonymous	EUR	all-of-us	VaricVeins	0.0001	ALL	lambda_99_Burden	0.95757
synonymous	EUR	all-of-us	VaricVeins	0.001	ALL	lambda_99_Burden	0.948978
synonymous	AFR	all-of-us	VTE	0.0001	ALL	lambda_99_Burden	0.978882
synonymous	AFR	all-of-us	VTE	0.001	ALL	lambda_99_Burden	0.957404
synonymous	AMR	all-of-us	VTE	0.0001	ALL	lambda_99_Burden	0.973553
synonymous	AMR	all-of-us	VTE	0.001	ALL	lambda_99_Burden	0.991491
synonymous	EUR	all-of-us	VTE	0.0001	ALL	lambda_99_Burden	0.989501
synonymous	EUR	all-of-us	VTE	0.001	ALL	lambda_99_Burden	0.989225
synonymous	AFR	all-of-us	WHRBMI	0.0001	ALL	lambda_99_Burden	1.01978
synonymous	AFR	all-of-us	WHRBMI	0.001	ALL	lambda_99_Burden	1.01734
synonymous	AMR	all-of-us	WHRBMI	0.0001	ALL	lambda_99_Burden	1.04097
synonymous	AMR	all-of-us	WHRBMI	0.001	ALL	lambda_99_Burden	1.0746
synonymous	EAS	all-of-us	WHRBMI	0.0001	ALL	lambda_99_Burden	1.02324
synonymous	EAS	all-of-us	WHRBMI	0.001	ALL	lambda_99_Burden	0.985308
synonymous	EUR	all-of-us	WHRBMI	0.0001	ALL	lambda_99_Burden	0.97451
synonymous	EUR	all-of-us	WHRBMI	0.001	ALL	lambda_99_Burden	0.998759
synonymous	SAS	all-of-us	WHRBMI	0.001	ALL	lambda_99_Burden	1.03231
synonymous	EAS	bbj	AFib	0.0001	ALL	lambda_99_Burden	0.954468
synonymous	EAS	bbj	AFib	0.001	ALL	lambda_99_Burden	0.968597
synonymous	EAS	bbj	Asth	0.0001	ALL	lambda_99_Burden	0.936694
synonymous	EAS	bbj	Asth	0.001	ALL	lambda_99_Burden	0.982949
synonymous	EAS	bbj	BreastCanc	0.001	F	lambda_99_Burden	0.976151
synonymous	EAS	bbj	CAD	0.0001	ALL	lambda_99_Burden	0.949029
synonymous	EAS	bbj	CAD	0.001	ALL	lambda_99_Burden	0.918272
synonymous	EAS	bbj	ColonRectCanc	0.0001	ALL	lambda_99_Burden	0.954163
synonymous	EAS	bbj	ColonRectCanc	0.001	ALL	lambda_99_Burden	0.966093
synonymous	EAS	bbj	CRF	0.0001	ALL	lambda_99_Burden	0.978293
synonymous	EAS	bbj	CRF	0.001	ALL	lambda_99_Burden	0.960363
synonymous	EAS	bbj	Gout	0.0001	ALL	lambda_99_Burden	0.914368
synonymous	EAS	bbj	Gout	0.001	ALL	lambda_99_Burden	0.965579
synonymous	EAS	bbj	HF	0.0001	ALL	lambda_99_Burden	0.96295
synonymous	EAS	bbj	HF	0.001	ALL	lambda_99_Burden	0.965523
synonymous	EAS	bbj	HTN	0.0001	ALL	lambda_99_Burden	1.0033
synonymous	EAS	bbj	HTN	0.001	ALL	lambda_99_Burden	0.968203
synonymous	EAS	bbj	PAD	0.0001	ALL	lambda_99_Burden	0.95093
synonymous	EAS	bbj	PAD	0.001	ALL	lambda_99_Burden	0.979121
synonymous	EAS	bbj	PeptUlcer	0.0001	ALL	lambda_99_Burden	0.941469
synonymous	EAS	bbj	PeptUlcer	0.001	ALL	lambda_99_Burden	0.961611
synonymous	EAS	bbj	Psori	0.0001	ALL	lambda_99_Burden	0.984819
synonymous	EAS	bbj	Psori	0.001	ALL	lambda_99_Burden	0.972892
synonymous	EAS	bbj	RheumArth	0.0001	ALL	lambda_99_Burden	0.979689
synonymous	EAS	bbj	RheumArth	0.001	ALL	lambda_99_Burden	0.99935
synonymous	EAS	bbj	Stroke	0.0001	ALL	lambda_99_Burden	0.998296
synonymous	EAS	bbj	Stroke	0.001	ALL	lambda_99_Burden	0.996972
synonymous	EAS	bbj	T2Diab	0.0001	ALL	lambda_99_Burden	0.957432
synonymous	EAS	bbj	T2Diab	0.001	ALL	lambda_99_Burden	0.995897
synonymous	EAS	bbj	Urolith	0.0001	ALL	lambda_99_Burden	0.934391
synonymous	EAS	bbj	Urolith	0.001	ALL	lambda_99_Burden	0.94988
synonymous	AMR	biome	AFib	0.0001	ALL	lambda_99_Burden	0.969627
synonymous	AMR	biome	AFib	0.001	ALL	lambda_99_Burden	0.976051
synonymous	EUR	biome	AFib	0.0001	ALL	lambda_99_Burden	0.986746
synonymous	EUR	biome	AFib	0.001	ALL	lambda_99_Burden	0.969501
synonymous	AFR	biome	AMD	0.0001	ALL	lambda_99_Burden	0.992885
synonymous	AFR	biome	AMD	0.001	ALL	lambda_99_Burden	0.978755
synonymous	AMR	biome	AMD	0.0001	ALL	lambda_99_Burden	0.942032
synonymous	AMR	biome	AMD	0.001	ALL	lambda_99_Burden	0.955772
synonymous	EUR	biome	AMD	0.0001	ALL	lambda_99_Burden	0.962211
synonymous	EUR	biome	AMD	0.001	ALL	lambda_99_Burden	0.960546
synonymous	AFR	biome	BenIntNeo	0.0001	ALL	lambda_99_Burden	0.946528
synonymous	AFR	biome	BenIntNeo	0.001	ALL	lambda_99_Burden	0.988336
synonymous	AMR	biome	BenIntNeo	0.0001	ALL	lambda_99_Burden	0.954057
synonymous	AMR	biome	BenIntNeo	0.001	ALL	lambda_99_Burden	0.980206
synonymous	EUR	biome	BenIntNeo	0.0001	ALL	lambda_99_Burden	0.954925
synonymous	EUR	biome	BenIntNeo	0.001	ALL	lambda_99_Burden	0.973176
synonymous	AFR	biome	CAD	0.0001	ALL	lambda_99_Burden	0.93231
synonymous	AFR	biome	CAD	0.001	ALL	lambda_99_Burden	1.00258
synonymous	AMR	biome	CAD	0.0001	ALL	lambda_99_Burden	0.917408
synonymous	AMR	biome	CAD	0.001	ALL	lambda_99_Burden	0.946631
synonymous	EUR	biome	CAD	0.0001	ALL	lambda_99_Burden	1.00371
synonymous	EUR	biome	CAD	0.001	ALL	lambda_99_Burden	1.03514
synonymous	AMR	biome	ColonRectCanc	0.0001	ALL	lambda_99_Burden	0.884023
synonymous	AMR	biome	ColonRectCanc	0.001	ALL	lambda_99_Burden	0.945712
synonymous	EAS	biome	ColonRectCanc	0.001	ALL	lambda_99_Burden	0.823818
synonymous	EUR	biome	ColonRectCanc	0.0001	ALL	lambda_99_Burden	0.935099
synonymous	EUR	biome	ColonRectCanc	0.001	ALL	lambda_99_Burden	0.9952
synonymous	SAS	biome	ColonRectCanc	0.001	ALL	lambda_99_Burden	0.863103
synonymous	AFR	biome	CRF	0.0001	ALL	lambda_99_Burden	0.911911
synonymous	AFR	biome	CRF	0.001	ALL	lambda_99_Burden	0.978947
synonymous	AMR	biome	CRF	0.0001	ALL	lambda_99_Burden	0.953717
synonymous	AMR	biome	CRF	0.001	ALL	lambda_99_Burden	0.979627
synonymous	EUR	biome	CRF	0.0001	ALL	lambda_99_Burden	0.96153
synonymous	EUR	biome	CRF	0.001	ALL	lambda_99_Burden	0.972159
synonymous	SAS	biome	CRF	0.001	ALL	lambda_99_Burden	0.912501
synonymous	EUR	biome	Gout	0.0001	ALL	lambda_99_Burden	0.962295
synonymous	EUR	biome	Gout	0.001	ALL	lambda_99_Burden	0.95251
synonymous	AFR	biome	HTN	0.0001	ALL	lambda_99_Burden	0.982914
synonymous	AFR	biome	HTN	0.001	ALL	lambda_99_Burden	1.01427
synonymous	AMR	biome	HTN	0.0001	ALL	lambda_99_Burden	0.919598
synonymous	AMR	biome	HTN	0.001	ALL	lambda_99_Burden	0.974863
synonymous	EAS	biome	HTN	0.001	ALL	lambda_99_Burden	0.871075
synonymous	EUR	biome	HTN	0.0001	ALL	lambda_99_Burden	0.944865
synonymous	EUR	biome	HTN	0.001	ALL	lambda_99_Burden	0.955451
synonymous	SAS	biome	HTN	0.001	ALL	lambda_99_Burden	0.904505
synonymous	AFR	biome	IBD	0.0001	ALL	lambda_99_Burden	0.932191
synonymous	AFR	biome	IBD	0.001	ALL	lambda_99_Burden	0.973682
synonymous	AMR	biome	IBD	0.0001	ALL	lambda_99_Burden	0.919705
synonymous	AMR	biome	IBD	0.001	ALL	lambda_99_Burden	1.00173
synonymous	EUR	biome	IBD	0.0001	ALL	lambda_99_Burden	0.965036
synonymous	EUR	biome	IBD	0.001	ALL	lambda_99_Burden	0.978381
synonymous	AFR	biome	IFHern	0.0001	ALL	lambda_99_Burden	0.993477
synonymous	AFR	biome	IFHern	0.001	ALL	lambda_99_Burden	0.976168
synonymous	AMR	biome	IFHern	0.0001	ALL	lambda_99_Burden	0.907251
synonymous	AMR	biome	IFHern	0.001	ALL	lambda_99_Burden	0.944227
synonymous	EUR	biome	IFHern	0.0001	ALL	lambda_99_Burden	0.993183
synonymous	EUR	biome	IFHern	0.001	ALL	lambda_99_Burden	1.00071
synonymous	AMR	biome	ILDSarc	0.0001	ALL	lambda_99_Burden	0.969628
synonymous	AMR	biome	ILDSarc	0.001	ALL	lambda_99_Burden	0.988755
synonymous	EUR	biome	ILDSarc	0.0001	ALL	lambda_99_Burden	0.988731
synonymous	EUR	biome	ILDSarc	0.001	ALL	lambda_99_Burden	0.939315
synonymous	AFR	biome	NonRheuValv	0.0001	ALL	lambda_99_Burden	1.00392
synonymous	AFR	biome	NonRheuValv	0.001	ALL	lambda_99_Burden	0.978117
synonymous	AMR	biome	NonRheuValv	0.0001	ALL	lambda_99_Burden	0.974352
synonymous	AMR	biome	NonRheuValv	0.001	ALL	lambda_99_Burden	0.987164
synonymous	EUR	biome	NonRheuValv	0.0001	ALL	lambda_99_Burden	0.965872
synonymous	EUR	biome	NonRheuValv	0.001	ALL	lambda_99_Burden	1.00245
synonymous	AFR	biome	PAD	0.0001	ALL	lambda_99_Burden	0.918936
synonymous	AFR	biome	PAD	0.001	ALL	lambda_99_Burden	1.0152
synonymous	AMR	biome	PAD	0.0001	ALL	lambda_99_Burden	0.938031
synonymous	AMR	biome	PAD	0.001	ALL	lambda_99_Burden	1.00121
synonymous	EUR	biome	PAD	0.0001	ALL	lambda_99_Burden	0.964027
synonymous	EUR	biome	PAD	0.001	ALL	lambda_99_Burden	0.967293
synonymous	AFR	biome	Pancreat	0.0001	ALL	lambda_99_Burden	1.00831
synonymous	AFR	biome	Pancreat	0.001	ALL	lambda_99_Burden	1.01648
synonymous	AMR	biome	Pancreat	0.0001	ALL	lambda_99_Burden	0.976289
synonymous	AMR	biome	Pancreat	0.001	ALL	lambda_99_Burden	0.99103
synonymous	EUR	biome	Pancreat	0.0001	ALL	lambda_99_Burden	0.957757
synonymous	EUR	biome	Pancreat	0.001	ALL	lambda_99_Burden	0.95426
synonymous	AMR	biome	PeptUlcer	0.0001	ALL	lambda_99_Burden	0.899802
synonymous	AMR	biome	PeptUlcer	0.001	ALL	lambda_99_Burden	0.957072
synonymous	EUR	biome	PeptUlcer	0.0001	ALL	lambda_99_Burden	0.958407
synonymous	EUR	biome	PeptUlcer	0.001	ALL	lambda_99_Burden	0.994966
synonymous	AFR	biome	Psori	0.0001	ALL	lambda_99_Burden	0.968331
synonymous	AFR	biome	Psori	0.001	ALL	lambda_99_Burden	0.994348
synonymous	AMR	biome	Psori	0.0001	ALL	lambda_99_Burden	0.891073
synonymous	AMR	biome	Psori	0.001	ALL	lambda_99_Burden	0.960885
synonymous	EUR	biome	Psori	0.0001	ALL	lambda_99_Burden	0.96239
synonymous	EUR	biome	Psori	0.001	ALL	lambda_99_Burden	0.994323
synonymous	AFR	biome	RheumArth	0.0001	ALL	lambda_99_Burden	0.942211
synonymous	AFR	biome	RheumArth	0.001	ALL	lambda_99_Burden	0.958341
synonymous	AMR	biome	RheumArth	0.0001	ALL	lambda_99_Burden	0.870843
synonymous	AMR	biome	RheumArth	0.001	ALL	lambda_99_Burden	0.949217
synonymous	AMR	biome	RheumHeaDis	0.0001	ALL	lambda_99_Burden	0.892796
synonymous	AMR	biome	RheumHeaDis	0.001	ALL	lambda_99_Burden	0.995796
synonymous	EUR	biome	RheumHeaDis	0.0001	ALL	lambda_99_Burden	1.00929
synonymous	EUR	biome	RheumHeaDis	0.001	ALL	lambda_99_Burden	1.00445
synonymous	AMR	biome	T2Diab	0.0001	ALL	lambda_99_Burden	0.880761
synonymous	AMR	biome	T2Diab	0.001	ALL	lambda_99_Burden	1.00989
synonymous	EUR	biome	T2Diab	0.0001	ALL	lambda_99_Burden	0.934323
synonymous	EUR	biome	T2Diab	0.001	ALL	lambda_99_Burden	0.953624
synonymous	SAS	biome	T2Diab	0.001	ALL	lambda_99_Burden	0.851533
synonymous	AFR	biome	Urolith	0.0001	ALL	lambda_99_Burden	0.974671
synonymous	AFR	biome	Urolith	0.001	ALL	lambda_99_Burden	0.989439
synonymous	AMR	biome	Urolith	0.0001	ALL	lambda_99_Burden	0.978135
synonymous	AMR	biome	Urolith	0.001	ALL	lambda_99_Burden	0.982845
synonymous	EUR	biome	Urolith	0.0001	ALL	lambda_99_Burden	1.02222
synonymous	EUR	biome	Urolith	0.001	ALL	lambda_99_Burden	0.986743
synonymous	AFR	biome	VaricVeins	0.0001	ALL	lambda_99_Burden	0.936944
synonymous	AFR	biome	VaricVeins	0.001	ALL	lambda_99_Burden	0.990813
synonymous	AMR	biome	VaricVeins	0.0001	ALL	lambda_99_Burden	0.916195
synonymous	AMR	biome	VaricVeins	0.001	ALL	lambda_99_Burden	0.967485
synonymous	EUR	biome	VaricVeins	0.0001	ALL	lambda_99_Burden	0.953196
synonymous	EUR	biome	VaricVeins	0.001	ALL	lambda_99_Burden	0.983145
synonymous	AFR	ccpm	AFib	0.001	ALL	lambda_99_Burden	0.943357
synonymous	AMR	ccpm	AFib	0.0001	ALL	lambda_99_Burden	0.957527
synonymous	AMR	ccpm	AFib	0.001	ALL	lambda_99_Burden	0.993359
synonymous	EUR	ccpm	AFib	0.0001	ALL	lambda_99_Burden	0.990515
synonymous	EUR	ccpm	AFib	0.001	ALL	lambda_99_Burden	1.03087
synonymous	AFR	ccpm	ALT	0.001	ALL	lambda_99_Burden	0.984307
synonymous	AMR	ccpm	ALT	0.0001	ALL	lambda_99_Burden	0.988376
synonymous	AMR	ccpm	ALT	0.001	ALL	lambda_99_Burden	1.02373
synonymous	EAS	ccpm	ALT	0.001	ALL	lambda_99_Burden	1.05815
synonymous	EUR	ccpm	ALT	0.0001	ALL	lambda_99_Burden	1.01086
synonymous	EUR	ccpm	ALT	0.001	ALL	lambda_99_Burden	1.00003
synonymous	SAS	ccpm	ALT	0.001	ALL	lambda_99_Burden	1.14258
synonymous	AMR	ccpm	AMD	0.0001	ALL	lambda_99_Burden	0.924245
synonymous	AMR	ccpm	AMD	0.001	ALL	lambda_99_Burden	0.969124
synonymous	EUR	ccpm	AMD	0.0001	ALL	lambda_99_Burden	0.946274
synonymous	EUR	ccpm	AMD	0.001	ALL	lambda_99_Burden	0.937567
synonymous	AFR	ccpm	AST	0.001	ALL	lambda_99_Burden	0.995215
synonymous	AMR	ccpm	AST	0.0001	ALL	lambda_99_Burden	0.966782
synonymous	AMR	ccpm	AST	0.001	ALL	lambda_99_Burden	0.989501
synonymous	EAS	ccpm	AST	0.001	ALL	lambda_99_Burden	1.06772
synonymous	EUR	ccpm	AST	0.0001	ALL	lambda_99_Burden	0.980505
synonymous	EUR	ccpm	AST	0.001	ALL	lambda_99_Burden	0.979491
synonymous	SAS	ccpm	AST	0.001	ALL	lambda_99_Burden	1.03942
synonymous	AFR	ccpm	Asth	0.001	ALL	lambda_99_Burden	0.977874
synonymous	AMR	ccpm	Asth	0.0001	ALL	lambda_99_Burden	0.940533
synonymous	AMR	ccpm	Asth	0.001	ALL	lambda_99_Burden	0.984983
synonymous	EAS	ccpm	Asth	0.001	ALL	lambda_99_Burden	0.960724
synonymous	EUR	ccpm	Asth	0.0001	ALL	lambda_99_Burden	0.979021
synonymous	EUR	ccpm	Asth	0.001	ALL	lambda_99_Burden	0.995157
synonymous	SAS	ccpm	Asth	0.001	ALL	lambda_99_Burden	0.853811
synonymous	AFR	ccpm	BenCervUterNeo	0.001	F	lambda_99_Burden	0.968582
synonymous	AMR	ccpm	BenCervUterNeo	0.0001	F	lambda_99_Burden	0.928416
synonymous	AMR	ccpm	BenCervUterNeo	0.001	F	lambda_99_Burden	0.968008
synonymous	EUR	ccpm	BenCervUterNeo	0.0001	F	lambda_99_Burden	1.00581
synonymous	EUR	ccpm	BenCervUterNeo	0.001	F	lambda_99_Burden	0.99763
synonymous	AFR	ccpm	BenIntNeo	0.001	ALL	lambda_99_Burden	0.966471
synonymous	AMR	ccpm	BenIntNeo	0.0001	ALL	lambda_99_Burden	0.964035
synonymous	AMR	ccpm	BenIntNeo	0.001	ALL	lambda_99_Burden	0.999208
synonymous	EAS	ccpm	BenIntNeo	0.001	ALL	lambda_99_Burden	0.96156
synonymous	EUR	ccpm	BenIntNeo	0.0001	ALL	lambda_99_Burden	0.976166
synonymous	EUR	ccpm	BenIntNeo	0.001	ALL	lambda_99_Burden	0.963063
synonymous	SAS	ccpm	BenIntNeo	0.001	ALL	lambda_99_Burden	0.859994
synonymous	AFR	ccpm	BMI	0.001	ALL	lambda_99_Burden	0.875549
synonymous	AMR	ccpm	BMI	0.0001	ALL	lambda_99_Burden	1.14741
synonymous	AMR	ccpm	BMI	0.001	ALL	lambda_99_Burden	1.05223
synonymous	EUR	ccpm	BMI	0.0001	ALL	lambda_99_Burden	0.889721
synonymous	EUR	ccpm	BMI	0.001	ALL	lambda_99_Burden	0.920785
synonymous	SAS	ccpm	BMI	0.001	ALL	lambda_99_Burden	1.20249
synonymous	AMR	ccpm	BreastCanc	0.0001	F	lambda_99_Burden	1.00999
synonymous	AMR	ccpm	BreastCanc	0.001	F	lambda_99_Burden	1.03652
synonymous	EUR	ccpm	BreastCanc	0.0001	F	lambda_99_Burden	0.987714
synonymous	EUR	ccpm	BreastCanc	0.001	F	lambda_99_Burden	0.964911
synonymous	AFR	ccpm	CAD	0.001	ALL	lambda_99_Burden	0.976555
synonymous	AMR	ccpm	CAD	0.0001	ALL	lambda_99_Burden	0.912205
synonymous	AMR	ccpm	CAD	0.001	ALL	lambda_99_Burden	0.919838
synonymous	EUR	ccpm	CAD	0.0001	ALL	lambda_99_Burden	1.04199
synonymous	EUR	ccpm	CAD	0.001	ALL	lambda_99_Burden	0.997964
synonymous	AMR	ccpm	CervCanc	0.0001	F	lambda_99_Burden	0.858647
synonymous	AMR	ccpm	CervCanc	0.001	F	lambda_99_Burden	0.928409
synonymous	EUR	ccpm	CervCanc	0.0001	F	lambda_99_Burden	1.02333
synonymous	EUR	ccpm	CervCanc	0.001	F	lambda_99_Burden	0.94266
synonymous	AFR	ccpm	ColonRectCanc	0.001	ALL	lambda_99_Burden	0.93617
synonymous	AMR	ccpm	ColonRectCanc	0.0001	ALL	lambda_99_Burden	0.926668
synonymous	AMR	ccpm	ColonRectCanc	0.001	ALL	lambda_99_Burden	0.988079
synonymous	EAS	ccpm	ColonRectCanc	0.001	ALL	lambda_99_Burden	0.957998
synonymous	EUR	ccpm	ColonRectCanc	0.0001	ALL	lambda_99_Burden	1.02041
synonymous	EUR	ccpm	ColonRectCanc	0.001	ALL	lambda_99_Burden	1.00901
synonymous	SAS	ccpm	ColonRectCanc	0.001	ALL	lambda_99_Burden	0.84986
synonymous	AFR	ccpm	COPD	0.001	ALL	lambda_99_Burden	0.994622
synonymous	AMR	ccpm	COPD	0.0001	ALL	lambda_99_Burden	0.89456
synonymous	AMR	ccpm	COPD	0.001	ALL	lambda_99_Burden	0.925071
synonymous	EUR	ccpm	COPD	0.0001	ALL	lambda_99_Burden	0.993801
synonymous	EUR	ccpm	COPD	0.001	ALL	lambda_99_Burden	1.02436
synonymous	AFR	ccpm	CRF	0.001	ALL	lambda_99_Burden	0.951339
synonymous	AMR	ccpm	CRF	0.0001	ALL	lambda_99_Burden	0.896285
synonymous	AMR	ccpm	CRF	0.001	ALL	lambda_99_Burden	0.92442
synonymous	EAS	ccpm	CRF	0.001	ALL	lambda_99_Burden	0.902039
synonymous	EUR	ccpm	CRF	0.0001	ALL	lambda_99_Burden	1.03426
synonymous	EUR	ccpm	CRF	0.001	ALL	lambda_99_Burden	1.02573
synonymous	AFR	ccpm	CRP	0.001	ALL	lambda_99_Burden	0.848436
synonymous	AMR	ccpm	CRP	0.001	ALL	lambda_99_Burden	0.988547
synonymous	EUR	ccpm	CRP	0.0001	ALL	lambda_99_Burden	0.988872
synonymous	EUR	ccpm	CRP	0.001	ALL	lambda_99_Burden	0.967304
synonymous	AFR	ccpm	EFRMB	0.001	F	lambda_99_Burden	0.981268
synonymous	AMR	ccpm	EFRMB	0.0001	F	lambda_99_Burden	0.964993
synonymous	AMR	ccpm	EFRMB	0.001	F	lambda_99_Burden	0.999915
synonymous	EAS	ccpm	EFRMB	0.001	F	lambda_99_Burden	0.884791
synonymous	EUR	ccpm	EFRMB	0.0001	F	lambda_99_Burden	0.982375
synonymous	EUR	ccpm	EFRMB	0.001	F	lambda_99_Burden	0.967775
synonymous	AMR	ccpm	FemInf	0.0001	F	lambda_99_Burden	0.928986
synonymous	AMR	ccpm	FemInf	0.001	F	lambda_99_Burden	0.977533
synonymous	EUR	ccpm	FemInf	0.0001	F	lambda_99_Burden	1.01528
synonymous	EUR	ccpm	FemInf	0.001	F	lambda_99_Burden	1.03111
synonymous	AFR	ccpm	Gout	0.001	ALL	lambda_99_Burden	0.986805
synonymous	AMR	ccpm	Gout	0.0001	ALL	lambda_99_Burden	0.915339
synonymous	AMR	ccpm	Gout	0.001	ALL	lambda_99_Burden	0.970649
synonymous	EAS	ccpm	Gout	0.001	ALL	lambda_99_Burden	0.92939
synonymous	EUR	ccpm	Gout	0.0001	ALL	lambda_99_Burden	1.00147
synonymous	EUR	ccpm	Gout	0.001	ALL	lambda_99_Burden	1.0204
synonymous	AFR	ccpm	HDLC	0.001	ALL	lambda_99_Burden	0.882682
synonymous	AMR	ccpm	HDLC	0.0001	ALL	lambda_99_Burden	1.01229
synonymous	AMR	ccpm	HDLC	0.001	ALL	lambda_99_Burden	0.977751
synonymous	EAS	ccpm	HDLC	0.001	ALL	lambda_99_Burden	1.04198
synonymous	EUR	ccpm	HDLC	0.0001	ALL	lambda_99_Burden	0.979767
synonymous	EUR	ccpm	HDLC	0.001	ALL	lambda_99_Burden	1.00704
synonymous	SAS	ccpm	HDLC	0.001	ALL	lambda_99_Burden	1.09387
synonymous	AFR	ccpm	Height	0.001	ALL	lambda_99_Burden	1.02151
synonymous	AMR	ccpm	Height	0.0001	ALL	lambda_99_Burden	1.02141
synonymous	AMR	ccpm	Height	0.001	ALL	lambda_99_Burden	1.03599
synonymous	EAS	ccpm	Height	0.001	ALL	lambda_99_Burden	1.52396
synonymous	EUR	ccpm	Height	0.0001	ALL	lambda_99_Burden	1.03825
synonymous	EUR	ccpm	Height	0.001	ALL	lambda_99_Burden	1.04958
synonymous	SAS	ccpm	Height	0.001	ALL	lambda_99_Burden	1.19501
synonymous	AFR	ccpm	HF	0.001	ALL	lambda_99_Burden	0.941494
synonymous	AMR	ccpm	HF	0.0001	ALL	lambda_99_Burden	0.890368
synonymous	AMR	ccpm	HF	0.001	ALL	lambda_99_Burden	0.948173
synonymous	EUR	ccpm	HF	0.0001	ALL	lambda_99_Burden	0.989234
synonymous	EUR	ccpm	HF	0.001	ALL	lambda_99_Burden	0.969725
synonymous	AFR	ccpm	HTN	0.001	ALL	lambda_99_Burden	0.999451
synonymous	EAS	ccpm	HTN	0.001	ALL	lambda_99_Burden	0.859373
synonymous	EUR	ccpm	HTN	0.0001	ALL	lambda_99_Burden	0.970654
synonymous	EUR	ccpm	HTN	0.001	ALL	lambda_99_Burden	1.02313
synonymous	SAS	ccpm	HTN	0.001	ALL	lambda_99_Burden	0.888764
synonymous	AFR	ccpm	IBD	0.001	ALL	lambda_99_Burden	0.9789
synonymous	EAS	ccpm	IBD	0.001	ALL	lambda_99_Burden	0.911918
synonymous	EUR	ccpm	IBD	0.0001	ALL	lambda_99_Burden	0.991353
synonymous	EUR	ccpm	IBD	0.001	ALL	lambda_99_Burden	1.00303
synonymous	AFR	ccpm	IFHern	0.001	ALL	lambda_99_Burden	0.965128
synonymous	AMR	ccpm	IFHern	0.0001	ALL	lambda_99_Burden	0.943893
synonymous	AMR	ccpm	IFHern	0.001	ALL	lambda_99_Burden	0.959001
synonymous	EAS	ccpm	IFHern	0.001	ALL	lambda_99_Burden	0.995633
synonymous	EUR	ccpm	IFHern	0.0001	ALL	lambda_99_Burden	0.989522
synonymous	EUR	ccpm	IFHern	0.001	ALL	lambda_99_Burden	1.00962
synonymous	AMR	ccpm	ILDSarc	0.0001	ALL	lambda_99_Burden	0.927808
synonymous	AMR	ccpm	ILDSarc	0.001	ALL	lambda_99_Burden	0.953506
synonymous	EUR	ccpm	ILDSarc	0.0001	ALL	lambda_99_Burden	0.985303
synonymous	EUR	ccpm	ILDSarc	0.001	ALL	lambda_99_Burden	0.986019
synonymous	AFR	ccpm	LDLC	0.001	ALL	lambda_99_Burden	1.01685
synonymous	AMR	ccpm	LDLC	0.0001	ALL	lambda_99_Burden	0.985786
synonymous	AMR	ccpm	LDLC	0.001	ALL	lambda_99_Burden	1.02985
synonymous	EAS	ccpm	LDLC	0.001	ALL	lambda_99_Burden	1.06112
synonymous	EUR	ccpm	LDLC	0.0001	ALL	lambda_99_Burden	0.983811
synonymous	EUR	ccpm	LDLC	0.001	ALL	lambda_99_Burden	0.980427
synonymous	SAS	ccpm	LDLC	0.001	ALL	lambda_99_Burden	1.06218
synonymous	AFR	ccpm	NonRheuValv	0.001	ALL	lambda_99_Burden	1.00178
synonymous	AMR	ccpm	NonRheuValv	0.0001	ALL	lambda_99_Burden	0.898564
synonymous	AMR	ccpm	NonRheuValv	0.001	ALL	lambda_99_Burden	0.971649
synonymous	EAS	ccpm	NonRheuValv	0.001	ALL	lambda_99_Burden	0.950019
synonymous	EUR	ccpm	NonRheuValv	0.0001	ALL	lambda_99_Burden	0.989885
synonymous	EUR	ccpm	NonRheuValv	0.001	ALL	lambda_99_Burden	0.993395
synonymous	AFR	ccpm	PAD	0.001	ALL	lambda_99_Burden	0.985017
synonymous	AMR	ccpm	PAD	0.0001	ALL	lambda_99_Burden	0.903759
synonymous	AMR	ccpm	PAD	0.001	ALL	lambda_99_Burden	0.930623
synonymous	EUR	ccpm	PAD	0.0001	ALL	lambda_99_Burden	0.972715
synonymous	EUR	ccpm	PAD	0.001	ALL	lambda_99_Burden	0.998273
synonymous	AFR	ccpm	Pancreat	0.001	ALL	lambda_99_Burden	0.97631
synonymous	AMR	ccpm	Pancreat	0.0001	ALL	lambda_99_Burden	0.982443
synonymous	AMR	ccpm	Pancreat	0.001	ALL	lambda_99_Burden	0.946591
synonymous	EUR	ccpm	Pancreat	0.0001	ALL	lambda_99_Burden	0.969758
synonymous	EUR	ccpm	Pancreat	0.001	ALL	lambda_99_Burden	1.00143
synonymous	AFR	ccpm	PeptUlcer	0.001	ALL	lambda_99_Burden	1.00164
synonymous	AMR	ccpm	PeptUlcer	0.0001	ALL	lambda_99_Burden	0.934818
synonymous	AMR	ccpm	PeptUlcer	0.001	ALL	lambda_99_Burden	0.932408
synonymous	EUR	ccpm	PeptUlcer	0.0001	ALL	lambda_99_Burden	0.966656
synonymous	EUR	ccpm	PeptUlcer	0.001	ALL	lambda_99_Burden	0.988968
synonymous	AMR	ccpm	Psori	0.0001	ALL	lambda_99_Burden	1.01087
synonymous	AMR	ccpm	Psori	0.001	ALL	lambda_99_Burden	0.981826
synonymous	EUR	ccpm	Psori	0.0001	ALL	lambda_99_Burden	0.968152
synonymous	EUR	ccpm	Psori	0.001	ALL	lambda_99_Burden	0.980625
synonymous	AMR	ccpm	RheumArth	0.0001	ALL	lambda_99_Burden	0.926701
synonymous	AMR	ccpm	RheumArth	0.001	ALL	lambda_99_Burden	0.962641
synonymous	EUR	ccpm	RheumArth	0.0001	ALL	lambda_99_Burden	1.0053
synonymous	EUR	ccpm	RheumArth	0.001	ALL	lambda_99_Burden	1.00503
synonymous	AFR	ccpm	RheumHeaDis	0.001	ALL	lambda_99_Burden	1.00686
synonymous	AMR	ccpm	RheumHeaDis	0.0001	ALL	lambda_99_Burden	0.879441
synonymous	AMR	ccpm	RheumHeaDis	0.001	ALL	lambda_99_Burden	0.958531
synonymous	EUR	ccpm	RheumHeaDis	0.0001	ALL	lambda_99_Burden	0.997814
synonymous	EUR	ccpm	RheumHeaDis	0.001	ALL	lambda_99_Burden	0.995181
synonymous	AFR	ccpm	Stroke	0.001	ALL	lambda_99_Burden	0.980782
synonymous	EUR	ccpm	Stroke	0.0001	ALL	lambda_99_Burden	0.993656
synonymous	EUR	ccpm	Stroke	0.001	ALL	lambda_99_Burden	0.991452
synonymous	AFR	ccpm	T2Diab	0.001	ALL	lambda_99_Burden	0.96199
synonymous	AMR	ccpm	T2Diab	0.0001	ALL	lambda_99_Burden	0.891207
synonymous	AMR	ccpm	T2Diab	0.001	ALL	lambda_99_Burden	1.00405
synonymous	EAS	ccpm	T2Diab	0.001	ALL	lambda_99_Burden	0.894292
synonymous	EUR	ccpm	T2Diab	0.0001	ALL	lambda_99_Burden	1.01061
synonymous	EUR	ccpm	T2Diab	0.001	ALL	lambda_99_Burden	1.02873
synonymous	SAS	ccpm	T2Diab	0.001	ALL	lambda_99_Burden	0.8887
synonymous	AFR	ccpm	TChol	0.001	ALL	lambda_99_Burden	0.966922
synonymous	AMR	ccpm	TChol	0.0001	ALL	lambda_99_Burden	0.994929
synonymous	AMR	ccpm	TChol	0.001	ALL	lambda_99_Burden	1.05515
synonymous	EAS	ccpm	TChol	0.001	ALL	lambda_99_Burden	1.00513
synonymous	EUR	ccpm	TChol	0.0001	ALL	lambda_99_Burden	0.976108
synonymous	EUR	ccpm	TChol	0.001	ALL	lambda_99_Burden	0.990739
synonymous	SAS	ccpm	TChol	0.001	ALL	lambda_99_Burden	0.97257
synonymous	AFR	ccpm	TG	0.001	ALL	lambda_99_Burden	1.01905
synonymous	AMR	ccpm	TG	0.0001	ALL	lambda_99_Burden	0.984118
synonymous	AMR	ccpm	TG	0.001	ALL	lambda_99_Burden	1.01032
synonymous	EAS	ccpm	TG	0.001	ALL	lambda_99_Burden	1.00534
synonymous	EUR	ccpm	TG	0.0001	ALL	lambda_99_Burden	1.01428
synonymous	EUR	ccpm	TG	0.001	ALL	lambda_99_Burden	1.02532
synonymous	SAS	ccpm	TG	0.001	ALL	lambda_99_Burden	1.07001
synonymous	AFR	ccpm	Urolith	0.001	ALL	lambda_99_Burden	0.951231
synonymous	AMR	ccpm	Urolith	0.0001	ALL	lambda_99_Burden	0.914493
synonymous	AMR	ccpm	Urolith	0.001	ALL	lambda_99_Burden	0.977178
synonymous	EAS	ccpm	Urolith	0.001	ALL	lambda_99_Burden	1.00509
synonymous	EUR	ccpm	Urolith	0.0001	ALL	lambda_99_Burden	1.00268
synonymous	EUR	ccpm	Urolith	0.001	ALL	lambda_99_Burden	0.960407
synonymous	AMR	ccpm	VaricVeins	0.0001	ALL	lambda_99_Burden	0.980929
synonymous	AMR	ccpm	VaricVeins	0.001	ALL	lambda_99_Burden	0.973723
synonymous	EUR	ccpm	VaricVeins	0.0001	ALL	lambda_99_Burden	0.97967
synonymous	EUR	ccpm	VaricVeins	0.001	ALL	lambda_99_Burden	1.0074
synonymous	AFR	ccpm	VTE	0.001	ALL	lambda_99_Burden	0.913416
synonymous	AMR	ccpm	VTE	0.0001	ALL	lambda_99_Burden	0.911396
synonymous	AMR	ccpm	VTE	0.001	ALL	lambda_99_Burden	0.954997
synonymous	EUR	ccpm	VTE	0.0001	ALL	lambda_99_Burden	0.999685
synonymous	EUR	ccpm	VTE	0.001	ALL	lambda_99_Burden	1.00638
synonymous	EUR	egcut	AFib	0.001	ALL	lambda_99_Burden	0.872804
synonymous	EUR	egcut	ALT	0.001	ALL	lambda_99_Burden	1.05714
synonymous	EUR	egcut	AMD	0.001	ALL	lambda_99_Burden	0.918579
synonymous	EUR	egcut	AST	0.001	ALL	lambda_99_Burden	0.812577
synonymous	EUR	egcut	Asth	0.001	ALL	lambda_99_Burden	0.887343
synonymous	EUR	egcut	BenCervUterNeo	0.001	F	lambda_99_Burden	0.843717
synonymous	EUR	egcut	BenIntNeo	0.001	ALL	lambda_99_Burden	0.916983
synonymous	EUR	egcut	BMI	0.001	ALL	lambda_99_Burden	1.02305
synonymous	EUR	egcut	CAD	0.001	ALL	lambda_99_Burden	0.888375
synonymous	EUR	egcut	ColonRectCanc	0.001	ALL	lambda_99_Burden	0.87526
synonymous	EUR	egcut	COPD	0.001	ALL	lambda_99_Burden	0.907051
synonymous	EUR	egcut	CRF	0.001	ALL	lambda_99_Burden	0.86676
synonymous	EUR	egcut	CRP	0.001	ALL	lambda_99_Burden	0.999541
synonymous	EUR	egcut	EFRMB	0.001	F	lambda_99_Burden	0.83322
synonymous	EUR	egcut	Gout	0.001	ALL	lambda_99_Burden	0.933049
synonymous	EUR	egcut	HDLC	0.001	ALL	lambda_99_Burden	1.1244
synonymous	EUR	egcut	Height	0.001	ALL	lambda_99_Burden	1.05923
synonymous	EUR	egcut	HF	0.001	ALL	lambda_99_Burden	0.865481
synonymous	EUR	egcut	HTN	0.001	ALL	lambda_99_Burden	0.875347
synonymous	EUR	egcut	IBD	0.001	ALL	lambda_99_Burden	0.911115
synonymous	EUR	egcut	IFHern	0.001	ALL	lambda_99_Burden	0.906572
synonymous	EUR	egcut	LDLC	0.001	ALL	lambda_99_Burden	1.0356
synonymous	EUR	egcut	MatHem	0.001	F	lambda_99_Burden	0.815319
synonymous	EUR	egcut	NonRheuValv	0.001	ALL	lambda_99_Burden	0.872823
synonymous	EUR	egcut	PAD	0.001	ALL	lambda_99_Burden	0.904207
synonymous	EUR	egcut	Pancreat	0.001	ALL	lambda_99_Burden	0.993947
synonymous	EUR	egcut	PeptUlcer	0.001	ALL	lambda_99_Burden	0.921425
synonymous	EUR	egcut	Psori	0.001	ALL	lambda_99_Burden	0.888319
synonymous	EUR	egcut	RheumHeaDis	0.001	ALL	lambda_99_Burden	0.905207
synonymous	EUR	egcut	Stroke	0.001	ALL	lambda_99_Burden	0.866431
synonymous	EUR	egcut	T2Diab	0.001	ALL	lambda_99_Burden	0.902284
synonymous	EUR	egcut	TChol	0.001	ALL	lambda_99_Burden	0.991345
synonymous	EUR	egcut	TG	0.001	ALL	lambda_99_Burden	1.02817
synonymous	EUR	egcut	Urolith	0.001	ALL	lambda_99_Burden	0.899324
synonymous	EUR	egcut	VaricVeins	0.001	ALL	lambda_99_Burden	0.898392
synonymous	EUR	egcut	VTE	0.001	ALL	lambda_99_Burden	0.929744
synonymous	EUR	gel	AFib	0.0001	ALL	lambda_99_Burden	0.980588
synonymous	EUR	gel	AFib	0.001	ALL	lambda_99_Burden	0.987184
synonymous	SAS	gel	AFib	0.0001	ALL	lambda_99_Burden	0.970717
synonymous	SAS	gel	AFib	0.001	ALL	lambda_99_Burden	0.984717
synonymous	EUR	gel	AMD	0.0001	ALL	lambda_99_Burden	0.97169
synonymous	EUR	gel	AMD	0.001	ALL	lambda_99_Burden	0.929622
synonymous	AFR	gel	Asth	0.001	ALL	lambda_99_Burden	0.940139
synonymous	EUR	gel	Asth	0.0001	ALL	lambda_99_Burden	0.962432
synonymous	EUR	gel	Asth	0.001	ALL	lambda_99_Burden	0.954292
synonymous	SAS	gel	Asth	0.0001	ALL	lambda_99_Burden	0.861976
synonymous	SAS	gel	Asth	0.001	ALL	lambda_99_Burden	0.925608
synonymous	EUR	gel	BenCervUterNeo	0.0001	F	lambda_99_Burden	0.992212
synonymous	EUR	gel	BenCervUterNeo	0.001	F	lambda_99_Burden	0.980074
synonymous	SAS	gel	BenCervUterNeo	0.001	F	lambda_99_Burden	0.935151
synonymous	AFR	gel	BenIntNeo	0.001	ALL	lambda_99_Burden	1.00328
synonymous	EUR	gel	BenIntNeo	0.0001	ALL	lambda_99_Burden	0.984156
synonymous	EUR	gel	BenIntNeo	0.001	ALL	lambda_99_Burden	0.961987
synonymous	SAS	gel	BenIntNeo	0.0001	ALL	lambda_99_Burden	0.961346
synonymous	SAS	gel	BenIntNeo	0.001	ALL	lambda_99_Burden	0.986455
synonymous	AFR	gel	BreastCanc	0.001	F	lambda_99_Burden	0.9278
synonymous	EUR	gel	BreastCanc	0.0001	F	lambda_99_Burden	0.988008
synonymous	EUR	gel	BreastCanc	0.001	F	lambda_99_Burden	0.969798
synonymous	SAS	gel	BreastCanc	0.001	F	lambda_99_Burden	0.994577
synonymous	EUR	gel	CAD	0.0001	ALL	lambda_99_Burden	0.991801
synonymous	EUR	gel	CAD	0.001	ALL	lambda_99_Burden	0.984732
synonymous	SAS	gel	CAD	0.0001	ALL	lambda_99_Burden	0.875144
synonymous	SAS	gel	CAD	0.001	ALL	lambda_99_Burden	0.94411
synonymous	EUR	gel	CervCanc	0.0001	F	lambda_99_Burden	0.984269
synonymous	EUR	gel	CervCanc	0.001	F	lambda_99_Burden	0.952766
synonymous	AFR	gel	ColonRectCanc	0.001	ALL	lambda_99_Burden	0.974979
synonymous	EUR	gel	ColonRectCanc	0.0001	ALL	lambda_99_Burden	0.986446
synonymous	EUR	gel	ColonRectCanc	0.001	ALL	lambda_99_Burden	1.00687
synonymous	SAS	gel	ColonRectCanc	0.0001	ALL	lambda_99_Burden	1.07196
synonymous	SAS	gel	ColonRectCanc	0.001	ALL	lambda_99_Burden	0.983017
synonymous	EUR	gel	COPD	0.0001	ALL	lambda_99_Burden	1.01036
synonymous	EUR	gel	COPD	0.001	ALL	lambda_99_Burden	0.978809
synonymous	SAS	gel	COPD	0.0001	ALL	lambda_99_Burden	0.92847
synonymous	SAS	gel	COPD	0.001	ALL	lambda_99_Burden	0.941757
synonymous	AFR	gel	CRF	0.001	ALL	lambda_99_Burden	0.989053
synonymous	EUR	gel	CRF	0.0001	ALL	lambda_99_Burden	0.977522
synonymous	EUR	gel	CRF	0.001	ALL	lambda_99_Burden	0.959189
synonymous	SAS	gel	CRF	0.0001	ALL	lambda_99_Burden	0.964897
synonymous	SAS	gel	CRF	0.001	ALL	lambda_99_Burden	0.956379
synonymous	AFR	gel	EFRMB	0.001	F	lambda_99_Burden	0.89571
synonymous	EUR	gel	EFRMB	0.0001	F	lambda_99_Burden	0.993297
synonymous	EUR	gel	EFRMB	0.001	F	lambda_99_Burden	0.977426
synonymous	SAS	gel	EFRMB	0.001	F	lambda_99_Burden	0.943835
synonymous	EUR	gel	FemInf	0.0001	F	lambda_99_Burden	0.992365
synonymous	EUR	gel	FemInf	0.001	F	lambda_99_Burden	1.00108
synonymous	EUR	gel	Gout	0.0001	ALL	lambda_99_Burden	0.968837
synonymous	EUR	gel	Gout	0.001	ALL	lambda_99_Burden	0.946009
synonymous	EUR	gel	HF	0.0001	ALL	lambda_99_Burden	0.963865
synonymous	EUR	gel	HF	0.001	ALL	lambda_99_Burden	0.960032
synonymous	SAS	gel	HF	0.0001	ALL	lambda_99_Burden	0.919411
synonymous	SAS	gel	HF	0.001	ALL	lambda_99_Burden	0.983249
synonymous	AFR	gel	HTN	0.001	ALL	lambda_99_Burden	0.973851
synonymous	EAS	gel	HTN	0.001	ALL	lambda_99_Burden	0.758155
synonymous	EUR	gel	HTN	0.0001	ALL	lambda_99_Burden	0.973131
synonymous	EUR	gel	HTN	0.001	ALL	lambda_99_Burden	0.966764
synonymous	SAS	gel	HTN	0.0001	ALL	lambda_99_Burden	0.937021
synonymous	SAS	gel	HTN	0.001	ALL	lambda_99_Burden	0.978744
synonymous	AFR	gel	IBD	0.001	ALL	lambda_99_Burden	0.979857
synonymous	EUR	gel	IBD	0.0001	ALL	lambda_99_Burden	0.986295
synonymous	EUR	gel	IBD	0.001	ALL	lambda_99_Burden	0.992181
synonymous	SAS	gel	IBD	0.0001	ALL	lambda_99_Burden	0.883595
synonymous	SAS	gel	IBD	0.001	ALL	lambda_99_Burden	0.901214
synonymous	AFR	gel	IFHern	0.001	ALL	lambda_99_Burden	0.918948
synonymous	EUR	gel	IFHern	0.0001	ALL	lambda_99_Burden	0.980023
synonymous	EUR	gel	IFHern	0.001	ALL	lambda_99_Burden	0.992917
synonymous	SAS	gel	IFHern	0.0001	ALL	lambda_99_Burden	0.913057
synonymous	SAS	gel	IFHern	0.001	ALL	lambda_99_Burden	0.978898
synonymous	EUR	gel	ILDSarc	0.0001	ALL	lambda_99_Burden	0.919906
synonymous	EUR	gel	ILDSarc	0.001	ALL	lambda_99_Burden	0.948213
synonymous	AFR	gel	MatHem	0.001	F	lambda_99_Burden	0.900089
synonymous	EUR	gel	MatHem	0.0001	F	lambda_99_Burden	1.01798
synonymous	EUR	gel	MatHem	0.001	F	lambda_99_Burden	1.00522
synonymous	SAS	gel	MatHem	0.001	F	lambda_99_Burden	0.950559
synonymous	EUR	gel	NonRheuValv	0.0001	ALL	lambda_99_Burden	0.976624
synonymous	EUR	gel	NonRheuValv	0.001	ALL	lambda_99_Burden	0.960004
synonymous	SAS	gel	NonRheuValv	0.0001	ALL	lambda_99_Burden	0.859578
synonymous	SAS	gel	NonRheuValv	0.001	ALL	lambda_99_Burden	0.928523
synonymous	EUR	gel	PAD	0.0001	ALL	lambda_99_Burden	0.984969
synonymous	EUR	gel	PAD	0.001	ALL	lambda_99_Burden	0.937723
synonymous	EUR	gel	Pancreat	0.0001	ALL	lambda_99_Burden	1.03997
synonymous	EUR	gel	Pancreat	0.001	ALL	lambda_99_Burden	1.00051
synonymous	EUR	gel	PeptUlcer	0.0001	ALL	lambda_99_Burden	0.948906
synonymous	EUR	gel	PeptUlcer	0.001	ALL	lambda_99_Burden	0.945372
synonymous	SAS	gel	PeptUlcer	0.0001	ALL	lambda_99_Burden	0.88495
synonymous	SAS	gel	PeptUlcer	0.001	ALL	lambda_99_Burden	0.960259
synonymous	EUR	gel	Psori	0.0001	ALL	lambda_99_Burden	0.998387
synonymous	EUR	gel	Psori	0.001	ALL	lambda_99_Burden	0.961969
synonymous	EUR	gel	RheumArth	0.0001	ALL	lambda_99_Burden	0.988504
synonymous	EUR	gel	RheumArth	0.001	ALL	lambda_99_Burden	0.96745
synonymous	EUR	gel	RheumHeaDis	0.0001	ALL	lambda_99_Burden	0.936995
synonymous	EUR	gel	RheumHeaDis	0.001	ALL	lambda_99_Burden	0.966726
synonymous	EUR	gel	Stroke	0.0001	ALL	lambda_99_Burden	0.993416
synonymous	EUR	gel	Stroke	0.001	ALL	lambda_99_Burden	0.948495
synonymous	AFR	gel	T2Diab	0.001	ALL	lambda_99_Burden	0.944745
synonymous	EUR	gel	T2Diab	0.0001	ALL	lambda_99_Burden	0.988364
synonymous	EUR	gel	T2Diab	0.001	ALL	lambda_99_Burden	1.00309
synonymous	SAS	gel	T2Diab	0.0001	ALL	lambda_99_Burden	0.910331
synonymous	SAS	gel	T2Diab	0.001	ALL	lambda_99_Burden	0.958937
synonymous	EUR	gel	Urolith	0.0001	ALL	lambda_99_Burden	1.00566
synonymous	EUR	gel	Urolith	0.001	ALL	lambda_99_Burden	0.946085
synonymous	SAS	gel	Urolith	0.0001	ALL	lambda_99_Burden	0.945272
synonymous	SAS	gel	Urolith	0.001	ALL	lambda_99_Burden	0.990391
synonymous	EUR	gel	VaricVeins	0.0001	ALL	lambda_99_Burden	1.01153
synonymous	EUR	gel	VaricVeins	0.001	ALL	lambda_99_Burden	0.971124
synonymous	EUR	gel	VTE	0.0001	ALL	lambda_99_Burden	0.985327
synonymous	EUR	gel	VTE	0.001	ALL	lambda_99_Burden	0.99903
synonymous	SAS	gel	VTE	0.0001	ALL	lambda_99_Burden	0.968573
synonymous	SAS	gel	VTE	0.001	ALL	lambda_99_Burden	0.956009
synonymous	SAS	genes-and-health	AFib	0.0001	ALL	lambda_99_Burden	0.980227
synonymous	SAS	genes-and-health	AFib	0.001	ALL	lambda_99_Burden	0.950247
synonymous	SAS	genes-and-health	AlcCons	0.0001	ALL	lambda_99_Burden	1.58607
synonymous	SAS	genes-and-health	AlcCons	0.001	ALL	lambda_99_Burden	1.24134
synonymous	SAS	genes-and-health	ALT	0.0001	ALL	lambda_99_Burden	1.02117
synonymous	SAS	genes-and-health	ALT	0.001	ALL	lambda_99_Burden	1.00561
synonymous	SAS	genes-and-health	AMD	0.0001	ALL	lambda_99_Burden	0.95089
synonymous	SAS	genes-and-health	AMD	0.001	ALL	lambda_99_Burden	0.960024
synonymous	SAS	genes-and-health	AST	0.0001	ALL	lambda_99_Burden	1.11293
synonymous	SAS	genes-and-health	AST	0.001	ALL	lambda_99_Burden	1.0151
synonymous	SAS	genes-and-health	Asth	0.0001	ALL	lambda_99_Burden	0.91051
synonymous	SAS	genes-and-health	Asth	0.001	ALL	lambda_99_Burden	0.969203
synonymous	SAS	genes-and-health	BenIntNeo	0.0001	ALL	lambda_99_Burden	0.996681
synonymous	SAS	genes-and-health	BenIntNeo	0.001	ALL	lambda_99_Burden	0.964247
synonymous	SAS	genes-and-health	BMI	0.0001	ALL	lambda_99_Burden	1.0271
synonymous	SAS	genes-and-health	BMI	0.001	ALL	lambda_99_Burden	1.00144
synonymous	SAS	genes-and-health	CAD	0.0001	ALL	lambda_99_Burden	0.970514
synonymous	SAS	genes-and-health	CAD	0.001	ALL	lambda_99_Burden	0.98584
synonymous	SAS	genes-and-health	ColonRectCanc	0.0001	ALL	lambda_99_Burden	0.983716
synonymous	SAS	genes-and-health	ColonRectCanc	0.001	ALL	lambda_99_Burden	0.965523
synonymous	SAS	genes-and-health	COPD	0.0001	ALL	lambda_99_Burden	0.970381
synonymous	SAS	genes-and-health	COPD	0.001	ALL	lambda_99_Burden	0.927206
synonymous	SAS	genes-and-health	CRF	0.0001	ALL	lambda_99_Burden	0.939328
synonymous	SAS	genes-and-health	CRF	0.001	ALL	lambda_99_Burden	0.967756
synonymous	SAS	genes-and-health	CRP	0.0001	ALL	lambda_99_Burden	0.9904
synonymous	SAS	genes-and-health	CRP	0.001	ALL	lambda_99_Burden	0.987895
synonymous	SAS	genes-and-health	Gout	0.0001	ALL	lambda_99_Burden	0.971651
synonymous	SAS	genes-and-health	Gout	0.001	ALL	lambda_99_Burden	0.941056
synonymous	SAS	genes-and-health	HDLC	0.0001	ALL	lambda_99_Burden	0.987249
synonymous	SAS	genes-and-health	HDLC	0.001	ALL	lambda_99_Burden	1.00952
synonymous	SAS	genes-and-health	Height	0.0001	ALL	lambda_99_Burden	1.04614
synonymous	SAS	genes-and-health	Height	0.001	ALL	lambda_99_Burden	1.01668
synonymous	SAS	genes-and-health	HF	0.0001	ALL	lambda_99_Burden	0.980011
synonymous	SAS	genes-and-health	HF	0.001	ALL	lambda_99_Burden	0.977414
synonymous	SAS	genes-and-health	HTN	0.0001	ALL	lambda_99_Burden	1.03145
synonymous	SAS	genes-and-health	HTN	0.001	ALL	lambda_99_Burden	0.986989
synonymous	SAS	genes-and-health	IBD	0.0001	ALL	lambda_99_Burden	0.911308
synonymous	SAS	genes-and-health	IBD	0.001	ALL	lambda_99_Burden	0.94987
synonymous	SAS	genes-and-health	IFHern	0.0001	ALL	lambda_99_Burden	1.00281
synonymous	SAS	genes-and-health	IFHern	0.001	ALL	lambda_99_Burden	1.0153
synonymous	SAS	genes-and-health	LDLC	0.0001	ALL	lambda_99_Burden	1.04524
synonymous	SAS	genes-and-health	LDLC	0.001	ALL	lambda_99_Burden	1.03028
synonymous	SAS	genes-and-health	NonRheuValv	0.0001	ALL	lambda_99_Burden	0.975878
synonymous	SAS	genes-and-health	NonRheuValv	0.001	ALL	lambda_99_Burden	0.947898
synonymous	SAS	genes-and-health	PAD	0.0001	ALL	lambda_99_Burden	0.963907
synonymous	SAS	genes-and-health	PAD	0.001	ALL	lambda_99_Burden	0.97978
synonymous	SAS	genes-and-health	Pancreat	0.0001	ALL	lambda_99_Burden	1.00213
synonymous	SAS	genes-and-health	Pancreat	0.001	ALL	lambda_99_Burden	0.965712
synonymous	SAS	genes-and-health	Psori	0.0001	ALL	lambda_99_Burden	0.912509
synonymous	SAS	genes-and-health	Psori	0.001	ALL	lambda_99_Burden	0.973785
synonymous	SAS	genes-and-health	RheumArth	0.0001	ALL	lambda_99_Burden	0.983571
synonymous	SAS	genes-and-health	RheumArth	0.001	ALL	lambda_99_Burden	0.96598
synonymous	SAS	genes-and-health	Stroke	0.0001	ALL	lambda_99_Burden	1.01887
synonymous	SAS	genes-and-health	Stroke	0.001	ALL	lambda_99_Burden	1.00781
synonymous	SAS	genes-and-health	T2Diab	0.0001	ALL	lambda_99_Burden	0.943417
synonymous	SAS	genes-and-health	T2Diab	0.001	ALL	lambda_99_Burden	0.952973
synonymous	SAS	genes-and-health	TChol	0.0001	ALL	lambda_99_Burden	1.02679
synonymous	SAS	genes-and-health	TChol	0.001	ALL	lambda_99_Burden	0.984808
synonymous	SAS	genes-and-health	TG	0.0001	ALL	lambda_99_Burden	1.03663
synonymous	SAS	genes-and-health	TG	0.001	ALL	lambda_99_Burden	1.00602
synonymous	SAS	genes-and-health	Urolith	0.0001	ALL	lambda_99_Burden	1.01752
synonymous	SAS	genes-and-health	Urolith	0.001	ALL	lambda_99_Burden	1.00173
synonymous	SAS	genes-and-health	VaricVeins	0.0001	ALL	lambda_99_Burden	0.951678
synonymous	SAS	genes-and-health	VaricVeins	0.001	ALL	lambda_99_Burden	0.92942
synonymous	SAS	genes-and-health	VTE	0.0001	ALL	lambda_99_Burden	0.935566
synonymous	SAS	genes-and-health	VTE	0.001	ALL	lambda_99_Burden	0.946779
synonymous	SAS	genes-and-health	BenCervUterNeo	0.0001	F	lambda_99_Burden	1.00895
synonymous	SAS	genes-and-health	BenCervUterNeo	0.001	F	lambda_99_Burden	0.998224
synonymous	SAS	genes-and-health	BreastCanc	0.0001	F	lambda_99_Burden	1.02073
synonymous	SAS	genes-and-health	BreastCanc	0.001	F	lambda_99_Burden	0.999935
synonymous	SAS	genes-and-health	EFRMB	0.0001	F	lambda_99_Burden	0.965665
synonymous	SAS	genes-and-health	EFRMB	0.001	F	lambda_99_Burden	0.971458
synonymous	SAS	genes-and-health	FemInf	0.0001	F	lambda_99_Burden	1.00065
synonymous	SAS	genes-and-health	FemInf	0.001	F	lambda_99_Burden	1.00687
synonymous	SAS	genes-and-health	MatHem	0.0001	F	lambda_99_Burden	0.965629
synonymous	SAS	genes-and-health	MatHem	0.001	F	lambda_99_Burden	1.02745
synonymous	AFR	mgbb	AFib	0.001	ALL	lambda_99_Burden	0.979738
synonymous	AMR	mgbb	AFib	0.001	ALL	lambda_99_Burden	0.992981
synonymous	EUR	mgbb	AFib	0.0001	ALL	lambda_99_Burden	0.991007
synonymous	EUR	mgbb	AFib	0.001	ALL	lambda_99_Burden	0.971905
synonymous	AFR	mgbb	ALT	0.001	ALL	lambda_99_Burden	0.973539
synonymous	AMR	mgbb	ALT	0.001	ALL	lambda_99_Burden	1.04079
synonymous	EUR	mgbb	ALT	0.0001	ALL	lambda_99_Burden	1.00468
synonymous	EUR	mgbb	ALT	0.001	ALL	lambda_99_Burden	1.03136
synonymous	EUR	mgbb	AMD	0.0001	ALL	lambda_99_Burden	0.975236
synonymous	EUR	mgbb	AMD	0.001	ALL	lambda_99_Burden	0.971132
synonymous	AFR	mgbb	AST	0.001	ALL	lambda_99_Burden	1.0474
synonymous	AMR	mgbb	AST	0.001	ALL	lambda_99_Burden	1.02023
synonymous	EUR	mgbb	AST	0.0001	ALL	lambda_99_Burden	1.03033
synonymous	EUR	mgbb	AST	0.001	ALL	lambda_99_Burden	1.0391
synonymous	AFR	mgbb	Asth	0.001	ALL	lambda_99_Burden	0.959612
synonymous	AMR	mgbb	Asth	0.001	ALL	lambda_99_Burden	0.977317
synonymous	EUR	mgbb	Asth	0.0001	ALL	lambda_99_Burden	0.994133
synonymous	EUR	mgbb	Asth	0.001	ALL	lambda_99_Burden	0.96154
synonymous	AFR	mgbb	BenIntNeo	0.001	ALL	lambda_99_Burden	0.947621
synonymous	AMR	mgbb	BenIntNeo	0.001	ALL	lambda_99_Burden	0.97478
synonymous	EUR	mgbb	BenIntNeo	0.0001	ALL	lambda_99_Burden	1.01199
synonymous	EUR	mgbb	BenIntNeo	0.001	ALL	lambda_99_Burden	0.9867
synonymous	AFR	mgbb	BMI	0.001	ALL	lambda_99_Burden	0.533831
synonymous	AMR	mgbb	BMI	0.001	ALL	lambda_99_Burden	1.00051
synonymous	EUR	mgbb	BMI	0.0001	ALL	lambda_99_Burden	1.0291
synonymous	EUR	mgbb	BMI	0.001	ALL	lambda_99_Burden	1.03565
synonymous	EUR	mgbb	BreastCanc	0.0001	F	lambda_99_Burden	0.956984
synonymous	EUR	mgbb	BreastCanc	0.001	F	lambda_99_Burden	0.953173
synonymous	AFR	mgbb	CAD	0.001	ALL	lambda_99_Burden	0.966645
synonymous	AMR	mgbb	CAD	0.001	ALL	lambda_99_Burden	0.954117
synonymous	EUR	mgbb	CAD	0.0001	ALL	lambda_99_Burden	1.00559
synonymous	EUR	mgbb	CAD	0.001	ALL	lambda_99_Burden	1.01166
synonymous	EUR	mgbb	CervCanc	0.0001	F	lambda_99_Burden	1.01905
synonymous	EUR	mgbb	CervCanc	0.001	F	lambda_99_Burden	0.970742
synonymous	AFR	mgbb	ColonRectCanc	0.001	ALL	lambda_99_Burden	0.919349
synonymous	AMR	mgbb	ColonRectCanc	0.001	ALL	lambda_99_Burden	0.925412
synonymous	EUR	mgbb	ColonRectCanc	0.0001	ALL	lambda_99_Burden	0.968047
synonymous	EUR	mgbb	ColonRectCanc	0.001	ALL	lambda_99_Burden	1.01142
synonymous	EUR	mgbb	COPD	0.0001	ALL	lambda_99_Burden	0.999953
synonymous	EUR	mgbb	COPD	0.001	ALL	lambda_99_Burden	0.977823
synonymous	AFR	mgbb	CRF	0.001	ALL	lambda_99_Burden	0.98691
synonymous	AMR	mgbb	CRF	0.001	ALL	lambda_99_Burden	1.03176
synonymous	EUR	mgbb	CRF	0.0001	ALL	lambda_99_Burden	0.973044
synonymous	EUR	mgbb	CRF	0.001	ALL	lambda_99_Burden	1.00255
synonymous	AFR	mgbb	EFRMB	0.001	F	lambda_99_Burden	0.924985
synonymous	AMR	mgbb	EFRMB	0.001	F	lambda_99_Burden	0.942403
synonymous	EUR	mgbb	EFRMB	0.0001	F	lambda_99_Burden	0.979096
synonymous	EUR	mgbb	EFRMB	0.001	F	lambda_99_Burden	1.0167
synonymous	AFR	mgbb	FemInf	0.001	F	lambda_99_Burden	1.0138
synonymous	AMR	mgbb	FemInf	0.001	F	lambda_99_Burden	1.00502
synonymous	EUR	mgbb	FemInf	0.0001	F	lambda_99_Burden	0.997586
synonymous	EUR	mgbb	FemInf	0.001	F	lambda_99_Burden	0.971662
synonymous	AFR	mgbb	Gout	0.001	ALL	lambda_99_Burden	0.939752
synonymous	EUR	mgbb	Gout	0.0001	ALL	lambda_99_Burden	0.991855
synonymous	EUR	mgbb	Gout	0.001	ALL	lambda_99_Burden	0.980755
synonymous	AFR	mgbb	HDLC	0.001	ALL	lambda_99_Burden	1.0587
synonymous	AMR	mgbb	HDLC	0.001	ALL	lambda_99_Burden	1.058
synonymous	EUR	mgbb	HDLC	0.0001	ALL	lambda_99_Burden	0.969616
synonymous	EUR	mgbb	HDLC	0.001	ALL	lambda_99_Burden	0.998829
synonymous	AFR	mgbb	Height	0.001	ALL	lambda_99_Burden	0.905201
synonymous	AMR	mgbb	Height	0.001	ALL	lambda_99_Burden	1.15312
synonymous	EUR	mgbb	Height	0.0001	ALL	lambda_99_Burden	1.00117
synonymous	EUR	mgbb	Height	0.001	ALL	lambda_99_Burden	1.03499
synonymous	AFR	mgbb	HTN	0.001	ALL	lambda_99_Burden	0.962261
synonymous	AMR	mgbb	HTN	0.001	ALL	lambda_99_Burden	0.979326
synonymous	EUR	mgbb	HTN	0.0001	ALL	lambda_99_Burden	0.962158
synonymous	EUR	mgbb	HTN	0.001	ALL	lambda_99_Burden	0.994939
synonymous	AFR	mgbb	IBD	0.001	ALL	lambda_99_Burden	0.99878
synonymous	AMR	mgbb	IBD	0.001	ALL	lambda_99_Burden	0.955759
synonymous	EUR	mgbb	IBD	0.0001	ALL	lambda_99_Burden	0.9945
synonymous	EUR	mgbb	IBD	0.001	ALL	lambda_99_Burden	0.987936
synonymous	AFR	mgbb	IFHern	0.001	ALL	lambda_99_Burden	0.94145
synonymous	AMR	mgbb	IFHern	0.001	ALL	lambda_99_Burden	0.976474
synonymous	EUR	mgbb	IFHern	0.0001	ALL	lambda_99_Burden	0.997478
synonymous	EUR	mgbb	IFHern	0.001	ALL	lambda_99_Burden	0.99133
synonymous	AFR	mgbb	ILDSarc	0.001	ALL	lambda_99_Burden	0.980141
synonymous	AMR	mgbb	ILDSarc	0.001	ALL	lambda_99_Burden	0.989923
synonymous	EUR	mgbb	ILDSarc	0.0001	ALL	lambda_99_Burden	1.02464
synonymous	EUR	mgbb	ILDSarc	0.001	ALL	lambda_99_Burden	0.983215
synonymous	AFR	mgbb	LDLC	0.001	ALL	lambda_99_Burden	0.997492
synonymous	AMR	mgbb	LDLC	0.001	ALL	lambda_99_Burden	1.01838
synonymous	EUR	mgbb	LDLC	0.0001	ALL	lambda_99_Burden	1.02406
synonymous	EUR	mgbb	LDLC	0.001	ALL	lambda_99_Burden	0.998207
synonymous	AFR	mgbb	MatHem	0.001	F	lambda_99_Burden	0.952764
synonymous	AMR	mgbb	MatHem	0.001	F	lambda_99_Burden	0.941984
synonymous	EUR	mgbb	MatHem	0.0001	F	lambda_99_Burden	0.98636
synonymous	EUR	mgbb	MatHem	0.001	F	lambda_99_Burden	0.981581
synonymous	AFR	mgbb	NonRheuValv	0.001	ALL	lambda_99_Burden	0.984726
synonymous	AMR	mgbb	NonRheuValv	0.001	ALL	lambda_99_Burden	0.955298
synonymous	EUR	mgbb	NonRheuValv	0.0001	ALL	lambda_99_Burden	0.986736
synonymous	EUR	mgbb	NonRheuValv	0.001	ALL	lambda_99_Burden	1.04431
synonymous	AFR	mgbb	PAD	0.001	ALL	lambda_99_Burden	0.980314
synonymous	AMR	mgbb	PAD	0.001	ALL	lambda_99_Burden	0.944908
synonymous	EUR	mgbb	PAD	0.0001	ALL	lambda_99_Burden	0.991958
synonymous	EUR	mgbb	PAD	0.001	ALL	lambda_99_Burden	0.969844
synonymous	AFR	mgbb	Pancreat	0.001	ALL	lambda_99_Burden	0.984105
synonymous	AMR	mgbb	Pancreat	0.001	ALL	lambda_99_Burden	0.919222
synonymous	EUR	mgbb	Pancreat	0.0001	ALL	lambda_99_Burden	1.00168
synonymous	EUR	mgbb	Pancreat	0.001	ALL	lambda_99_Burden	0.969109
synonymous	EUR	mgbb	PeptUlcer	0.0001	ALL	lambda_99_Burden	0.986888
synonymous	EUR	mgbb	PeptUlcer	0.001	ALL	lambda_99_Burden	0.965033
synonymous	AMR	mgbb	Psori	0.001	ALL	lambda_99_Burden	0.971102
synonymous	EUR	mgbb	Psori	0.0001	ALL	lambda_99_Burden	0.993572
synonymous	EUR	mgbb	Psori	0.001	ALL	lambda_99_Burden	0.979705
synonymous	AFR	mgbb	RheumArth	0.001	ALL	lambda_99_Burden	0.982209
synonymous	AMR	mgbb	RheumArth	0.001	ALL	lambda_99_Burden	0.968015
synonymous	EUR	mgbb	RheumArth	0.0001	ALL	lambda_99_Burden	1.02585
synonymous	EUR	mgbb	RheumArth	0.001	ALL	lambda_99_Burden	0.979041
synonymous	AFR	mgbb	RheumHeaDis	0.001	ALL	lambda_99_Burden	0.949772
synonymous	EUR	mgbb	RheumHeaDis	0.0001	ALL	lambda_99_Burden	0.976951
synonymous	EUR	mgbb	RheumHeaDis	0.001	ALL	lambda_99_Burden	0.993505
synonymous	EUR	mgbb	Stroke	0.0001	ALL	lambda_99_Burden	1.02155
synonymous	EUR	mgbb	Stroke	0.001	ALL	lambda_99_Burden	0.985056
synonymous	AFR	mgbb	T2Diab	0.001	ALL	lambda_99_Burden	0.961797
synonymous	AMR	mgbb	T2Diab	0.001	ALL	lambda_99_Burden	0.957652
synonymous	EUR	mgbb	T2Diab	0.0001	ALL	lambda_99_Burden	1.00264
synonymous	EUR	mgbb	T2Diab	0.001	ALL	lambda_99_Burden	0.997552
synonymous	AFR	mgbb	TChol	0.001	ALL	lambda_99_Burden	0.945264
synonymous	AMR	mgbb	TChol	0.001	ALL	lambda_99_Burden	1.03543
synonymous	EUR	mgbb	TChol	0.0001	ALL	lambda_99_Burden	1.00511
synonymous	EUR	mgbb	TChol	0.001	ALL	lambda_99_Burden	1.00698
synonymous	AFR	mgbb	TG	0.001	ALL	lambda_99_Burden	1.01136
synonymous	AMR	mgbb	TG	0.001	ALL	lambda_99_Burden	1.03904
synonymous	EUR	mgbb	TG	0.0001	ALL	lambda_99_Burden	1.04229
synonymous	EUR	mgbb	TG	0.001	ALL	lambda_99_Burden	1.03155
synonymous	AMR	mgbb	Urolith	0.001	ALL	lambda_99_Burden	0.997957
synonymous	EUR	mgbb	Urolith	0.0001	ALL	lambda_99_Burden	1.00828
synonymous	EUR	mgbb	Urolith	0.001	ALL	lambda_99_Burden	1.00608
synonymous	AFR	mgbb	VaricVeins	0.001	ALL	lambda_99_Burden	0.96772
synonymous	AMR	mgbb	VaricVeins	0.001	ALL	lambda_99_Burden	0.924832
synonymous	EUR	mgbb	VaricVeins	0.0001	ALL	lambda_99_Burden	1.01321
synonymous	EUR	mgbb	VaricVeins	0.001	ALL	lambda_99_Burden	1.00151
synonymous	EUR	mgbb	VTE	0.0001	ALL	lambda_99_Burden	0.977518
synonymous	EUR	mgbb	VTE	0.001	ALL	lambda_99_Burden	0.948286
synonymous	AFR	pmbb	AFib	0.0001	ALL	lambda_99_Burden	0.942303
synonymous	AFR	pmbb	AFib	0.001	ALL	lambda_99_Burden	0.954343
synonymous	EUR	pmbb	AFib	0.0001	ALL	lambda_99_Burden	0.810647
synonymous	EUR	pmbb	AFib	0.001	ALL	lambda_99_Burden	0.849259
synonymous	AFR	pmbb	ALT	0.0001	ALL	lambda_99_Burden	1.0215
synonymous	AFR	pmbb	ALT	0.001	ALL	lambda_99_Burden	1.04697
synonymous	EAS	pmbb	ALT	0.001	ALL	lambda_99_Burden	1.07915
synonymous	EUR	pmbb	ALT	0.0001	ALL	lambda_99_Burden	1.00972
synonymous	EUR	pmbb	ALT	0.001	ALL	lambda_99_Burden	1.00116
synonymous	AFR	pmbb	AMD	0.0001	ALL	lambda_99_Burden	1.00606
synonymous	AFR	pmbb	AMD	0.001	ALL	lambda_99_Burden	1.01514
synonymous	EUR	pmbb	AMD	0.0001	ALL	lambda_99_Burden	0.853016
synonymous	EUR	pmbb	AMD	0.001	ALL	lambda_99_Burden	0.915126
synonymous	AFR	pmbb	AST	0.0001	ALL	lambda_99_Burden	1.02229
synonymous	AFR	pmbb	AST	0.001	ALL	lambda_99_Burden	1.02535
synonymous	EAS	pmbb	AST	0.001	ALL	lambda_99_Burden	0.987769
synonymous	EUR	pmbb	AST	0.0001	ALL	lambda_99_Burden	1.01721
synonymous	EUR	pmbb	AST	0.001	ALL	lambda_99_Burden	1.04764
synonymous	AFR	pmbb	Asth	0.0001	ALL	lambda_99_Burden	0.897998
synonymous	AFR	pmbb	Asth	0.001	ALL	lambda_99_Burden	0.965326
synonymous	AMR	pmbb	Asth	0.001	ALL	lambda_99_Burden	0.812738
synonymous	EUR	pmbb	Asth	0.0001	ALL	lambda_99_Burden	0.951247
synonymous	EUR	pmbb	Asth	0.001	ALL	lambda_99_Burden	0.964584
synonymous	AFR	pmbb	BenCervUterNeo	0.0001	F	lambda_99_Burden	0.895868
synonymous	AFR	pmbb	BenCervUterNeo	0.001	F	lambda_99_Burden	0.928648
synonymous	EUR	pmbb	BenCervUterNeo	0.0001	F	lambda_99_Burden	0.977121
synonymous	EUR	pmbb	BenCervUterNeo	0.001	F	lambda_99_Burden	0.973144
synonymous	AFR	pmbb	BenIntNeo	0.0001	ALL	lambda_99_Burden	0.921321
synonymous	AFR	pmbb	BenIntNeo	0.001	ALL	lambda_99_Burden	0.983437
synonymous	EUR	pmbb	BenIntNeo	0.0001	ALL	lambda_99_Burden	0.925954
synonymous	EUR	pmbb	BenIntNeo	0.001	ALL	lambda_99_Burden	0.913174
synonymous	AFR	pmbb	BMI	0.0001	ALL	lambda_99_Burden	1.04055
synonymous	AFR	pmbb	BMI	0.001	ALL	lambda_99_Burden	1.01232
synonymous	AMR	pmbb	BMI	0.001	ALL	lambda_99_Burden	0.87846
synonymous	EAS	pmbb	BMI	0.001	ALL	lambda_99_Burden	1.07893
synonymous	EUR	pmbb	BMI	0.0001	ALL	lambda_99_Burden	1.06953
synonymous	EUR	pmbb	BMI	0.001	ALL	lambda_99_Burden	1.05808
synonymous	SAS	pmbb	BMI	0.001	ALL	lambda_99_Burden	0.76668
synonymous	AFR	pmbb	BreastCanc	0.0001	F	lambda_99_Burden	0.986763
synonymous	AFR	pmbb	BreastCanc	0.001	F	lambda_99_Burden	1.01972
synonymous	EUR	pmbb	BreastCanc	0.0001	F	lambda_99_Burden	0.925207
synonymous	EUR	pmbb	BreastCanc	0.001	F	lambda_99_Burden	0.905952
synonymous	AFR	pmbb	CAD	0.0001	ALL	lambda_99_Burden	0.91271
synonymous	AFR	pmbb	CAD	0.001	ALL	lambda_99_Burden	0.979086
synonymous	EUR	pmbb	CAD	0.0001	ALL	lambda_99_Burden	0.909806
synonymous	EUR	pmbb	CAD	0.001	ALL	lambda_99_Burden	0.888696
synonymous	AFR	pmbb	CervCanc	0.0001	F	lambda_99_Burden	0.918618
synonymous	AFR	pmbb	CervCanc	0.001	F	lambda_99_Burden	0.955902
synonymous	EUR	pmbb	CervCanc	0.0001	F	lambda_99_Burden	0.983017
synonymous	EUR	pmbb	CervCanc	0.001	F	lambda_99_Burden	0.999557
synonymous	AFR	pmbb	ColonRectCanc	0.0001	ALL	lambda_99_Burden	0.953989
synonymous	AFR	pmbb	ColonRectCanc	0.001	ALL	lambda_99_Burden	0.991922
synonymous	EUR	pmbb	ColonRectCanc	0.0001	ALL	lambda_99_Burden	0.952995
synonymous	EUR	pmbb	ColonRectCanc	0.001	ALL	lambda_99_Burden	0.909118
synonymous	AFR	pmbb	COPD	0.0001	ALL	lambda_99_Burden	0.866431
synonymous	AFR	pmbb	COPD	0.001	ALL	lambda_99_Burden	0.942241
synonymous	EUR	pmbb	COPD	0.0001	ALL	lambda_99_Burden	0.937433
synonymous	EUR	pmbb	COPD	0.001	ALL	lambda_99_Burden	0.966199
synonymous	AFR	pmbb	CRF	0.0001	ALL	lambda_99_Burden	0.953364
synonymous	AFR	pmbb	CRF	0.001	ALL	lambda_99_Burden	0.98063
synonymous	EUR	pmbb	CRF	0.0001	ALL	lambda_99_Burden	0.977251
synonymous	EUR	pmbb	CRF	0.001	ALL	lambda_99_Burden	0.998785
synonymous	AFR	pmbb	CRP	0.001	ALL	lambda_99_Burden	1.01997
synonymous	EUR	pmbb	CRP	0.0001	ALL	lambda_99_Burden	0.995352
synonymous	EUR	pmbb	CRP	0.001	ALL	lambda_99_Burden	0.997075
synonymous	AFR	pmbb	EFRMB	0.0001	F	lambda_99_Burden	0.9303
synonymous	AFR	pmbb	EFRMB	0.001	F	lambda_99_Burden	1.0037
synonymous	EUR	pmbb	EFRMB	0.0001	F	lambda_99_Burden	0.964364
synonymous	EUR	pmbb	EFRMB	0.001	F	lambda_99_Burden	0.944723
synonymous	AFR	pmbb	FemInf	0.0001	F	lambda_99_Burden	1.03485
synonymous	AFR	pmbb	FemInf	0.001	F	lambda_99_Burden	0.993735
synonymous	EUR	pmbb	FemInf	0.0001	F	lambda_99_Burden	0.894028
synonymous	EUR	pmbb	FemInf	0.001	F	lambda_99_Burden	0.926861
synonymous	AFR	pmbb	Gout	0.0001	ALL	lambda_99_Burden	0.988085
synonymous	AFR	pmbb	Gout	0.001	ALL	lambda_99_Burden	0.96568
synonymous	EUR	pmbb	Gout	0.0001	ALL	lambda_99_Burden	0.956731
synonymous	EUR	pmbb	Gout	0.001	ALL	lambda_99_Burden	0.966106
synonymous	AFR	pmbb	HDLC	0.0001	ALL	lambda_99_Burden	1.02809
synonymous	AFR	pmbb	HDLC	0.001	ALL	lambda_99_Burden	1.06361
synonymous	EUR	pmbb	HDLC	0.0001	ALL	lambda_99_Burden	1.05175
synonymous	EUR	pmbb	HDLC	0.001	ALL	lambda_99_Burden	1.03878
synonymous	AFR	pmbb	HF	0.0001	ALL	lambda_99_Burden	0.915978
synonymous	AFR	pmbb	HF	0.001	ALL	lambda_99_Burden	0.971974
synonymous	EUR	pmbb	HF	0.0001	ALL	lambda_99_Burden	0.843703
synonymous	EUR	pmbb	HF	0.001	ALL	lambda_99_Burden	0.856617
synonymous	AFR	pmbb	HTN	0.0001	ALL	lambda_99_Burden	1.00509
synonymous	AFR	pmbb	HTN	0.001	ALL	lambda_99_Burden	0.952434
synonymous	AMR	pmbb	HTN	0.001	ALL	lambda_99_Burden	0.78971
synonymous	EAS	pmbb	HTN	0.001	ALL	lambda_99_Burden	0.736089
synonymous	EUR	pmbb	HTN	0.0001	ALL	lambda_99_Burden	0.878474
synonymous	EUR	pmbb	HTN	0.001	ALL	lambda_99_Burden	0.893705
synonymous	SAS	pmbb	HTN	0.001	ALL	lambda_99_Burden	0.768912
synonymous	AFR	pmbb	IBD	0.0001	ALL	lambda_99_Burden	0.939379
synonymous	AFR	pmbb	IBD	0.001	ALL	lambda_99_Burden	0.963257
synonymous	EUR	pmbb	IBD	0.0001	ALL	lambda_99_Burden	0.941264
synonymous	EUR	pmbb	IBD	0.001	ALL	lambda_99_Burden	0.969244
synonymous	AFR	pmbb	IFHern	0.0001	ALL	lambda_99_Burden	0.986495
synonymous	AFR	pmbb	IFHern	0.001	ALL	lambda_99_Burden	1.00246
synonymous	EUR	pmbb	IFHern	0.0001	ALL	lambda_99_Burden	0.898673
synonymous	EUR	pmbb	IFHern	0.001	ALL	lambda_99_Burden	0.958773
synonymous	AFR	pmbb	ILDSarc	0.0001	ALL	lambda_99_Burden	0.926082
synonymous	AFR	pmbb	ILDSarc	0.001	ALL	lambda_99_Burden	0.972279
synonymous	EUR	pmbb	ILDSarc	0.0001	ALL	lambda_99_Burden	1.01285
synonymous	EUR	pmbb	ILDSarc	0.001	ALL	lambda_99_Burden	0.967301
synonymous	AFR	pmbb	LDLC	0.0001	ALL	lambda_99_Burden	1.0375
synonymous	AFR	pmbb	LDLC	0.001	ALL	lambda_99_Burden	1.00558
synonymous	EUR	pmbb	LDLC	0.0001	ALL	lambda_99_Burden	1.0756
synonymous	EUR	pmbb	LDLC	0.001	ALL	lambda_99_Burden	1.04255
synonymous	AFR	pmbb	MatHem	0.0001	F	lambda_99_Burden	0.941494
synonymous	AFR	pmbb	MatHem	0.001	F	lambda_99_Burden	1.00691
synonymous	AFR	pmbb	NonRheuValv	0.0001	ALL	lambda_99_Burden	0.937613
synonymous	AFR	pmbb	NonRheuValv	0.001	ALL	lambda_99_Burden	0.975361
synonymous	EUR	pmbb	NonRheuValv	0.0001	ALL	lambda_99_Burden	0.866975
synonymous	EUR	pmbb	NonRheuValv	0.001	ALL	lambda_99_Burden	0.873421
synonymous	AFR	pmbb	PAD	0.0001	ALL	lambda_99_Burden	0.971855
synonymous	AFR	pmbb	PAD	0.001	ALL	lambda_99_Burden	0.979515
synonymous	EUR	pmbb	PAD	0.0001	ALL	lambda_99_Burden	0.909109
synonymous	EUR	pmbb	PAD	0.001	ALL	lambda_99_Burden	0.933901
synonymous	AFR	pmbb	Pancreat	0.0001	ALL	lambda_99_Burden	0.983396
synonymous	AFR	pmbb	Pancreat	0.001	ALL	lambda_99_Burden	0.985004
synonymous	EUR	pmbb	Pancreat	0.0001	ALL	lambda_99_Burden	0.95834
synonymous	EUR	pmbb	Pancreat	0.001	ALL	lambda_99_Burden	0.961071
synonymous	AFR	pmbb	PeptUlcer	0.0001	ALL	lambda_99_Burden	1.00293
synonymous	AFR	pmbb	PeptUlcer	0.001	ALL	lambda_99_Burden	0.991521
synonymous	EUR	pmbb	PeptUlcer	0.0001	ALL	lambda_99_Burden	0.982877
synonymous	EUR	pmbb	PeptUlcer	0.001	ALL	lambda_99_Burden	0.952384
synonymous	AFR	pmbb	Psori	0.0001	ALL	lambda_99_Burden	0.925922
synonymous	AFR	pmbb	Psori	0.001	ALL	lambda_99_Burden	0.914413
synonymous	EUR	pmbb	Psori	0.0001	ALL	lambda_99_Burden	0.903124
synonymous	EUR	pmbb	Psori	0.001	ALL	lambda_99_Burden	0.905952
synonymous	AFR	pmbb	RheumArth	0.0001	ALL	lambda_99_Burden	0.941158
synonymous	AFR	pmbb	RheumArth	0.001	ALL	lambda_99_Burden	0.952583
synonymous	EUR	pmbb	RheumArth	0.0001	ALL	lambda_99_Burden	1.00963
synonymous	EUR	pmbb	RheumArth	0.001	ALL	lambda_99_Burden	0.967646
synonymous	AFR	pmbb	RheumHeaDis	0.0001	ALL	lambda_99_Burden	0.95409
synonymous	AFR	pmbb	RheumHeaDis	0.001	ALL	lambda_99_Burden	0.976545
synonymous	EUR	pmbb	RheumHeaDis	0.0001	ALL	lambda_99_Burden	0.928869
synonymous	EUR	pmbb	RheumHeaDis	0.001	ALL	lambda_99_Burden	0.913274
synonymous	AFR	pmbb	Stroke	0.0001	ALL	lambda_99_Burden	0.937656
synonymous	AFR	pmbb	Stroke	0.001	ALL	lambda_99_Burden	0.996853
synonymous	EUR	pmbb	Stroke	0.0001	ALL	lambda_99_Burden	0.975302
synonymous	EUR	pmbb	Stroke	0.001	ALL	lambda_99_Burden	1.0247
synonymous	AFR	pmbb	T2Diab	0.0001	ALL	lambda_99_Burden	0.914765
synonymous	AFR	pmbb	T2Diab	0.001	ALL	lambda_99_Burden	0.979356
synonymous	AMR	pmbb	T2Diab	0.001	ALL	lambda_99_Burden	0.826079
synonymous	EUR	pmbb	T2Diab	0.0001	ALL	lambda_99_Burden	0.933023
synonymous	EUR	pmbb	T2Diab	0.001	ALL	lambda_99_Burden	0.900307
synonymous	SAS	pmbb	T2Diab	0.001	ALL	lambda_99_Burden	0.812004
synonymous	AFR	pmbb	TChol	0.0001	ALL	lambda_99_Burden	1.02654
synonymous	AFR	pmbb	TChol	0.001	ALL	lambda_99_Burden	1.03608
synonymous	EUR	pmbb	TChol	0.0001	ALL	lambda_99_Burden	1.06203
synonymous	EUR	pmbb	TChol	0.001	ALL	lambda_99_Burden	1.0647
synonymous	AFR	pmbb	TG	0.0001	ALL	lambda_99_Burden	1.04492
synonymous	AFR	pmbb	TG	0.001	ALL	lambda_99_Burden	1.02708
synonymous	EUR	pmbb	TG	0.0001	ALL	lambda_99_Burden	1.0307
synonymous	EUR	pmbb	TG	0.001	ALL	lambda_99_Burden	1.03551
synonymous	AFR	pmbb	Urolith	0.0001	ALL	lambda_99_Burden	0.945025
synonymous	AFR	pmbb	Urolith	0.001	ALL	lambda_99_Burden	0.954698
synonymous	EUR	pmbb	Urolith	0.0001	ALL	lambda_99_Burden	0.974181
synonymous	EUR	pmbb	Urolith	0.001	ALL	lambda_99_Burden	0.952165
synonymous	AFR	pmbb	VaricVeins	0.0001	ALL	lambda_99_Burden	0.980807
synonymous	AFR	pmbb	VaricVeins	0.001	ALL	lambda_99_Burden	0.96622
synonymous	EUR	pmbb	VaricVeins	0.0001	ALL	lambda_99_Burden	0.892496
synonymous	EUR	pmbb	VaricVeins	0.001	ALL	lambda_99_Burden	0.924276
synonymous	EUR	uk-biobank	Height	0.0001	ALL	lambda_99_Burden	1.14821
synonymous	EUR	uk-biobank	Height	0.001	ALL	lambda_99_Burden	1.38826
synonymous	AFR	uk-biobank	AFib	0.0001	ALL	lambda_99_Burden	0.999941
synonymous	AFR	uk-biobank	AFib	0.001	ALL	lambda_99_Burden	1.01574
synonymous	EUR	uk-biobank	AFib	0.0001	ALL	lambda_99_Burden	1.00896
synonymous	EUR	uk-biobank	AFib	0.001	ALL	lambda_99_Burden	1.01271
synonymous	SAS	uk-biobank	AFib	0.0001	ALL	lambda_99_Burden	0.989798
synonymous	SAS	uk-biobank	AFib	0.001	ALL	lambda_99_Burden	1.00939
synonymous	AFR	uk-biobank	AlcCons	0.0001	ALL	lambda_99_Burden	1.00104
synonymous	AFR	uk-biobank	AlcCons	0.001	ALL	lambda_99_Burden	1.05227
synonymous	EAS	uk-biobank	AlcCons	0.001	ALL	lambda_99_Burden	0.964007
synonymous	EUR	uk-biobank	AlcCons	0.0001	ALL	lambda_99_Burden	1.01897
synonymous	EUR	uk-biobank	AlcCons	0.001	ALL	lambda_99_Burden	1.04989
synonymous	SAS	uk-biobank	AlcCons	0.0001	ALL	lambda_99_Burden	1.00087
synonymous	SAS	uk-biobank	AlcCons	0.001	ALL	lambda_99_Burden	1.06522
synonymous	AFR	uk-biobank	ALT	0.0001	ALL	lambda_99_Burden	1.08511
synonymous	AFR	uk-biobank	ALT	0.001	ALL	lambda_99_Burden	1.0498
synonymous	EAS	uk-biobank	ALT	0.001	ALL	lambda_99_Burden	1.05321
synonymous	EUR	uk-biobank	ALT	0.0001	ALL	lambda_99_Burden	1.01065
synonymous	EUR	uk-biobank	ALT	0.001	ALL	lambda_99_Burden	1.00846
synonymous	SAS	uk-biobank	ALT	0.0001	ALL	lambda_99_Burden	1.00762
synonymous	SAS	uk-biobank	ALT	0.001	ALL	lambda_99_Burden	0.999221
synonymous	EUR	uk-biobank	AMD	0.0001	ALL	lambda_99_Burden	0.97911
synonymous	EUR	uk-biobank	AMD	0.001	ALL	lambda_99_Burden	0.956283
synonymous	SAS	uk-biobank	AMD	0.0001	ALL	lambda_99_Burden	0.928497
synonymous	SAS	uk-biobank	AMD	0.001	ALL	lambda_99_Burden	0.982073
synonymous	AFR	uk-biobank	AST	0.0001	ALL	lambda_99_Burden	1.06965
synonymous	AFR	uk-biobank	AST	0.001	ALL	lambda_99_Burden	1.04807
synonymous	EAS	uk-biobank	AST	0.001	ALL	lambda_99_Burden	1.02949
synonymous	EUR	uk-biobank	AST	0.0001	ALL	lambda_99_Burden	1.01618
synonymous	EUR	uk-biobank	AST	0.001	ALL	lambda_99_Burden	1.01529
synonymous	SAS	uk-biobank	AST	0.0001	ALL	lambda_99_Burden	1.05295
synonymous	SAS	uk-biobank	AST	0.001	ALL	lambda_99_Burden	1.04234
synonymous	AFR	uk-biobank	Asth	0.0001	ALL	lambda_99_Burden	0.974181
synonymous	AFR	uk-biobank	Asth	0.001	ALL	lambda_99_Burden	0.996498
synonymous	EUR	uk-biobank	Asth	0.0001	ALL	lambda_99_Burden	1.01233
synonymous	EUR	uk-biobank	Asth	0.001	ALL	lambda_99_Burden	1.02683
synonymous	SAS	uk-biobank	Asth	0.0001	ALL	lambda_99_Burden	0.96036
synonymous	SAS	uk-biobank	Asth	0.001	ALL	lambda_99_Burden	0.99025
synonymous	AFR	uk-biobank	BenCervUterNeo	0.001	F	lambda_99_Burden	0.994953
synonymous	EUR	uk-biobank	BenCervUterNeo	0.0001	F	lambda_99_Burden	1.0111
synonymous	EUR	uk-biobank	BenCervUterNeo	0.001	F	lambda_99_Burden	0.984162
synonymous	SAS	uk-biobank	BenCervUterNeo	0.001	F	lambda_99_Burden	0.985638
synonymous	AFR	uk-biobank	BenIntNeo	0.0001	ALL	lambda_99_Burden	0.934145
synonymous	AFR	uk-biobank	BenIntNeo	0.001	ALL	lambda_99_Burden	0.995024
synonymous	EAS	uk-biobank	BenIntNeo	0.001	ALL	lambda_99_Burden	0.957367
synonymous	EUR	uk-biobank	BenIntNeo	0.0001	ALL	lambda_99_Burden	1.00768
synonymous	EUR	uk-biobank	BenIntNeo	0.001	ALL	lambda_99_Burden	1.03347
synonymous	SAS	uk-biobank	BenIntNeo	0.0001	ALL	lambda_99_Burden	0.916006
synonymous	SAS	uk-biobank	BenIntNeo	0.001	ALL	lambda_99_Burden	0.981147
synonymous	AFR	uk-biobank	BMI	0.0001	ALL	lambda_99_Burden	1.02479
synonymous	AFR	uk-biobank	BMI	0.001	ALL	lambda_99_Burden	0.983808
synonymous	AMR	uk-biobank	BMI	0.001	ALL	lambda_99_Burden	1.11762
synonymous	EAS	uk-biobank	BMI	0.001	ALL	lambda_99_Burden	1.059
synonymous	EUR	uk-biobank	BMI	0.0001	ALL	lambda_99_Burden	1.04418
synonymous	EUR	uk-biobank	BMI	0.001	ALL	lambda_99_Burden	1.03061
synonymous	SAS	uk-biobank	BMI	0.0001	ALL	lambda_99_Burden	1.01236
synonymous	SAS	uk-biobank	BMI	0.001	ALL	lambda_99_Burden	1.00387
synonymous	AFR	uk-biobank	BreastCanc	0.001	F	lambda_99_Burden	1.00335
synonymous	EUR	uk-biobank	BreastCanc	0.0001	F	lambda_99_Burden	1.01472
synonymous	EUR	uk-biobank	BreastCanc	0.001	F	lambda_99_Burden	1.02073
synonymous	SAS	uk-biobank	BreastCanc	0.001	F	lambda_99_Burden	0.965793
synonymous	AFR	uk-biobank	CAD	0.0001	ALL	lambda_99_Burden	0.954291
synonymous	AFR	uk-biobank	CAD	0.001	ALL	lambda_99_Burden	0.989746
synonymous	EUR	uk-biobank	CAD	0.0001	ALL	lambda_99_Burden	0.994981
synonymous	EUR	uk-biobank	CAD	0.001	ALL	lambda_99_Burden	1.01749
synonymous	SAS	uk-biobank	CAD	0.0001	ALL	lambda_99_Burden	0.941979
synonymous	SAS	uk-biobank	CAD	0.001	ALL	lambda_99_Burden	0.990283
synonymous	EUR	uk-biobank	CervCanc	0.0001	F	lambda_99_Burden	0.962287
synonymous	EUR	uk-biobank	CervCanc	0.001	F	lambda_99_Burden	0.969223
synonymous	AFR	uk-biobank	ColonRectCanc	0.0001	ALL	lambda_99_Burden	0.955793
synonymous	AFR	uk-biobank	ColonRectCanc	0.001	ALL	lambda_99_Burden	0.957157
synonymous	EUR	uk-biobank	ColonRectCanc	0.0001	ALL	lambda_99_Burden	1.01501
synonymous	EUR	uk-biobank	ColonRectCanc	0.001	ALL	lambda_99_Burden	0.999591
synonymous	SAS	uk-biobank	ColonRectCanc	0.0001	ALL	lambda_99_Burden	0.942357
synonymous	SAS	uk-biobank	ColonRectCanc	0.001	ALL	lambda_99_Burden	0.971124
synonymous	AFR	uk-biobank	COPD	0.0001	ALL	lambda_99_Burden	0.965582
synonymous	AFR	uk-biobank	COPD	0.001	ALL	lambda_99_Burden	1.01297
synonymous	EUR	uk-biobank	COPD	0.0001	ALL	lambda_99_Burden	1.0008
synonymous	EUR	uk-biobank	COPD	0.001	ALL	lambda_99_Burden	1.02117
synonymous	SAS	uk-biobank	COPD	0.0001	ALL	lambda_99_Burden	0.92046
synonymous	SAS	uk-biobank	COPD	0.001	ALL	lambda_99_Burden	0.988847
synonymous	AFR	uk-biobank	CRF	0.0001	ALL	lambda_99_Burden	0.971893
synonymous	AFR	uk-biobank	CRF	0.001	ALL	lambda_99_Burden	0.982269
synonymous	EUR	uk-biobank	CRF	0.0001	ALL	lambda_99_Burden	0.992964
synonymous	EUR	uk-biobank	CRF	0.001	ALL	lambda_99_Burden	0.983379
synonymous	SAS	uk-biobank	CRF	0.0001	ALL	lambda_99_Burden	0.95867
synonymous	SAS	uk-biobank	CRF	0.001	ALL	lambda_99_Burden	0.965603
synonymous	AFR	uk-biobank	CRP	0.0001	ALL	lambda_99_Burden	1.0075
synonymous	AFR	uk-biobank	CRP	0.001	ALL	lambda_99_Burden	0.99893
synonymous	EAS	uk-biobank	CRP	0.001	ALL	lambda_99_Burden	0.98264
synonymous	EUR	uk-biobank	CRP	0.0001	ALL	lambda_99_Burden	0.983659
synonymous	EUR	uk-biobank	CRP	0.001	ALL	lambda_99_Burden	1.02729
synonymous	SAS	uk-biobank	CRP	0.0001	ALL	lambda_99_Burden	1.04026
synonymous	SAS	uk-biobank	CRP	0.001	ALL	lambda_99_Burden	1.0488
synonymous	AFR	uk-biobank	EFRMB	0.001	F	lambda_99_Burden	1.00604
synonymous	EUR	uk-biobank	EFRMB	0.0001	F	lambda_99_Burden	0.999325
synonymous	EUR	uk-biobank	EFRMB	0.001	F	lambda_99_Burden	0.985895
synonymous	SAS	uk-biobank	EFRMB	0.001	F	lambda_99_Burden	1.00472
synonymous	EUR	uk-biobank	FemInf	0.0001	F	lambda_99_Burden	1.00261
synonymous	EUR	uk-biobank	FemInf	0.001	F	lambda_99_Burden	1.00467
synonymous	AFR	uk-biobank	Gout	0.0001	ALL	lambda_99_Burden	0.913194
synonymous	AFR	uk-biobank	Gout	0.001	ALL	lambda_99_Burden	1.00894
synonymous	EUR	uk-biobank	Gout	0.0001	ALL	lambda_99_Burden	0.967117
synonymous	EUR	uk-biobank	Gout	0.001	ALL	lambda_99_Burden	0.999443
synonymous	SAS	uk-biobank	Gout	0.0001	ALL	lambda_99_Burden	0.919454
synonymous	SAS	uk-biobank	Gout	0.001	ALL	lambda_99_Burden	0.994449
synonymous	AFR	uk-biobank	HDLC	0.0001	ALL	lambda_99_Burden	1.03466
synonymous	AFR	uk-biobank	HDLC	0.001	ALL	lambda_99_Burden	1.00716
synonymous	EAS	uk-biobank	HDLC	0.001	ALL	lambda_99_Burden	1.03783
synonymous	EUR	uk-biobank	HDLC	0.0001	ALL	lambda_99_Burden	1.00472
synonymous	EUR	uk-biobank	HDLC	0.001	ALL	lambda_99_Burden	1.02948
synonymous	SAS	uk-biobank	HDLC	0.0001	ALL	lambda_99_Burden	1.09624
synonymous	SAS	uk-biobank	HDLC	0.001	ALL	lambda_99_Burden	1.02409
synonymous	AFR	uk-biobank	Height	0.0001	ALL	lambda_99_Burden	1.10503
synonymous	AFR	uk-biobank	Height	0.001	ALL	lambda_99_Burden	1.03189
synonymous	AMR	uk-biobank	Height	0.001	ALL	lambda_99_Burden	0.873547
synonymous	EAS	uk-biobank	Height	0.001	ALL	lambda_99_Burden	0.922214
synonymous	SAS	uk-biobank	Height	0.0001	ALL	lambda_99_Burden	1.05915
synonymous	SAS	uk-biobank	Height	0.001	ALL	lambda_99_Burden	1.04752
synonymous	AFR	uk-biobank	HF	0.0001	ALL	lambda_99_Burden	1.01044
synonymous	AFR	uk-biobank	HF	0.001	ALL	lambda_99_Burden	1.00587
synonymous	EUR	uk-biobank	HF	0.0001	ALL	lambda_99_Burden	0.952536
synonymous	EUR	uk-biobank	HF	0.001	ALL	lambda_99_Burden	1.01226
synonymous	SAS	uk-biobank	HF	0.0001	ALL	lambda_99_Burden	0.95093
synonymous	SAS	uk-biobank	HF	0.001	ALL	lambda_99_Burden	0.950474
synonymous	AFR	uk-biobank	HipRep	0.0001	ALL	lambda_99_Burden	0.911813
synonymous	AFR	uk-biobank	HipRep	0.001	ALL	lambda_99_Burden	0.995958
synonymous	EUR	uk-biobank	HipRep	0.0001	ALL	lambda_99_Burden	1.00631
synonymous	EUR	uk-biobank	HipRep	0.001	ALL	lambda_99_Burden	0.981353
synonymous	SAS	uk-biobank	HipRep	0.0001	ALL	lambda_99_Burden	0.895961
synonymous	SAS	uk-biobank	HipRep	0.001	ALL	lambda_99_Burden	1.00436
synonymous	AFR	uk-biobank	HTN	0.0001	ALL	lambda_99_Burden	0.971839
synonymous	AFR	uk-biobank	HTN	0.001	ALL	lambda_99_Burden	0.976629
synonymous	AMR	uk-biobank	HTN	0.001	ALL	lambda_99_Burden	0.841949
synonymous	EAS	uk-biobank	HTN	0.001	ALL	lambda_99_Burden	0.973551
synonymous	EUR	uk-biobank	HTN	0.0001	ALL	lambda_99_Burden	1.02269
synonymous	EUR	uk-biobank	HTN	0.001	ALL	lambda_99_Burden	1.0724
synonymous	SAS	uk-biobank	HTN	0.0001	ALL	lambda_99_Burden	0.950093
synonymous	SAS	uk-biobank	HTN	0.001	ALL	lambda_99_Burden	1.02111
synonymous	AFR	uk-biobank	IBD	0.0001	ALL	lambda_99_Burden	0.947154
synonymous	AFR	uk-biobank	IBD	0.001	ALL	lambda_99_Burden	0.986521
synonymous	EUR	uk-biobank	IBD	0.0001	ALL	lambda_99_Burden	0.973618
synonymous	EUR	uk-biobank	IBD	0.001	ALL	lambda_99_Burden	0.988748
synonymous	SAS	uk-biobank	IBD	0.0001	ALL	lambda_99_Burden	0.950154
synonymous	SAS	uk-biobank	IBD	0.001	ALL	lambda_99_Burden	0.961714
synonymous	AFR	uk-biobank	IFHern	0.0001	ALL	lambda_99_Burden	0.963482
synonymous	AFR	uk-biobank	IFHern	0.001	ALL	lambda_99_Burden	0.977991
synonymous	EUR	uk-biobank	IFHern	0.0001	ALL	lambda_99_Burden	1.00554
synonymous	EUR	uk-biobank	IFHern	0.001	ALL	lambda_99_Burden	1.02519
synonymous	SAS	uk-biobank	IFHern	0.0001	ALL	lambda_99_Burden	0.937316
synonymous	SAS	uk-biobank	IFHern	0.001	ALL	lambda_99_Burden	0.971124
synonymous	EUR	uk-biobank	ILDSarc	0.0001	ALL	lambda_99_Burden	0.954989
synonymous	EUR	uk-biobank	ILDSarc	0.001	ALL	lambda_99_Burden	0.980074
synonymous	AFR	uk-biobank	LDLC	0.0001	ALL	lambda_99_Burden	1.01624
synonymous	AFR	uk-biobank	LDLC	0.001	ALL	lambda_99_Burden	0.988852
synonymous	EAS	uk-biobank	LDLC	0.001	ALL	lambda_99_Burden	1.05573
synonymous	EUR	uk-biobank	LDLC	0.0001	ALL	lambda_99_Burden	0.999601
synonymous	EUR	uk-biobank	LDLC	0.001	ALL	lambda_99_Burden	1.00871
synonymous	SAS	uk-biobank	LDLC	0.0001	ALL	lambda_99_Burden	0.997596
synonymous	SAS	uk-biobank	LDLC	0.001	ALL	lambda_99_Burden	0.993812
synonymous	AFR	uk-biobank	MatHem	0.001	F	lambda_99_Burden	1.03074
synonymous	EUR	uk-biobank	MatHem	0.0001	F	lambda_99_Burden	0.99108
synonymous	EUR	uk-biobank	MatHem	0.001	F	lambda_99_Burden	0.98762
synonymous	AFR	uk-biobank	NonRheuValv	0.0001	ALL	lambda_99_Burden	0.937432
synonymous	AFR	uk-biobank	NonRheuValv	0.001	ALL	lambda_99_Burden	0.977767
synonymous	EUR	uk-biobank	NonRheuValv	0.0001	ALL	lambda_99_Burden	0.961509
synonymous	EUR	uk-biobank	NonRheuValv	0.001	ALL	lambda_99_Burden	0.999053
synonymous	SAS	uk-biobank	NonRheuValv	0.0001	ALL	lambda_99_Burden	0.989913
synonymous	SAS	uk-biobank	NonRheuValv	0.001	ALL	lambda_99_Burden	0.994226
synonymous	EUR	uk-biobank	PAD	0.0001	ALL	lambda_99_Burden	0.945995
synonymous	EUR	uk-biobank	PAD	0.001	ALL	lambda_99_Burden	1.00279
synonymous	SAS	uk-biobank	PAD	0.0001	ALL	lambda_99_Burden	0.92949
synonymous	SAS	uk-biobank	PAD	0.001	ALL	lambda_99_Burden	0.987245
synonymous	EUR	uk-biobank	Pancreat	0.0001	ALL	lambda_99_Burden	0.959938
synonymous	EUR	uk-biobank	Pancreat	0.001	ALL	lambda_99_Burden	1.00418
synonymous	AFR	uk-biobank	PeptUlcer	0.0001	ALL	lambda_99_Burden	0.988111
synonymous	AFR	uk-biobank	PeptUlcer	0.001	ALL	lambda_99_Burden	0.98169
synonymous	EUR	uk-biobank	PeptUlcer	0.0001	ALL	lambda_99_Burden	0.975308
synonymous	EUR	uk-biobank	PeptUlcer	0.001	ALL	lambda_99_Burden	1.01292
synonymous	SAS	uk-biobank	PeptUlcer	0.0001	ALL	lambda_99_Burden	0.976486
synonymous	SAS	uk-biobank	PeptUlcer	0.001	ALL	lambda_99_Burden	0.992291
synonymous	EUR	uk-biobank	Psori	0.0001	ALL	lambda_99_Burden	0.968253
synonymous	EUR	uk-biobank	Psori	0.001	ALL	lambda_99_Burden	0.984956
synonymous	EUR	uk-biobank	RheumArth	0.0001	ALL	lambda_99_Burden	0.977028
synonymous	EUR	uk-biobank	RheumArth	0.001	ALL	lambda_99_Burden	0.952864
synonymous	AFR	uk-biobank	RheumHeaDis	0.0001	ALL	lambda_99_Burden	0.975693
synonymous	AFR	uk-biobank	RheumHeaDis	0.001	ALL	lambda_99_Burden	0.989756
synonymous	EUR	uk-biobank	RheumHeaDis	0.0001	ALL	lambda_99_Burden	0.970529
synonymous	EUR	uk-biobank	RheumHeaDis	0.001	ALL	lambda_99_Burden	0.984041
synonymous	SAS	uk-biobank	RheumHeaDis	0.0001	ALL	lambda_99_Burden	0.910088
synonymous	SAS	uk-biobank	RheumHeaDis	0.001	ALL	lambda_99_Burden	0.975977
synonymous	AFR	uk-biobank	Stroke	0.0001	ALL	lambda_99_Burden	0.950372
synonymous	AFR	uk-biobank	Stroke	0.001	ALL	lambda_99_Burden	1.014
synonymous	EUR	uk-biobank	Stroke	0.0001	ALL	lambda_99_Burden	0.945091
synonymous	EUR	uk-biobank	Stroke	0.001	ALL	lambda_99_Burden	0.98245
synonymous	SAS	uk-biobank	Stroke	0.0001	ALL	lambda_99_Burden	0.951196
synonymous	SAS	uk-biobank	Stroke	0.001	ALL	lambda_99_Burden	0.998139
synonymous	AFR	uk-biobank	T2Diab	0.0001	ALL	lambda_99_Burden	0.980176
synonymous	AFR	uk-biobank	T2Diab	0.001	ALL	lambda_99_Burden	0.993767
synonymous	EUR	uk-biobank	T2Diab	0.0001	ALL	lambda_99_Burden	1.03981
synonymous	EUR	uk-biobank	T2Diab	0.001	ALL	lambda_99_Burden	1.00755
synonymous	SAS	uk-biobank	T2Diab	0.0001	ALL	lambda_99_Burden	0.95509
synonymous	SAS	uk-biobank	T2Diab	0.001	ALL	lambda_99_Burden	1.02072
synonymous	AFR	uk-biobank	TChol	0.0001	ALL	lambda_99_Burden	1.01947
synonymous	AFR	uk-biobank	TChol	0.001	ALL	lambda_99_Burden	1.00441
synonymous	EAS	uk-biobank	TChol	0.001	ALL	lambda_99_Burden	1.04752
synonymous	EUR	uk-biobank	TChol	0.0001	ALL	lambda_99_Burden	0.98466
synonymous	EUR	uk-biobank	TChol	0.001	ALL	lambda_99_Burden	1.03634
synonymous	SAS	uk-biobank	TChol	0.0001	ALL	lambda_99_Burden	1.01463
synonymous	SAS	uk-biobank	TChol	0.001	ALL	lambda_99_Burden	0.987824
synonymous	AFR	uk-biobank	TG	0.0001	ALL	lambda_99_Burden	1.00764
synonymous	AFR	uk-biobank	TG	0.001	ALL	lambda_99_Burden	1.05473
synonymous	EAS	uk-biobank	TG	0.001	ALL	lambda_99_Burden	0.656579
synonymous	EUR	uk-biobank	TG	0.0001	ALL	lambda_99_Burden	1.00408
synonymous	EUR	uk-biobank	TG	0.001	ALL	lambda_99_Burden	1.04723
synonymous	SAS	uk-biobank	TG	0.0001	ALL	lambda_99_Burden	1.01764
synonymous	SAS	uk-biobank	TG	0.001	ALL	lambda_99_Burden	0.972583
synonymous	AFR	uk-biobank	Urolith	0.0001	ALL	lambda_99_Burden	0.938251
synonymous	AFR	uk-biobank	Urolith	0.001	ALL	lambda_99_Burden	0.952478
synonymous	EUR	uk-biobank	Urolith	0.0001	ALL	lambda_99_Burden	0.99005
synonymous	EUR	uk-biobank	Urolith	0.001	ALL	lambda_99_Burden	0.989671
synonymous	SAS	uk-biobank	Urolith	0.0001	ALL	lambda_99_Burden	1.00585
synonymous	SAS	uk-biobank	Urolith	0.001	ALL	lambda_99_Burden	0.96543
synonymous	AFR	uk-biobank	VaricVeins	0.0001	ALL	lambda_99_Burden	0.927104
synonymous	AFR	uk-biobank	VaricVeins	0.001	ALL	lambda_99_Burden	0.964104
synonymous	EUR	uk-biobank	VaricVeins	0.0001	ALL	lambda_99_Burden	0.974988
synonymous	EUR	uk-biobank	VaricVeins	0.001	ALL	lambda_99_Burden	1.00341
synonymous	SAS	uk-biobank	VaricVeins	0.0001	ALL	lambda_99_Burden	0.81169
synonymous	SAS	uk-biobank	VaricVeins	0.001	ALL	lambda_99_Burden	0.940707
synonymous	AFR	uk-biobank	VTE	0.0001	ALL	lambda_99_Burden	0.957188
synonymous	AFR	uk-biobank	VTE	0.001	ALL	lambda_99_Burden	1.0201
synonymous	EUR	uk-biobank	VTE	0.0001	ALL	lambda_99_Burden	0.982655
synonymous	EUR	uk-biobank	VTE	0.001	ALL	lambda_99_Burden	0.982196
synonymous	SAS	uk-biobank	VTE	0.0001	ALL	lambda_99_Burden	0.923517
synonymous	SAS	uk-biobank	VTE	0.001	ALL	lambda_99_Burden	0.982907
synonymous	AFR	uk-biobank	WHRBMI	0.0001	ALL	lambda_99_Burden	1.09613
synonymous	AFR	uk-biobank	WHRBMI	0.001	ALL	lambda_99_Burden	1.04214
synonymous	AMR	uk-biobank	WHRBMI	0.001	ALL	lambda_99_Burden	1.15828
synonymous	EAS	uk-biobank	WHRBMI	0.001	ALL	lambda_99_Burden	1.05315
synonymous	EUR	uk-biobank	WHRBMI	0.0001	ALL	lambda_99_Burden	1.01681
synonymous	EUR	uk-biobank	WHRBMI	0.001	ALL	lambda_99_Burden	1.01026
synonymous	SAS	uk-biobank	WHRBMI	0.0001	ALL	lambda_99_Burden	1.06542
synonymous	SAS	uk-biobank	WHRBMI	0.001	ALL	lambda_99_Burden	1.04865
synonymous	AFR	all-of-us	AFib	0.0001	ALL	lambda_99.9_Burden	1.05628
synonymous	AFR	all-of-us	AFib	0.001	ALL	lambda_99.9_Burden	0.944823
synonymous	AMR	all-of-us	AFib	0.0001	ALL	lambda_99.9_Burden	0.967931
synonymous	AMR	all-of-us	AFib	0.001	ALL	lambda_99.9_Burden	1.02711
synonymous	EAS	all-of-us	AFib	0.0001	ALL	lambda_99.9_Burden	1.02509
synonymous	EAS	all-of-us	AFib	0.001	ALL	lambda_99.9_Burden	0.968828
synonymous	EUR	all-of-us	AFib	0.0001	ALL	lambda_99.9_Burden	0.981071
synonymous	EUR	all-of-us	AFib	0.001	ALL	lambda_99.9_Burden	0.969418
synonymous	AFR	all-of-us	ALT	0.0001	ALL	lambda_99.9_Burden	1.03952
synonymous	AFR	all-of-us	ALT	0.001	ALL	lambda_99.9_Burden	1.06113
synonymous	AMR	all-of-us	ALT	0.0001	ALL	lambda_99.9_Burden	0.97835
synonymous	AMR	all-of-us	ALT	0.001	ALL	lambda_99.9_Burden	0.972904
synonymous	EUR	all-of-us	ALT	0.0001	ALL	lambda_99.9_Burden	0.999814
synonymous	EUR	all-of-us	ALT	0.001	ALL	lambda_99.9_Burden	0.984786
synonymous	SAS	all-of-us	ALT	0.001	ALL	lambda_99.9_Burden	1.02797
synonymous	AFR	all-of-us	AMD	0.0001	ALL	lambda_99.9_Burden	1.09881
synonymous	AFR	all-of-us	AMD	0.001	ALL	lambda_99.9_Burden	1.06684
synonymous	AMR	all-of-us	AMD	0.0001	ALL	lambda_99.9_Burden	1.04276
synonymous	AMR	all-of-us	AMD	0.001	ALL	lambda_99.9_Burden	1.04081
synonymous	EUR	all-of-us	AMD	0.0001	ALL	lambda_99.9_Burden	0.960557
synonymous	EUR	all-of-us	AMD	0.001	ALL	lambda_99.9_Burden	1.11214
synonymous	AFR	all-of-us	AST	0.0001	ALL	lambda_99.9_Burden	0.942971
synonymous	AFR	all-of-us	AST	0.001	ALL	lambda_99.9_Burden	0.964671
synonymous	AMR	all-of-us	AST	0.0001	ALL	lambda_99.9_Burden	0.993594
synonymous	AMR	all-of-us	AST	0.001	ALL	lambda_99.9_Burden	0.900729
synonymous	EUR	all-of-us	AST	0.0001	ALL	lambda_99.9_Burden	1.00373
synonymous	EUR	all-of-us	AST	0.001	ALL	lambda_99.9_Burden	0.990137
synonymous	SAS	all-of-us	AST	0.001	ALL	lambda_99.9_Burden	1.12169
synonymous	AFR	all-of-us	Asth	0.0001	ALL	lambda_99.9_Burden	1.01601
synonymous	AFR	all-of-us	Asth	0.001	ALL	lambda_99.9_Burden	0.978147
synonymous	AMR	all-of-us	Asth	0.0001	ALL	lambda_99.9_Burden	0.998727
synonymous	AMR	all-of-us	Asth	0.001	ALL	lambda_99.9_Burden	1.05276
synonymous	EAS	all-of-us	Asth	0.0001	ALL	lambda_99.9_Burden	0.935042
synonymous	EAS	all-of-us	Asth	0.001	ALL	lambda_99.9_Burden	0.989077
synonymous	EUR	all-of-us	Asth	0.0001	ALL	lambda_99.9_Burden	0.971586
synonymous	EUR	all-of-us	Asth	0.001	ALL	lambda_99.9_Burden	1.03558
synonymous	SAS	all-of-us	Asth	0.001	ALL	lambda_99.9_Burden	0.975307
synonymous	AFR	all-of-us	BenCervUterNeo	0.0001	F	lambda_99.9_Burden	1.01459
synonymous	AFR	all-of-us	BenCervUterNeo	0.001	F	lambda_99.9_Burden	0.944571
synonymous	AMR	all-of-us	BenCervUterNeo	0.0001	F	lambda_99.9_Burden	0.985084
synonymous	AMR	all-of-us	BenCervUterNeo	0.001	F	lambda_99.9_Burden	0.966551
synonymous	EAS	all-of-us	BenCervUterNeo	0.001	F	lambda_99.9_Burden	0.982796
synonymous	EUR	all-of-us	BenCervUterNeo	0.0001	F	lambda_99.9_Burden	1.06193
synonymous	EUR	all-of-us	BenCervUterNeo	0.001	F	lambda_99.9_Burden	1.01387
synonymous	AFR	all-of-us	BenIntNeo	0.0001	ALL	lambda_99.9_Burden	1.01295
synonymous	AFR	all-of-us	BenIntNeo	0.001	ALL	lambda_99.9_Burden	0.992217
synonymous	AMR	all-of-us	BenIntNeo	0.0001	ALL	lambda_99.9_Burden	0.931779
synonymous	AMR	all-of-us	BenIntNeo	0.001	ALL	lambda_99.9_Burden	0.964341
synonymous	EAS	all-of-us	BenIntNeo	0.0001	ALL	lambda_99.9_Burden	1.039
synonymous	EAS	all-of-us	BenIntNeo	0.001	ALL	lambda_99.9_Burden	1.02574
synonymous	EUR	all-of-us	BenIntNeo	0.0001	ALL	lambda_99.9_Burden	0.98439
synonymous	EUR	all-of-us	BenIntNeo	0.001	ALL	lambda_99.9_Burden	0.94132
synonymous	SAS	all-of-us	BenIntNeo	0.001	ALL	lambda_99.9_Burden	0.97512
synonymous	AFR	all-of-us	BMI	0.0001	ALL	lambda_99.9_Burden	1.05896
synonymous	AFR	all-of-us	BMI	0.001	ALL	lambda_99.9_Burden	1.03696
synonymous	AMR	all-of-us	BMI	0.0001	ALL	lambda_99.9_Burden	7.43467
synonymous	AMR	all-of-us	BMI	0.001	ALL	lambda_99.9_Burden	7.52193
synonymous	EAS	all-of-us	BMI	0.0001	ALL	lambda_99.9_Burden	1.09037
synonymous	EAS	all-of-us	BMI	0.001	ALL	lambda_99.9_Burden	0.949169
synonymous	EUR	all-of-us	BMI	0.0001	ALL	lambda_99.9_Burden	0.979476
synonymous	EUR	all-of-us	BMI	0.001	ALL	lambda_99.9_Burden	1.0001
synonymous	SAS	all-of-us	BMI	0.001	ALL	lambda_99.9_Burden	1.05491
synonymous	AFR	all-of-us	BreastCanc	0.0001	F	lambda_99.9_Burden	1.05567
synonymous	AFR	all-of-us	BreastCanc	0.001	F	lambda_99.9_Burden	0.984732
synonymous	AMR	all-of-us	BreastCanc	0.0001	F	lambda_99.9_Burden	1.09736
synonymous	AMR	all-of-us	BreastCanc	0.001	F	lambda_99.9_Burden	1.00608
synonymous	EAS	all-of-us	BreastCanc	0.001	F	lambda_99.9_Burden	0.968336
synonymous	EUR	all-of-us	BreastCanc	0.0001	F	lambda_99.9_Burden	0.962133
synonymous	EUR	all-of-us	BreastCanc	0.001	F	lambda_99.9_Burden	1.03933
synonymous	AFR	all-of-us	CAD	0.0001	ALL	lambda_99.9_Burden	1.00583
synonymous	AFR	all-of-us	CAD	0.001	ALL	lambda_99.9_Burden	0.973918
synonymous	AMR	all-of-us	CAD	0.0001	ALL	lambda_99.9_Burden	1.03045
synonymous	AMR	all-of-us	CAD	0.001	ALL	lambda_99.9_Burden	0.957068
synonymous	EUR	all-of-us	CAD	0.0001	ALL	lambda_99.9_Burden	0.973117
synonymous	EUR	all-of-us	CAD	0.001	ALL	lambda_99.9_Burden	1.0813
synonymous	AFR	all-of-us	CervCanc	0.0001	F	lambda_99.9_Burden	0.950126
synonymous	AFR	all-of-us	CervCanc	0.001	F	lambda_99.9_Burden	0.967228
synonymous	AMR	all-of-us	CervCanc	0.0001	F	lambda_99.9_Burden	1.027
synonymous	AMR	all-of-us	CervCanc	0.001	F	lambda_99.9_Burden	1.10471
synonymous	EUR	all-of-us	CervCanc	0.0001	F	lambda_99.9_Burden	0.968044
synonymous	EUR	all-of-us	CervCanc	0.001	F	lambda_99.9_Burden	0.969218
synonymous	AFR	all-of-us	ColonRectCanc	0.0001	ALL	lambda_99.9_Burden	1.02905
synonymous	AFR	all-of-us	ColonRectCanc	0.001	ALL	lambda_99.9_Burden	0.99855
synonymous	AMR	all-of-us	ColonRectCanc	0.0001	ALL	lambda_99.9_Burden	1.02153
synonymous	AMR	all-of-us	ColonRectCanc	0.001	ALL	lambda_99.9_Burden	0.931975
synonymous	EUR	all-of-us	ColonRectCanc	0.0001	ALL	lambda_99.9_Burden	0.98696
synonymous	EUR	all-of-us	ColonRectCanc	0.001	ALL	lambda_99.9_Burden	0.954542
synonymous	AFR	all-of-us	COPD	0.0001	ALL	lambda_99.9_Burden	0.925835
synonymous	AFR	all-of-us	COPD	0.001	ALL	lambda_99.9_Burden	0.962969
synonymous	AMR	all-of-us	COPD	0.0001	ALL	lambda_99.9_Burden	0.991089
synonymous	AMR	all-of-us	COPD	0.001	ALL	lambda_99.9_Burden	1.05904
synonymous	EUR	all-of-us	COPD	0.0001	ALL	lambda_99.9_Burden	1.11589
synonymous	EUR	all-of-us	COPD	0.001	ALL	lambda_99.9_Burden	0.967732
synonymous	AFR	all-of-us	CRF	0.0001	ALL	lambda_99.9_Burden	0.99287
synonymous	AFR	all-of-us	CRF	0.001	ALL	lambda_99.9_Burden	0.984484
synonymous	AMR	all-of-us	CRF	0.0001	ALL	lambda_99.9_Burden	0.988207
synonymous	AMR	all-of-us	CRF	0.001	ALL	lambda_99.9_Burden	0.946945
synonymous	EAS	all-of-us	CRF	0.0001	ALL	lambda_99.9_Burden	0.996971
synonymous	EAS	all-of-us	CRF	0.001	ALL	lambda_99.9_Burden	0.978339
synonymous	EUR	all-of-us	CRF	0.0001	ALL	lambda_99.9_Burden	0.982196
synonymous	EUR	all-of-us	CRF	0.001	ALL	lambda_99.9_Burden	0.997258
synonymous	AFR	all-of-us	CRP	0.0001	ALL	lambda_99.9_Burden	1.01041
synonymous	AFR	all-of-us	CRP	0.001	ALL	lambda_99.9_Burden	1.00233
synonymous	AMR	all-of-us	CRP	0.0001	ALL	lambda_99.9_Burden	0.983859
synonymous	AMR	all-of-us	CRP	0.001	ALL	lambda_99.9_Burden	1.04398
synonymous	EAS	all-of-us	CRP	0.001	ALL	lambda_99.9_Burden	0.505253
synonymous	EUR	all-of-us	CRP	0.0001	ALL	lambda_99.9_Burden	0.993051
synonymous	EUR	all-of-us	CRP	0.001	ALL	lambda_99.9_Burden	0.970401
synonymous	AFR	all-of-us	EFRMB	0.0001	F	lambda_99.9_Burden	1.00453
synonymous	AFR	all-of-us	EFRMB	0.001	F	lambda_99.9_Burden	0.950229
synonymous	AMR	all-of-us	EFRMB	0.0001	F	lambda_99.9_Burden	0.970906
synonymous	AMR	all-of-us	EFRMB	0.001	F	lambda_99.9_Burden	1.02149
synonymous	EAS	all-of-us	EFRMB	0.001	F	lambda_99.9_Burden	1.02669
synonymous	EUR	all-of-us	EFRMB	0.0001	F	lambda_99.9_Burden	0.995031
synonymous	EUR	all-of-us	EFRMB	0.001	F	lambda_99.9_Burden	0.922274
synonymous	SAS	all-of-us	EFRMB	0.001	F	lambda_99.9_Burden	0.934309
synonymous	AFR	all-of-us	FemInf	0.0001	F	lambda_99.9_Burden	1.06426
synonymous	AFR	all-of-us	FemInf	0.001	F	lambda_99.9_Burden	1.06485
synonymous	AMR	all-of-us	FemInf	0.0001	F	lambda_99.9_Burden	0.97307
synonymous	AMR	all-of-us	FemInf	0.001	F	lambda_99.9_Burden	0.983971
synonymous	EAS	all-of-us	FemInf	0.001	F	lambda_99.9_Burden	0.985339
synonymous	EUR	all-of-us	FemInf	0.0001	F	lambda_99.9_Burden	1.01078
synonymous	EUR	all-of-us	FemInf	0.001	F	lambda_99.9_Burden	1.00616
synonymous	AFR	all-of-us	Gout	0.0001	ALL	lambda_99.9_Burden	0.973469
synonymous	AFR	all-of-us	Gout	0.001	ALL	lambda_99.9_Burden	0.962699
synonymous	AMR	all-of-us	Gout	0.0001	ALL	lambda_99.9_Burden	1.0519
synonymous	AMR	all-of-us	Gout	0.001	ALL	lambda_99.9_Burden	0.987568
synonymous	EAS	all-of-us	Gout	0.0001	ALL	lambda_99.9_Burden	0.958221
synonymous	EAS	all-of-us	Gout	0.001	ALL	lambda_99.9_Burden	1.01323
synonymous	EUR	all-of-us	Gout	0.0001	ALL	lambda_99.9_Burden	0.956975
synonymous	EUR	all-of-us	Gout	0.001	ALL	lambda_99.9_Burden	1.00952
synonymous	AFR	all-of-us	HDLC	0.0001	ALL	lambda_99.9_Burden	1.01163
synonymous	AFR	all-of-us	HDLC	0.001	ALL	lambda_99.9_Burden	1.08748
synonymous	AMR	all-of-us	HDLC	0.0001	ALL	lambda_99.9_Burden	0.995337
synonymous	AMR	all-of-us	HDLC	0.001	ALL	lambda_99.9_Burden	0.992327
synonymous	EAS	all-of-us	HDLC	0.001	ALL	lambda_99.9_Burden	0.980648
synonymous	EUR	all-of-us	HDLC	0.0001	ALL	lambda_99.9_Burden	1.0844
synonymous	EUR	all-of-us	HDLC	0.001	ALL	lambda_99.9_Burden	1.01696
synonymous	AFR	all-of-us	Height	0.0001	ALL	lambda_99.9_Burden	0.983525
synonymous	AFR	all-of-us	Height	0.001	ALL	lambda_99.9_Burden	1.01542
synonymous	EAS	all-of-us	Height	0.0001	ALL	lambda_99.9_Burden	1.14842
synonymous	EAS	all-of-us	Height	0.001	ALL	lambda_99.9_Burden	1.04844
synonymous	EUR	all-of-us	Height	0.0001	ALL	lambda_99.9_Burden	1.01998
synonymous	EUR	all-of-us	Height	0.001	ALL	lambda_99.9_Burden	1.05722
synonymous	SAS	all-of-us	Height	0.001	ALL	lambda_99.9_Burden	1.03348
synonymous	AFR	all-of-us	HF	0.0001	ALL	lambda_99.9_Burden	0.982439
synonymous	AFR	all-of-us	HF	0.001	ALL	lambda_99.9_Burden	0.966552
synonymous	AMR	all-of-us	HF	0.0001	ALL	lambda_99.9_Burden	0.97226
synonymous	AMR	all-of-us	HF	0.001	ALL	lambda_99.9_Burden	1.03426
synonymous	EAS	all-of-us	HF	0.0001	ALL	lambda_99.9_Burden	0.903329
synonymous	EAS	all-of-us	HF	0.001	ALL	lambda_99.9_Burden	1.0226
synonymous	EUR	all-of-us	HF	0.0001	ALL	lambda_99.9_Burden	1.02618
synonymous	EUR	all-of-us	HF	0.001	ALL	lambda_99.9_Burden	0.956855
synonymous	AFR	all-of-us	HipRep	0.0001	ALL	lambda_99.9_Burden	1.01392
synonymous	AFR	all-of-us	HipRep	0.001	ALL	lambda_99.9_Burden	0.980456
synonymous	EUR	all-of-us	HipRep	0.0001	ALL	lambda_99.9_Burden	1.01263
synonymous	EUR	all-of-us	HipRep	0.001	ALL	lambda_99.9_Burden	0.983395
synonymous	AFR	all-of-us	HTN	0.0001	ALL	lambda_99.9_Burden	1.05839
synonymous	AFR	all-of-us	HTN	0.001	ALL	lambda_99.9_Burden	1.01753
synonymous	AMR	all-of-us	HTN	0.0001	ALL	lambda_99.9_Burden	0.939783
synonymous	AMR	all-of-us	HTN	0.001	ALL	lambda_99.9_Burden	0.976948
synonymous	EAS	all-of-us	HTN	0.0001	ALL	lambda_99.9_Burden	0.878616
synonymous	EAS	all-of-us	HTN	0.001	ALL	lambda_99.9_Burden	0.956379
synonymous	EUR	all-of-us	HTN	0.0001	ALL	lambda_99.9_Burden	0.964769
synonymous	EUR	all-of-us	HTN	0.001	ALL	lambda_99.9_Burden	1.07153
synonymous	SAS	all-of-us	HTN	0.001	ALL	lambda_99.9_Burden	0.883127
synonymous	AFR	all-of-us	IBD	0.0001	ALL	lambda_99.9_Burden	1.03412
synonymous	AFR	all-of-us	IBD	0.001	ALL	lambda_99.9_Burden	0.978699
synonymous	AMR	all-of-us	IBD	0.0001	ALL	lambda_99.9_Burden	1.11573
synonymous	AMR	all-of-us	IBD	0.001	ALL	lambda_99.9_Burden	0.981361
synonymous	EUR	all-of-us	IBD	0.0001	ALL	lambda_99.9_Burden	1.024
synonymous	EUR	all-of-us	IBD	0.001	ALL	lambda_99.9_Burden	0.96903
synonymous	AFR	all-of-us	IFHern	0.0001	ALL	lambda_99.9_Burden	0.953241
synonymous	AFR	all-of-us	IFHern	0.001	ALL	lambda_99.9_Burden	0.944159
synonymous	AMR	all-of-us	IFHern	0.0001	ALL	lambda_99.9_Burden	1.07603
synonymous	AMR	all-of-us	IFHern	0.001	ALL	lambda_99.9_Burden	0.993708
synonymous	EUR	all-of-us	IFHern	0.0001	ALL	lambda_99.9_Burden	0.933845
synonymous	EUR	all-of-us	IFHern	0.001	ALL	lambda_99.9_Burden	0.927981
synonymous	AFR	all-of-us	ILDSarc	0.0001	ALL	lambda_99.9_Burden	0.961952
synonymous	AFR	all-of-us	ILDSarc	0.001	ALL	lambda_99.9_Burden	1.0447
synonymous	AMR	all-of-us	ILDSarc	0.0001	ALL	lambda_99.9_Burden	0.960938
synonymous	AMR	all-of-us	ILDSarc	0.001	ALL	lambda_99.9_Burden	1.1164
synonymous	EUR	all-of-us	ILDSarc	0.0001	ALL	lambda_99.9_Burden	1.01544
synonymous	EUR	all-of-us	ILDSarc	0.001	ALL	lambda_99.9_Burden	0.999398
synonymous	AFR	all-of-us	LDLC	0.0001	ALL	lambda_99.9_Burden	0.967506
synonymous	AFR	all-of-us	LDLC	0.001	ALL	lambda_99.9_Burden	1.07729
synonymous	AMR	all-of-us	LDLC	0.0001	ALL	lambda_99.9_Burden	0.916737
synonymous	AMR	all-of-us	LDLC	0.001	ALL	lambda_99.9_Burden	1.00715
synonymous	EAS	all-of-us	LDLC	0.001	ALL	lambda_99.9_Burden	1.0074
synonymous	EUR	all-of-us	LDLC	0.0001	ALL	lambda_99.9_Burden	1.00473
synonymous	EUR	all-of-us	LDLC	0.001	ALL	lambda_99.9_Burden	1.03492
synonymous	SAS	all-of-us	LDLC	0.001	ALL	lambda_99.9_Burden	1.18248
synonymous	AFR	all-of-us	MatHem	0.0001	F	lambda_99.9_Burden	0.962975
synonymous	AFR	all-of-us	MatHem	0.001	F	lambda_99.9_Burden	1.01723
synonymous	AMR	all-of-us	MatHem	0.0001	F	lambda_99.9_Burden	0.937212
synonymous	AMR	all-of-us	MatHem	0.001	F	lambda_99.9_Burden	0.957617
synonymous	EUR	all-of-us	MatHem	0.0001	F	lambda_99.9_Burden	0.998756
synonymous	EUR	all-of-us	MatHem	0.001	F	lambda_99.9_Burden	0.932502
synonymous	EUR	all-of-us	NonRheuValv	0.0001	ALL	lambda_99.9_Burden	1.00762
synonymous	EUR	all-of-us	NonRheuValv	0.001	ALL	lambda_99.9_Burden	1.00766
synonymous	AFR	all-of-us	PAD	0.0001	ALL	lambda_99.9_Burden	0.872613
synonymous	AFR	all-of-us	PAD	0.001	ALL	lambda_99.9_Burden	0.930812
synonymous	AMR	all-of-us	PAD	0.0001	ALL	lambda_99.9_Burden	1.01245
synonymous	AMR	all-of-us	PAD	0.001	ALL	lambda_99.9_Burden	0.988535
synonymous	EAS	all-of-us	PAD	0.0001	ALL	lambda_99.9_Burden	0.930328
synonymous	EAS	all-of-us	PAD	0.001	ALL	lambda_99.9_Burden	1.06643
synonymous	EUR	all-of-us	PAD	0.0001	ALL	lambda_99.9_Burden	1.00789
synonymous	EUR	all-of-us	PAD	0.001	ALL	lambda_99.9_Burden	0.980248
synonymous	SAS	all-of-us	PAD	0.001	ALL	lambda_99.9_Burden	0.995663
synonymous	AFR	all-of-us	Pancreat	0.0001	ALL	lambda_99.9_Burden	1.00663
synonymous	AFR	all-of-us	Pancreat	0.001	ALL	lambda_99.9_Burden	1.0191
synonymous	AMR	all-of-us	Pancreat	0.0001	ALL	lambda_99.9_Burden	1.00966
synonymous	AMR	all-of-us	Pancreat	0.001	ALL	lambda_99.9_Burden	1.01408
synonymous	EUR	all-of-us	Pancreat	0.0001	ALL	lambda_99.9_Burden	1.03044
synonymous	EUR	all-of-us	Pancreat	0.001	ALL	lambda_99.9_Burden	0.993971
synonymous	AFR	all-of-us	PeptUlcer	0.0001	ALL	lambda_99.9_Burden	1.04669
synonymous	AFR	all-of-us	PeptUlcer	0.001	ALL	lambda_99.9_Burden	1.04733
synonymous	AMR	all-of-us	PeptUlcer	0.0001	ALL	lambda_99.9_Burden	1.0165
synonymous	AMR	all-of-us	PeptUlcer	0.001	ALL	lambda_99.9_Burden	0.961648
synonymous	EUR	all-of-us	PeptUlcer	0.0001	ALL	lambda_99.9_Burden	0.995168
synonymous	EUR	all-of-us	PeptUlcer	0.001	ALL	lambda_99.9_Burden	0.957595
synonymous	AFR	all-of-us	Psori	0.0001	ALL	lambda_99.9_Burden	1.05176
synonymous	AFR	all-of-us	Psori	0.001	ALL	lambda_99.9_Burden	1.02944
synonymous	AMR	all-of-us	Psori	0.0001	ALL	lambda_99.9_Burden	0.978412
synonymous	AMR	all-of-us	Psori	0.001	ALL	lambda_99.9_Burden	0.979492
synonymous	EUR	all-of-us	Psori	0.0001	ALL	lambda_99.9_Burden	0.933849
synonymous	EUR	all-of-us	Psori	0.001	ALL	lambda_99.9_Burden	1.00627
synonymous	AFR	all-of-us	RheumArth	0.0001	ALL	lambda_99.9_Burden	0.965446
synonymous	AFR	all-of-us	RheumArth	0.001	ALL	lambda_99.9_Burden	0.99481
synonymous	AMR	all-of-us	RheumArth	0.0001	ALL	lambda_99.9_Burden	0.968146
synonymous	AMR	all-of-us	RheumArth	0.001	ALL	lambda_99.9_Burden	1.00297
synonymous	EUR	all-of-us	RheumArth	0.0001	ALL	lambda_99.9_Burden	1.02015
synonymous	EUR	all-of-us	RheumArth	0.001	ALL	lambda_99.9_Burden	0.917697
synonymous	AFR	all-of-us	RheumHeaDis	0.0001	ALL	lambda_99.9_Burden	1.01572
synonymous	AFR	all-of-us	RheumHeaDis	0.001	ALL	lambda_99.9_Burden	1.01408
synonymous	AMR	all-of-us	RheumHeaDis	0.0001	ALL	lambda_99.9_Burden	0.97945
synonymous	AMR	all-of-us	RheumHeaDis	0.001	ALL	lambda_99.9_Burden	0.943369
synonymous	EUR	all-of-us	RheumHeaDis	0.0001	ALL	lambda_99.9_Burden	1.00006
synonymous	EUR	all-of-us	RheumHeaDis	0.001	ALL	lambda_99.9_Burden	0.954511
synonymous	AFR	all-of-us	Stroke	0.0001	ALL	lambda_99.9_Burden	1.09137
synonymous	AFR	all-of-us	Stroke	0.001	ALL	lambda_99.9_Burden	1.02287
synonymous	AMR	all-of-us	Stroke	0.0001	ALL	lambda_99.9_Burden	0.927611
synonymous	AMR	all-of-us	Stroke	0.001	ALL	lambda_99.9_Burden	0.942486
synonymous	EUR	all-of-us	Stroke	0.0001	ALL	lambda_99.9_Burden	0.967096
synonymous	EUR	all-of-us	Stroke	0.001	ALL	lambda_99.9_Burden	1.03004
synonymous	AFR	all-of-us	T2Diab	0.0001	ALL	lambda_99.9_Burden	0.922628
synonymous	AFR	all-of-us	T2Diab	0.001	ALL	lambda_99.9_Burden	1.06532
synonymous	AMR	all-of-us	T2Diab	0.0001	ALL	lambda_99.9_Burden	1.00983
synonymous	AMR	all-of-us	T2Diab	0.001	ALL	lambda_99.9_Burden	0.985781
synonymous	EAS	all-of-us	T2Diab	0.0001	ALL	lambda_99.9_Burden	0.957928
synonymous	EAS	all-of-us	T2Diab	0.001	ALL	lambda_99.9_Burden	0.984712
synonymous	EUR	all-of-us	T2Diab	0.0001	ALL	lambda_99.9_Burden	0.999352
synonymous	EUR	all-of-us	T2Diab	0.001	ALL	lambda_99.9_Burden	1.03958
synonymous	SAS	all-of-us	T2Diab	0.001	ALL	lambda_99.9_Burden	0.951147
synonymous	AFR	all-of-us	TChol	0.0001	ALL	lambda_99.9_Burden	1.02121
synonymous	AFR	all-of-us	TChol	0.001	ALL	lambda_99.9_Burden	1.04116
synonymous	AMR	all-of-us	TChol	0.0001	ALL	lambda_99.9_Burden	0.934282
synonymous	AMR	all-of-us	TChol	0.001	ALL	lambda_99.9_Burden	0.924417
synonymous	EAS	all-of-us	TChol	0.001	ALL	lambda_99.9_Burden	1.0922
synonymous	EUR	all-of-us	TChol	0.0001	ALL	lambda_99.9_Burden	0.996621
synonymous	EUR	all-of-us	TChol	0.001	ALL	lambda_99.9_Burden	0.989783
synonymous	SAS	all-of-us	TChol	0.001	ALL	lambda_99.9_Burden	1.03428
synonymous	AFR	all-of-us	TG	0.0001	ALL	lambda_99.9_Burden	0.989238
synonymous	AFR	all-of-us	TG	0.001	ALL	lambda_99.9_Burden	1.03229
synonymous	AMR	all-of-us	TG	0.0001	ALL	lambda_99.9_Burden	1.03483
synonymous	AMR	all-of-us	TG	0.001	ALL	lambda_99.9_Burden	1.0084
synonymous	EAS	all-of-us	TG	0.001	ALL	lambda_99.9_Burden	1.06314
synonymous	EUR	all-of-us	TG	0.0001	ALL	lambda_99.9_Burden	1.0761
synonymous	EUR	all-of-us	TG	0.001	ALL	lambda_99.9_Burden	1.01399
synonymous	SAS	all-of-us	TG	0.001	ALL	lambda_99.9_Burden	1.0358
synonymous	AFR	all-of-us	Urolith	0.0001	ALL	lambda_99.9_Burden	0.944536
synonymous	AFR	all-of-us	Urolith	0.001	ALL	lambda_99.9_Burden	0.954873
synonymous	AMR	all-of-us	Urolith	0.0001	ALL	lambda_99.9_Burden	0.927776
synonymous	AMR	all-of-us	Urolith	0.001	ALL	lambda_99.9_Burden	1.03098
synonymous	EAS	all-of-us	Urolith	0.0001	ALL	lambda_99.9_Burden	0.962821
synonymous	EAS	all-of-us	Urolith	0.001	ALL	lambda_99.9_Burden	0.995015
synonymous	EUR	all-of-us	Urolith	0.0001	ALL	lambda_99.9_Burden	1.05938
synonymous	EUR	all-of-us	Urolith	0.001	ALL	lambda_99.9_Burden	1.10227
synonymous	AFR	all-of-us	VaricVeins	0.0001	ALL	lambda_99.9_Burden	0.976049
synonymous	AFR	all-of-us	VaricVeins	0.001	ALL	lambda_99.9_Burden	0.970263
synonymous	AMR	all-of-us	VaricVeins	0.0001	ALL	lambda_99.9_Burden	0.978255
synonymous	AMR	all-of-us	VaricVeins	0.001	ALL	lambda_99.9_Burden	1.00283
synonymous	EUR	all-of-us	VaricVeins	0.0001	ALL	lambda_99.9_Burden	0.891304
synonymous	EUR	all-of-us	VaricVeins	0.001	ALL	lambda_99.9_Burden	0.951112
synonymous	AFR	all-of-us	VTE	0.0001	ALL	lambda_99.9_Burden	0.947575
synonymous	AFR	all-of-us	VTE	0.001	ALL	lambda_99.9_Burden	0.918761
synonymous	AMR	all-of-us	VTE	0.0001	ALL	lambda_99.9_Burden	1.03485
synonymous	AMR	all-of-us	VTE	0.001	ALL	lambda_99.9_Burden	1.03782
synonymous	EUR	all-of-us	VTE	0.0001	ALL	lambda_99.9_Burden	1.01833
synonymous	EUR	all-of-us	VTE	0.001	ALL	lambda_99.9_Burden	0.973881
synonymous	AFR	all-of-us	WHRBMI	0.0001	ALL	lambda_99.9_Burden	1.00655
synonymous	AFR	all-of-us	WHRBMI	0.001	ALL	lambda_99.9_Burden	1.0055
synonymous	AMR	all-of-us	WHRBMI	0.0001	ALL	lambda_99.9_Burden	1.05173
synonymous	AMR	all-of-us	WHRBMI	0.001	ALL	lambda_99.9_Burden	1.14474
synonymous	EAS	all-of-us	WHRBMI	0.0001	ALL	lambda_99.9_Burden	1.07911
synonymous	EAS	all-of-us	WHRBMI	0.001	ALL	lambda_99.9_Burden	1.00781
synonymous	EUR	all-of-us	WHRBMI	0.0001	ALL	lambda_99.9_Burden	0.974053
synonymous	EUR	all-of-us	WHRBMI	0.001	ALL	lambda_99.9_Burden	0.992767
synonymous	SAS	all-of-us	WHRBMI	0.001	ALL	lambda_99.9_Burden	1.03934
synonymous	EAS	bbj	AFib	0.0001	ALL	lambda_99.9_Burden	0.942604
synonymous	EAS	bbj	AFib	0.001	ALL	lambda_99.9_Burden	0.958891
synonymous	EAS	bbj	Asth	0.0001	ALL	lambda_99.9_Burden	0.934842
synonymous	EAS	bbj	Asth	0.001	ALL	lambda_99.9_Burden	0.954723
synonymous	EAS	bbj	BreastCanc	0.001	F	lambda_99.9_Burden	0.943145
synonymous	EAS	bbj	CAD	0.0001	ALL	lambda_99.9_Burden	0.981646
synonymous	EAS	bbj	CAD	0.001	ALL	lambda_99.9_Burden	1.03733
synonymous	EAS	bbj	ColonRectCanc	0.0001	ALL	lambda_99.9_Burden	0.895767
synonymous	EAS	bbj	ColonRectCanc	0.001	ALL	lambda_99.9_Burden	0.915315
synonymous	EAS	bbj	CRF	0.0001	ALL	lambda_99.9_Burden	0.98723
synonymous	EAS	bbj	CRF	0.001	ALL	lambda_99.9_Burden	0.942907
synonymous	EAS	bbj	Gout	0.0001	ALL	lambda_99.9_Burden	0.98401
synonymous	EAS	bbj	Gout	0.001	ALL	lambda_99.9_Burden	0.927709
synonymous	EAS	bbj	HF	0.0001	ALL	lambda_99.9_Burden	0.90225
synonymous	EAS	bbj	HF	0.001	ALL	lambda_99.9_Burden	0.991613
synonymous	EAS	bbj	HTN	0.0001	ALL	lambda_99.9_Burden	1.04987
synonymous	EAS	bbj	HTN	0.001	ALL	lambda_99.9_Burden	1.01397
synonymous	EAS	bbj	PAD	0.0001	ALL	lambda_99.9_Burden	0.925833
synonymous	EAS	bbj	PAD	0.001	ALL	lambda_99.9_Burden	0.943527
synonymous	EAS	bbj	PeptUlcer	0.0001	ALL	lambda_99.9_Burden	0.958173
synonymous	EAS	bbj	PeptUlcer	0.001	ALL	lambda_99.9_Burden	0.987127
synonymous	EAS	bbj	Psori	0.0001	ALL	lambda_99.9_Burden	0.966667
synonymous	EAS	bbj	Psori	0.001	ALL	lambda_99.9_Burden	0.979839
synonymous	EAS	bbj	RheumArth	0.0001	ALL	lambda_99.9_Burden	0.942629
synonymous	EAS	bbj	RheumArth	0.001	ALL	lambda_99.9_Burden	0.999935
synonymous	EAS	bbj	Stroke	0.0001	ALL	lambda_99.9_Burden	0.972767
synonymous	EAS	bbj	Stroke	0.001	ALL	lambda_99.9_Burden	1.00768
synonymous	EAS	bbj	T2Diab	0.0001	ALL	lambda_99.9_Burden	1.02249
synonymous	EAS	bbj	T2Diab	0.001	ALL	lambda_99.9_Burden	1.02063
synonymous	EAS	bbj	Urolith	0.0001	ALL	lambda_99.9_Burden	0.918597
synonymous	EAS	bbj	Urolith	0.001	ALL	lambda_99.9_Burden	0.968846
synonymous	AMR	biome	AFib	0.0001	ALL	lambda_99.9_Burden	0.9807
synonymous	AMR	biome	AFib	0.001	ALL	lambda_99.9_Burden	0.986033
synonymous	EUR	biome	AFib	0.0001	ALL	lambda_99.9_Burden	1.00494
synonymous	EUR	biome	AFib	0.001	ALL	lambda_99.9_Burden	1.01904
synonymous	AFR	biome	AMD	0.0001	ALL	lambda_99.9_Burden	0.912596
synonymous	AFR	biome	AMD	0.001	ALL	lambda_99.9_Burden	0.964972
synonymous	AMR	biome	AMD	0.0001	ALL	lambda_99.9_Burden	0.887626
synonymous	AMR	biome	AMD	0.001	ALL	lambda_99.9_Burden	0.983441
synonymous	EUR	biome	AMD	0.0001	ALL	lambda_99.9_Burden	0.958642
synonymous	EUR	biome	AMD	0.001	ALL	lambda_99.9_Burden	0.967175
synonymous	AFR	biome	BenIntNeo	0.0001	ALL	lambda_99.9_Burden	0.952667
synonymous	AFR	biome	BenIntNeo	0.001	ALL	lambda_99.9_Burden	0.972597
synonymous	AMR	biome	BenIntNeo	0.0001	ALL	lambda_99.9_Burden	1.04897
synonymous	AMR	biome	BenIntNeo	0.001	ALL	lambda_99.9_Burden	0.983091
synonymous	EUR	biome	BenIntNeo	0.0001	ALL	lambda_99.9_Burden	1.01405
synonymous	EUR	biome	BenIntNeo	0.001	ALL	lambda_99.9_Burden	1.09401
synonymous	AFR	biome	CAD	0.0001	ALL	lambda_99.9_Burden	0.999732
synonymous	AFR	biome	CAD	0.001	ALL	lambda_99.9_Burden	1.08328
synonymous	AMR	biome	CAD	0.0001	ALL	lambda_99.9_Burden	0.920879
synonymous	AMR	biome	CAD	0.001	ALL	lambda_99.9_Burden	0.981691
synonymous	EUR	biome	CAD	0.0001	ALL	lambda_99.9_Burden	0.960155
synonymous	EUR	biome	CAD	0.001	ALL	lambda_99.9_Burden	0.98941
synonymous	AMR	biome	ColonRectCanc	0.0001	ALL	lambda_99.9_Burden	0.821551
synonymous	AMR	biome	ColonRectCanc	0.001	ALL	lambda_99.9_Burden	0.92135
synonymous	EAS	biome	ColonRectCanc	0.001	ALL	lambda_99.9_Burden	0.87145
synonymous	EUR	biome	ColonRectCanc	0.0001	ALL	lambda_99.9_Burden	0.941279
synonymous	EUR	biome	ColonRectCanc	0.001	ALL	lambda_99.9_Burden	0.983348
synonymous	SAS	biome	ColonRectCanc	0.001	ALL	lambda_99.9_Burden	0.885297
synonymous	AFR	biome	CRF	0.0001	ALL	lambda_99.9_Burden	0.957656
synonymous	AFR	biome	CRF	0.001	ALL	lambda_99.9_Burden	0.981312
synonymous	AMR	biome	CRF	0.0001	ALL	lambda_99.9_Burden	0.962169
synonymous	AMR	biome	CRF	0.001	ALL	lambda_99.9_Burden	0.962326
synonymous	EUR	biome	CRF	0.0001	ALL	lambda_99.9_Burden	0.958127
synonymous	EUR	biome	CRF	0.001	ALL	lambda_99.9_Burden	0.941775
synonymous	SAS	biome	CRF	0.001	ALL	lambda_99.9_Burden	1.04849
synonymous	EUR	biome	Gout	0.0001	ALL	lambda_99.9_Burden	0.988
synonymous	EUR	biome	Gout	0.001	ALL	lambda_99.9_Burden	0.95209
synonymous	AFR	biome	HTN	0.0001	ALL	lambda_99.9_Burden	0.936864
synonymous	AFR	biome	HTN	0.001	ALL	lambda_99.9_Burden	0.995322
synonymous	AMR	biome	HTN	0.0001	ALL	lambda_99.9_Burden	0.908619
synonymous	AMR	biome	HTN	0.001	ALL	lambda_99.9_Burden	0.928378
synonymous	EAS	biome	HTN	0.001	ALL	lambda_99.9_Burden	0.86782
synonymous	EUR	biome	HTN	0.0001	ALL	lambda_99.9_Burden	0.929165
synonymous	EUR	biome	HTN	0.001	ALL	lambda_99.9_Burden	0.937293
synonymous	SAS	biome	HTN	0.001	ALL	lambda_99.9_Burden	1.02183
synonymous	AFR	biome	IBD	0.0001	ALL	lambda_99.9_Burden	1.00772
synonymous	AFR	biome	IBD	0.001	ALL	lambda_99.9_Burden	1.05279
synonymous	AMR	biome	IBD	0.0001	ALL	lambda_99.9_Burden	0.920423
synonymous	AMR	biome	IBD	0.001	ALL	lambda_99.9_Burden	1.01476
synonymous	EUR	biome	IBD	0.0001	ALL	lambda_99.9_Burden	1.00425
synonymous	EUR	biome	IBD	0.001	ALL	lambda_99.9_Burden	0.927008
synonymous	AFR	biome	IFHern	0.0001	ALL	lambda_99.9_Burden	0.97958
synonymous	AFR	biome	IFHern	0.001	ALL	lambda_99.9_Burden	0.980343
synonymous	AMR	biome	IFHern	0.0001	ALL	lambda_99.9_Burden	0.946052
synonymous	AMR	biome	IFHern	0.001	ALL	lambda_99.9_Burden	0.981901
synonymous	EUR	biome	IFHern	0.0001	ALL	lambda_99.9_Burden	0.979483
synonymous	EUR	biome	IFHern	0.001	ALL	lambda_99.9_Burden	1.00072
synonymous	AMR	biome	ILDSarc	0.0001	ALL	lambda_99.9_Burden	0.938241
synonymous	AMR	biome	ILDSarc	0.001	ALL	lambda_99.9_Burden	0.993101
synonymous	EUR	biome	ILDSarc	0.0001	ALL	lambda_99.9_Burden	0.917559
synonymous	EUR	biome	ILDSarc	0.001	ALL	lambda_99.9_Burden	0.994517
synonymous	AFR	biome	NonRheuValv	0.0001	ALL	lambda_99.9_Burden	0.952914
synonymous	AFR	biome	NonRheuValv	0.001	ALL	lambda_99.9_Burden	0.991099
synonymous	AMR	biome	NonRheuValv	0.0001	ALL	lambda_99.9_Burden	0.988794
synonymous	AMR	biome	NonRheuValv	0.001	ALL	lambda_99.9_Burden	0.973096
synonymous	EUR	biome	NonRheuValv	0.0001	ALL	lambda_99.9_Burden	1.01207
synonymous	EUR	biome	NonRheuValv	0.001	ALL	lambda_99.9_Burden	0.948556
synonymous	AFR	biome	PAD	0.0001	ALL	lambda_99.9_Burden	0.879325
synonymous	AFR	biome	PAD	0.001	ALL	lambda_99.9_Burden	0.995739
synonymous	AMR	biome	PAD	0.0001	ALL	lambda_99.9_Burden	0.887684
synonymous	AMR	biome	PAD	0.001	ALL	lambda_99.9_Burden	0.974408
synonymous	EUR	biome	PAD	0.0001	ALL	lambda_99.9_Burden	0.93697
synonymous	EUR	biome	PAD	0.001	ALL	lambda_99.9_Burden	0.950473
synonymous	AFR	biome	Pancreat	0.0001	ALL	lambda_99.9_Burden	0.968893
synonymous	AFR	biome	Pancreat	0.001	ALL	lambda_99.9_Burden	1.00169
synonymous	AMR	biome	Pancreat	0.0001	ALL	lambda_99.9_Burden	0.922659
synonymous	AMR	biome	Pancreat	0.001	ALL	lambda_99.9_Burden	0.995989
synonymous	EUR	biome	Pancreat	0.0001	ALL	lambda_99.9_Burden	0.98897
synonymous	EUR	biome	Pancreat	0.001	ALL	lambda_99.9_Burden	0.957702
synonymous	AMR	biome	PeptUlcer	0.0001	ALL	lambda_99.9_Burden	0.919817
synonymous	AMR	biome	PeptUlcer	0.001	ALL	lambda_99.9_Burden	0.913868
synonymous	EUR	biome	PeptUlcer	0.0001	ALL	lambda_99.9_Burden	0.993236
synonymous	EUR	biome	PeptUlcer	0.001	ALL	lambda_99.9_Burden	1.03935
synonymous	AFR	biome	Psori	0.0001	ALL	lambda_99.9_Burden	0.993577
synonymous	AFR	biome	Psori	0.001	ALL	lambda_99.9_Burden	0.968474
synonymous	AMR	biome	Psori	0.0001	ALL	lambda_99.9_Burden	0.867007
synonymous	AMR	biome	Psori	0.001	ALL	lambda_99.9_Burden	0.992737
synonymous	EUR	biome	Psori	0.0001	ALL	lambda_99.9_Burden	0.957026
synonymous	EUR	biome	Psori	0.001	ALL	lambda_99.9_Burden	0.974226
synonymous	AFR	biome	RheumArth	0.0001	ALL	lambda_99.9_Burden	0.977059
synonymous	AFR	biome	RheumArth	0.001	ALL	lambda_99.9_Burden	1.05192
synonymous	AMR	biome	RheumArth	0.0001	ALL	lambda_99.9_Burden	0.906684
synonymous	AMR	biome	RheumArth	0.001	ALL	lambda_99.9_Burden	0.978972
synonymous	AMR	biome	RheumHeaDis	0.0001	ALL	lambda_99.9_Burden	1.01459
synonymous	AMR	biome	RheumHeaDis	0.001	ALL	lambda_99.9_Burden	0.951811
synonymous	EUR	biome	RheumHeaDis	0.0001	ALL	lambda_99.9_Burden	1.02909
synonymous	EUR	biome	RheumHeaDis	0.001	ALL	lambda_99.9_Burden	0.959385
synonymous	AMR	biome	T2Diab	0.0001	ALL	lambda_99.9_Burden	0.87734
synonymous	AMR	biome	T2Diab	0.001	ALL	lambda_99.9_Burden	0.994877
synonymous	EUR	biome	T2Diab	0.0001	ALL	lambda_99.9_Burden	0.903836
synonymous	EUR	biome	T2Diab	0.001	ALL	lambda_99.9_Burden	1.03495
synonymous	SAS	biome	T2Diab	0.001	ALL	lambda_99.9_Burden	0.83779
synonymous	AFR	biome	Urolith	0.0001	ALL	lambda_99.9_Burden	0.977991
synonymous	AFR	biome	Urolith	0.001	ALL	lambda_99.9_Burden	0.992509
synonymous	AMR	biome	Urolith	0.0001	ALL	lambda_99.9_Burden	0.968824
synonymous	AMR	biome	Urolith	0.001	ALL	lambda_99.9_Burden	0.933887
synonymous	EUR	biome	Urolith	0.0001	ALL	lambda_99.9_Burden	0.97374
synonymous	EUR	biome	Urolith	0.001	ALL	lambda_99.9_Burden	0.998708
synonymous	AFR	biome	VaricVeins	0.0001	ALL	lambda_99.9_Burden	0.916304
synonymous	AFR	biome	VaricVeins	0.001	ALL	lambda_99.9_Burden	1.0066
synonymous	AMR	biome	VaricVeins	0.0001	ALL	lambda_99.9_Burden	0.890125
synonymous	AMR	biome	VaricVeins	0.001	ALL	lambda_99.9_Burden	1.02664
synonymous	EUR	biome	VaricVeins	0.0001	ALL	lambda_99.9_Burden	0.966193
synonymous	EUR	biome	VaricVeins	0.001	ALL	lambda_99.9_Burden	0.99138
synonymous	AFR	ccpm	AFib	0.001	ALL	lambda_99.9_Burden	0.96568
synonymous	AMR	ccpm	AFib	0.0001	ALL	lambda_99.9_Burden	0.962198
synonymous	AMR	ccpm	AFib	0.001	ALL	lambda_99.9_Burden	0.992785
synonymous	EUR	ccpm	AFib	0.0001	ALL	lambda_99.9_Burden	0.964357
synonymous	EUR	ccpm	AFib	0.001	ALL	lambda_99.9_Burden	1.08226
synonymous	AFR	ccpm	ALT	0.001	ALL	lambda_99.9_Burden	1.03104
synonymous	AMR	ccpm	ALT	0.0001	ALL	lambda_99.9_Burden	1.04811
synonymous	AMR	ccpm	ALT	0.001	ALL	lambda_99.9_Burden	1.03404
synonymous	EAS	ccpm	ALT	0.001	ALL	lambda_99.9_Burden	1.09123
synonymous	EUR	ccpm	ALT	0.0001	ALL	lambda_99.9_Burden	1.05275
synonymous	EUR	ccpm	ALT	0.001	ALL	lambda_99.9_Burden	1.01344
synonymous	SAS	ccpm	ALT	0.001	ALL	lambda_99.9_Burden	1.12117
synonymous	AMR	ccpm	AMD	0.0001	ALL	lambda_99.9_Burden	0.945971
synonymous	AMR	ccpm	AMD	0.001	ALL	lambda_99.9_Burden	0.973991
synonymous	EUR	ccpm	AMD	0.0001	ALL	lambda_99.9_Burden	0.959444
synonymous	EUR	ccpm	AMD	0.001	ALL	lambda_99.9_Burden	0.906026
synonymous	AFR	ccpm	AST	0.001	ALL	lambda_99.9_Burden	0.931118
synonymous	AMR	ccpm	AST	0.0001	ALL	lambda_99.9_Burden	1.0127
synonymous	AMR	ccpm	AST	0.001	ALL	lambda_99.9_Burden	0.992112
synonymous	EAS	ccpm	AST	0.001	ALL	lambda_99.9_Burden	1.09914
synonymous	EUR	ccpm	AST	0.0001	ALL	lambda_99.9_Burden	1.09005
synonymous	EUR	ccpm	AST	0.001	ALL	lambda_99.9_Burden	1.02581
synonymous	SAS	ccpm	AST	0.001	ALL	lambda_99.9_Burden	0.965572
synonymous	AFR	ccpm	Asth	0.001	ALL	lambda_99.9_Burden	1.02957
synonymous	AMR	ccpm	Asth	0.0001	ALL	lambda_99.9_Burden	0.912929
synonymous	AMR	ccpm	Asth	0.001	ALL	lambda_99.9_Burden	0.951645
synonymous	EAS	ccpm	Asth	0.001	ALL	lambda_99.9_Burden	1.0048
synonymous	EUR	ccpm	Asth	0.0001	ALL	lambda_99.9_Burden	0.98375
synonymous	EUR	ccpm	Asth	0.001	ALL	lambda_99.9_Burden	0.964753
synonymous	SAS	ccpm	Asth	0.001	ALL	lambda_99.9_Burden	0.926237
synonymous	AFR	ccpm	BenCervUterNeo	0.001	F	lambda_99.9_Burden	1.00438
synonymous	AMR	ccpm	BenCervUterNeo	0.0001	F	lambda_99.9_Burden	0.947602
synonymous	AMR	ccpm	BenCervUterNeo	0.001	F	lambda_99.9_Burden	0.995709
synonymous	EUR	ccpm	BenCervUterNeo	0.0001	F	lambda_99.9_Burden	0.986467
synonymous	EUR	ccpm	BenCervUterNeo	0.001	F	lambda_99.9_Burden	0.963923
synonymous	AFR	ccpm	BenIntNeo	0.001	ALL	lambda_99.9_Burden	0.927946
synonymous	AMR	ccpm	BenIntNeo	0.0001	ALL	lambda_99.9_Burden	0.970138
synonymous	AMR	ccpm	BenIntNeo	0.001	ALL	lambda_99.9_Burden	0.981302
synonymous	EAS	ccpm	BenIntNeo	0.001	ALL	lambda_99.9_Burden	0.976238
synonymous	EUR	ccpm	BenIntNeo	0.0001	ALL	lambda_99.9_Burden	0.965442
synonymous	EUR	ccpm	BenIntNeo	0.001	ALL	lambda_99.9_Burden	0.977887
synonymous	SAS	ccpm	BenIntNeo	0.001	ALL	lambda_99.9_Burden	0.932275
synonymous	AFR	ccpm	BMI	0.001	ALL	lambda_99.9_Burden	1.00749
synonymous	AMR	ccpm	BMI	0.0001	ALL	lambda_99.9_Burden	1.31871
synonymous	AMR	ccpm	BMI	0.001	ALL	lambda_99.9_Burden	1.14074
synonymous	EUR	ccpm	BMI	0.0001	ALL	lambda_99.9_Burden	0.958996
synonymous	EUR	ccpm	BMI	0.001	ALL	lambda_99.9_Burden	0.941694
synonymous	SAS	ccpm	BMI	0.001	ALL	lambda_99.9_Burden	1.20919
synonymous	AMR	ccpm	BreastCanc	0.0001	F	lambda_99.9_Burden	1.01193
synonymous	AMR	ccpm	BreastCanc	0.001	F	lambda_99.9_Burden	0.989674
synonymous	EUR	ccpm	BreastCanc	0.0001	F	lambda_99.9_Burden	0.94662
synonymous	EUR	ccpm	BreastCanc	0.001	F	lambda_99.9_Burden	0.980586
synonymous	AFR	ccpm	CAD	0.001	ALL	lambda_99.9_Burden	0.963042
synonymous	AMR	ccpm	CAD	0.0001	ALL	lambda_99.9_Burden	0.865415
synonymous	AMR	ccpm	CAD	0.001	ALL	lambda_99.9_Burden	0.91627
synonymous	EUR	ccpm	CAD	0.0001	ALL	lambda_99.9_Burden	1.00698
synonymous	EUR	ccpm	CAD	0.001	ALL	lambda_99.9_Burden	1.03186
synonymous	AMR	ccpm	CervCanc	0.0001	F	lambda_99.9_Burden	0.93795
synonymous	AMR	ccpm	CervCanc	0.001	F	lambda_99.9_Burden	0.91412
synonymous	EUR	ccpm	CervCanc	0.0001	F	lambda_99.9_Burden	1.04388
synonymous	EUR	ccpm	CervCanc	0.001	F	lambda_99.9_Burden	0.985444
synonymous	AFR	ccpm	ColonRectCanc	0.001	ALL	lambda_99.9_Burden	0.973817
synonymous	AMR	ccpm	ColonRectCanc	0.0001	ALL	lambda_99.9_Burden	0.935451
synonymous	AMR	ccpm	ColonRectCanc	0.001	ALL	lambda_99.9_Burden	1.00228
synonymous	EAS	ccpm	ColonRectCanc	0.001	ALL	lambda_99.9_Burden	0.984583
synonymous	EUR	ccpm	ColonRectCanc	0.0001	ALL	lambda_99.9_Burden	1.09722
synonymous	EUR	ccpm	ColonRectCanc	0.001	ALL	lambda_99.9_Burden	1.0229
synonymous	SAS	ccpm	ColonRectCanc	0.001	ALL	lambda_99.9_Burden	0.812187
synonymous	AFR	ccpm	COPD	0.001	ALL	lambda_99.9_Burden	0.985966
synonymous	AMR	ccpm	COPD	0.0001	ALL	lambda_99.9_Burden	0.909089
synonymous	AMR	ccpm	COPD	0.001	ALL	lambda_99.9_Burden	0.891117
synonymous	EUR	ccpm	COPD	0.0001	ALL	lambda_99.9_Burden	1.00581
synonymous	EUR	ccpm	COPD	0.001	ALL	lambda_99.9_Burden	0.973852
synonymous	AFR	ccpm	CRF	0.001	ALL	lambda_99.9_Burden	0.950741
synonymous	AMR	ccpm	CRF	0.0001	ALL	lambda_99.9_Burden	0.890765
synonymous	AMR	ccpm	CRF	0.001	ALL	lambda_99.9_Burden	0.927557
synonymous	EAS	ccpm	CRF	0.001	ALL	lambda_99.9_Burden	0.868685
synonymous	EUR	ccpm	CRF	0.0001	ALL	lambda_99.9_Burden	1.03681
synonymous	EUR	ccpm	CRF	0.001	ALL	lambda_99.9_Burden	1.02728
synonymous	AFR	ccpm	CRP	0.001	ALL	lambda_99.9_Burden	0.856691
synonymous	AMR	ccpm	CRP	0.001	ALL	lambda_99.9_Burden	0.947392
synonymous	EUR	ccpm	CRP	0.0001	ALL	lambda_99.9_Burden	0.969484
synonymous	EUR	ccpm	CRP	0.001	ALL	lambda_99.9_Burden	0.934985
synonymous	AFR	ccpm	EFRMB	0.001	F	lambda_99.9_Burden	0.973778
synonymous	AMR	ccpm	EFRMB	0.0001	F	lambda_99.9_Burden	0.904436
synonymous	AMR	ccpm	EFRMB	0.001	F	lambda_99.9_Burden	0.986945
synonymous	EAS	ccpm	EFRMB	0.001	F	lambda_99.9_Burden	0.928699
synonymous	EUR	ccpm	EFRMB	0.0001	F	lambda_99.9_Burden	0.954878
synonymous	EUR	ccpm	EFRMB	0.001	F	lambda_99.9_Burden	1.02059
synonymous	AMR	ccpm	FemInf	0.0001	F	lambda_99.9_Burden	0.875647
synonymous	AMR	ccpm	FemInf	0.001	F	lambda_99.9_Burden	1.02791
synonymous	EUR	ccpm	FemInf	0.0001	F	lambda_99.9_Burden	1.00427
synonymous	EUR	ccpm	FemInf	0.001	F	lambda_99.9_Burden	1.05335
synonymous	AFR	ccpm	Gout	0.001	ALL	lambda_99.9_Burden	1.0164
synonymous	AMR	ccpm	Gout	0.0001	ALL	lambda_99.9_Burden	0.922316
synonymous	AMR	ccpm	Gout	0.001	ALL	lambda_99.9_Burden	1.01379
synonymous	EAS	ccpm	Gout	0.001	ALL	lambda_99.9_Burden	0.902062
synonymous	EUR	ccpm	Gout	0.0001	ALL	lambda_99.9_Burden	0.984942
synonymous	EUR	ccpm	Gout	0.001	ALL	lambda_99.9_Burden	1.0017
synonymous	AFR	ccpm	HDLC	0.001	ALL	lambda_99.9_Burden	0.855045
synonymous	AMR	ccpm	HDLC	0.0001	ALL	lambda_99.9_Burden	1.01265
synonymous	AMR	ccpm	HDLC	0.001	ALL	lambda_99.9_Burden	0.952
synonymous	EAS	ccpm	HDLC	0.001	ALL	lambda_99.9_Burden	1.05536
synonymous	EUR	ccpm	HDLC	0.0001	ALL	lambda_99.9_Burden	0.958507
synonymous	EUR	ccpm	HDLC	0.001	ALL	lambda_99.9_Burden	0.955462
synonymous	SAS	ccpm	HDLC	0.001	ALL	lambda_99.9_Burden	1.02252
synonymous	AFR	ccpm	Height	0.001	ALL	lambda_99.9_Burden	1.10913
synonymous	AMR	ccpm	Height	0.0001	ALL	lambda_99.9_Burden	1.06912
synonymous	AMR	ccpm	Height	0.001	ALL	lambda_99.9_Burden	1.06604
synonymous	EAS	ccpm	Height	0.001	ALL	lambda_99.9_Burden	1.61002
synonymous	EUR	ccpm	Height	0.0001	ALL	lambda_99.9_Burden	0.998954
synonymous	EUR	ccpm	Height	0.001	ALL	lambda_99.9_Burden	1.05548
synonymous	SAS	ccpm	Height	0.001	ALL	lambda_99.9_Burden	1.23082
synonymous	AFR	ccpm	HF	0.001	ALL	lambda_99.9_Burden	0.901914
synonymous	AMR	ccpm	HF	0.0001	ALL	lambda_99.9_Burden	0.925898
synonymous	AMR	ccpm	HF	0.001	ALL	lambda_99.9_Burden	0.953162
synonymous	EUR	ccpm	HF	0.0001	ALL	lambda_99.9_Burden	0.985038
synonymous	EUR	ccpm	HF	0.001	ALL	lambda_99.9_Burden	1.04066
synonymous	AFR	ccpm	HTN	0.001	ALL	lambda_99.9_Burden	0.971205
synonymous	EAS	ccpm	HTN	0.001	ALL	lambda_99.9_Burden	0.911255
synonymous	EUR	ccpm	HTN	0.0001	ALL	lambda_99.9_Burden	1.00383
synonymous	EUR	ccpm	HTN	0.001	ALL	lambda_99.9_Burden	1.06063
synonymous	SAS	ccpm	HTN	0.001	ALL	lambda_99.9_Burden	0.837882
synonymous	AFR	ccpm	IBD	0.001	ALL	lambda_99.9_Burden	0.981784
synonymous	EAS	ccpm	IBD	0.001	ALL	lambda_99.9_Burden	0.940229
synonymous	EUR	ccpm	IBD	0.0001	ALL	lambda_99.9_Burden	0.949344
synonymous	EUR	ccpm	IBD	0.001	ALL	lambda_99.9_Burden	0.965328
synonymous	AFR	ccpm	IFHern	0.001	ALL	lambda_99.9_Burden	0.943817
synonymous	AMR	ccpm	IFHern	0.0001	ALL	lambda_99.9_Burden	1.01054
synonymous	AMR	ccpm	IFHern	0.001	ALL	lambda_99.9_Burden	0.935548
synonymous	EAS	ccpm	IFHern	0.001	ALL	lambda_99.9_Burden	0.974817
synonymous	EUR	ccpm	IFHern	0.0001	ALL	lambda_99.9_Burden	0.960189
synonymous	EUR	ccpm	IFHern	0.001	ALL	lambda_99.9_Burden	1.01171
synonymous	AMR	ccpm	ILDSarc	0.0001	ALL	lambda_99.9_Burden	0.949066
synonymous	AMR	ccpm	ILDSarc	0.001	ALL	lambda_99.9_Burden	0.92487
synonymous	EUR	ccpm	ILDSarc	0.0001	ALL	lambda_99.9_Burden	1.00447
synonymous	EUR	ccpm	ILDSarc	0.001	ALL	lambda_99.9_Burden	1.03875
synonymous	AFR	ccpm	LDLC	0.001	ALL	lambda_99.9_Burden	1.07782
synonymous	AMR	ccpm	LDLC	0.0001	ALL	lambda_99.9_Burden	0.982801
synonymous	AMR	ccpm	LDLC	0.001	ALL	lambda_99.9_Burden	1.00447
synonymous	EAS	ccpm	LDLC	0.001	ALL	lambda_99.9_Burden	1.02966
synonymous	EUR	ccpm	LDLC	0.0001	ALL	lambda_99.9_Burden	0.984384
synonymous	EUR	ccpm	LDLC	0.001	ALL	lambda_99.9_Burden	0.977391
synonymous	SAS	ccpm	LDLC	0.001	ALL	lambda_99.9_Burden	0.931684
synonymous	AFR	ccpm	NonRheuValv	0.001	ALL	lambda_99.9_Burden	0.968139
synonymous	AMR	ccpm	NonRheuValv	0.0001	ALL	lambda_99.9_Burden	1.03138
synonymous	AMR	ccpm	NonRheuValv	0.001	ALL	lambda_99.9_Burden	1.07891
synonymous	EAS	ccpm	NonRheuValv	0.001	ALL	lambda_99.9_Burden	1.02357
synonymous	EUR	ccpm	NonRheuValv	0.0001	ALL	lambda_99.9_Burden	0.974771
synonymous	EUR	ccpm	NonRheuValv	0.001	ALL	lambda_99.9_Burden	0.96487
synonymous	AFR	ccpm	PAD	0.001	ALL	lambda_99.9_Burden	1.02212
synonymous	AMR	ccpm	PAD	0.0001	ALL	lambda_99.9_Burden	0.862338
synonymous	AMR	ccpm	PAD	0.001	ALL	lambda_99.9_Burden	0.965466
synonymous	EUR	ccpm	PAD	0.0001	ALL	lambda_99.9_Burden	1.04454
synonymous	EUR	ccpm	PAD	0.001	ALL	lambda_99.9_Burden	1.03173
synonymous	AFR	ccpm	Pancreat	0.001	ALL	lambda_99.9_Burden	0.979126
synonymous	AMR	ccpm	Pancreat	0.0001	ALL	lambda_99.9_Burden	0.88278
synonymous	AMR	ccpm	Pancreat	0.001	ALL	lambda_99.9_Burden	0.968893
synonymous	EUR	ccpm	Pancreat	0.0001	ALL	lambda_99.9_Burden	1.0134
synonymous	EUR	ccpm	Pancreat	0.001	ALL	lambda_99.9_Burden	0.991744
synonymous	AFR	ccpm	PeptUlcer	0.001	ALL	lambda_99.9_Burden	1.00114
synonymous	AMR	ccpm	PeptUlcer	0.0001	ALL	lambda_99.9_Burden	0.885034
synonymous	AMR	ccpm	PeptUlcer	0.001	ALL	lambda_99.9_Burden	0.894434
synonymous	EUR	ccpm	PeptUlcer	0.0001	ALL	lambda_99.9_Burden	0.971359
synonymous	EUR	ccpm	PeptUlcer	0.001	ALL	lambda_99.9_Burden	0.955541
synonymous	AMR	ccpm	Psori	0.0001	ALL	lambda_99.9_Burden	1.01854
synonymous	AMR	ccpm	Psori	0.001	ALL	lambda_99.9_Burden	1.01498
synonymous	EUR	ccpm	Psori	0.0001	ALL	lambda_99.9_Burden	1.01203
synonymous	EUR	ccpm	Psori	0.001	ALL	lambda_99.9_Burden	0.981377
synonymous	AMR	ccpm	RheumArth	0.0001	ALL	lambda_99.9_Burden	0.919511
synonymous	AMR	ccpm	RheumArth	0.001	ALL	lambda_99.9_Burden	0.965769
synonymous	EUR	ccpm	RheumArth	0.0001	ALL	lambda_99.9_Burden	0.989167
synonymous	EUR	ccpm	RheumArth	0.001	ALL	lambda_99.9_Burden	1.03118
synonymous	AFR	ccpm	RheumHeaDis	0.001	ALL	lambda_99.9_Burden	0.95764
synonymous	AMR	ccpm	RheumHeaDis	0.0001	ALL	lambda_99.9_Burden	0.976699
synonymous	AMR	ccpm	RheumHeaDis	0.001	ALL	lambda_99.9_Burden	0.977421
synonymous	EUR	ccpm	RheumHeaDis	0.0001	ALL	lambda_99.9_Burden	1.00655
synonymous	EUR	ccpm	RheumHeaDis	0.001	ALL	lambda_99.9_Burden	0.969687
synonymous	AFR	ccpm	Stroke	0.001	ALL	lambda_99.9_Burden	0.977499
synonymous	EUR	ccpm	Stroke	0.0001	ALL	lambda_99.9_Burden	0.940917
synonymous	EUR	ccpm	Stroke	0.001	ALL	lambda_99.9_Burden	0.994661
synonymous	AFR	ccpm	T2Diab	0.001	ALL	lambda_99.9_Burden	0.962222
synonymous	AMR	ccpm	T2Diab	0.0001	ALL	lambda_99.9_Burden	0.89816
synonymous	AMR	ccpm	T2Diab	0.001	ALL	lambda_99.9_Burden	0.921566
synonymous	EAS	ccpm	T2Diab	0.001	ALL	lambda_99.9_Burden	0.895731
synonymous	EUR	ccpm	T2Diab	0.0001	ALL	lambda_99.9_Burden	1.00449
synonymous	EUR	ccpm	T2Diab	0.001	ALL	lambda_99.9_Burden	0.961265
synonymous	SAS	ccpm	T2Diab	0.001	ALL	lambda_99.9_Burden	0.965079
synonymous	AFR	ccpm	TChol	0.001	ALL	lambda_99.9_Burden	1.00189
synonymous	AMR	ccpm	TChol	0.0001	ALL	lambda_99.9_Burden	0.996449
synonymous	AMR	ccpm	TChol	0.001	ALL	lambda_99.9_Burden	1.06677
synonymous	EAS	ccpm	TChol	0.001	ALL	lambda_99.9_Burden	0.986244
synonymous	EUR	ccpm	TChol	0.0001	ALL	lambda_99.9_Burden	1.00953
synonymous	EUR	ccpm	TChol	0.001	ALL	lambda_99.9_Burden	0.99434
synonymous	SAS	ccpm	TChol	0.001	ALL	lambda_99.9_Burden	0.973533
synonymous	AFR	ccpm	TG	0.001	ALL	lambda_99.9_Burden	1.02503
synonymous	AMR	ccpm	TG	0.0001	ALL	lambda_99.9_Burden	0.956494
synonymous	AMR	ccpm	TG	0.001	ALL	lambda_99.9_Burden	0.985977
synonymous	EAS	ccpm	TG	0.001	ALL	lambda_99.9_Burden	0.988755
synonymous	EUR	ccpm	TG	0.0001	ALL	lambda_99.9_Burden	0.974409
synonymous	EUR	ccpm	TG	0.001	ALL	lambda_99.9_Burden	1.01749
synonymous	SAS	ccpm	TG	0.001	ALL	lambda_99.9_Burden	1.02794
synonymous	AFR	ccpm	Urolith	0.001	ALL	lambda_99.9_Burden	0.906861
synonymous	AMR	ccpm	Urolith	0.0001	ALL	lambda_99.9_Burden	0.929109
synonymous	AMR	ccpm	Urolith	0.001	ALL	lambda_99.9_Burden	0.943974
synonymous	EAS	ccpm	Urolith	0.001	ALL	lambda_99.9_Burden	1.0127
synonymous	EUR	ccpm	Urolith	0.0001	ALL	lambda_99.9_Burden	0.988119
synonymous	EUR	ccpm	Urolith	0.001	ALL	lambda_99.9_Burden	1.02528
synonymous	AMR	ccpm	VaricVeins	0.0001	ALL	lambda_99.9_Burden	0.989885
synonymous	AMR	ccpm	VaricVeins	0.001	ALL	lambda_99.9_Burden	0.973028
synonymous	EUR	ccpm	VaricVeins	0.0001	ALL	lambda_99.9_Burden	0.987144
synonymous	EUR	ccpm	VaricVeins	0.001	ALL	lambda_99.9_Burden	1.02252
synonymous	AFR	ccpm	VTE	0.001	ALL	lambda_99.9_Burden	0.8459
synonymous	AMR	ccpm	VTE	0.0001	ALL	lambda_99.9_Burden	0.882276
synonymous	AMR	ccpm	VTE	0.001	ALL	lambda_99.9_Burden	0.982351
synonymous	EUR	ccpm	VTE	0.0001	ALL	lambda_99.9_Burden	0.971219
synonymous	EUR	ccpm	VTE	0.001	ALL	lambda_99.9_Burden	0.977189
synonymous	EUR	egcut	AFib	0.001	ALL	lambda_99.9_Burden	0.910754
synonymous	EUR	egcut	ALT	0.001	ALL	lambda_99.9_Burden	1.03842
synonymous	EUR	egcut	AMD	0.001	ALL	lambda_99.9_Burden	0.969567
synonymous	EUR	egcut	AST	0.001	ALL	lambda_99.9_Burden	0.822477
synonymous	EUR	egcut	Asth	0.001	ALL	lambda_99.9_Burden	0.910885
synonymous	EUR	egcut	BenCervUterNeo	0.001	F	lambda_99.9_Burden	0.847283
synonymous	EUR	egcut	BenIntNeo	0.001	ALL	lambda_99.9_Burden	0.916841
synonymous	EUR	egcut	BMI	0.001	ALL	lambda_99.9_Burden	1.10503
synonymous	EUR	egcut	CAD	0.001	ALL	lambda_99.9_Burden	0.90975
synonymous	EUR	egcut	ColonRectCanc	0.001	ALL	lambda_99.9_Burden	1.42027
synonymous	EUR	egcut	COPD	0.001	ALL	lambda_99.9_Burden	0.976596
synonymous	EUR	egcut	CRF	0.001	ALL	lambda_99.9_Burden	0.855236
synonymous	EUR	egcut	CRP	0.001	ALL	lambda_99.9_Burden	0.925553
synonymous	EUR	egcut	EFRMB	0.001	F	lambda_99.9_Burden	0.864359
synonymous	EUR	egcut	Gout	0.001	ALL	lambda_99.9_Burden	0.985013
synonymous	EUR	egcut	HDLC	0.001	ALL	lambda_99.9_Burden	1.17754
synonymous	EUR	egcut	Height	0.001	ALL	lambda_99.9_Burden	1.13616
synonymous	EUR	egcut	HF	0.001	ALL	lambda_99.9_Burden	0.849658
synonymous	EUR	egcut	HTN	0.001	ALL	lambda_99.9_Burden	0.909841
synonymous	EUR	egcut	IBD	0.001	ALL	lambda_99.9_Burden	0.903735
synonymous	EUR	egcut	IFHern	0.001	ALL	lambda_99.9_Burden	0.957189
synonymous	EUR	egcut	LDLC	0.001	ALL	lambda_99.9_Burden	1.04812
synonymous	EUR	egcut	MatHem	0.001	F	lambda_99.9_Burden	0.877916
synonymous	EUR	egcut	NonRheuValv	0.001	ALL	lambda_99.9_Burden	0.865096
synonymous	EUR	egcut	PAD	0.001	ALL	lambda_99.9_Burden	0.937903
synonymous	EUR	egcut	Pancreat	0.001	ALL	lambda_99.9_Burden	1.08601
synonymous	EUR	egcut	PeptUlcer	0.001	ALL	lambda_99.9_Burden	0.888225
synonymous	EUR	egcut	Psori	0.001	ALL	lambda_99.9_Burden	0.914718
synonymous	EUR	egcut	RheumHeaDis	0.001	ALL	lambda_99.9_Burden	0.882504
synonymous	EUR	egcut	Stroke	0.001	ALL	lambda_99.9_Burden	0.894568
synonymous	EUR	egcut	T2Diab	0.001	ALL	lambda_99.9_Burden	0.898599
synonymous	EUR	egcut	TChol	0.001	ALL	lambda_99.9_Burden	1.07528
synonymous	EUR	egcut	TG	0.001	ALL	lambda_99.9_Burden	0.987237
synonymous	EUR	egcut	Urolith	0.001	ALL	lambda_99.9_Burden	0.958431
synonymous	EUR	egcut	VaricVeins	0.001	ALL	lambda_99.9_Burden	0.903514
synonymous	EUR	egcut	VTE	0.001	ALL	lambda_99.9_Burden	0.909415
synonymous	EUR	gel	AFib	0.0001	ALL	lambda_99.9_Burden	0.966003
synonymous	EUR	gel	AFib	0.001	ALL	lambda_99.9_Burden	0.968006
synonymous	SAS	gel	AFib	0.0001	ALL	lambda_99.9_Burden	1.00886
synonymous	SAS	gel	AFib	0.001	ALL	lambda_99.9_Burden	1.01192
synonymous	EUR	gel	AMD	0.0001	ALL	lambda_99.9_Burden	0.992532
synonymous	EUR	gel	AMD	0.001	ALL	lambda_99.9_Burden	1.05851
synonymous	AFR	gel	Asth	0.001	ALL	lambda_99.9_Burden	0.932085
synonymous	EUR	gel	Asth	0.0001	ALL	lambda_99.9_Burden	0.966804
synonymous	EUR	gel	Asth	0.001	ALL	lambda_99.9_Burden	0.97368
synonymous	SAS	gel	Asth	0.0001	ALL	lambda_99.9_Burden	0.883988
synonymous	SAS	gel	Asth	0.001	ALL	lambda_99.9_Burden	0.934908
synonymous	EUR	gel	BenCervUterNeo	0.0001	F	lambda_99.9_Burden	0.932246
synonymous	EUR	gel	BenCervUterNeo	0.001	F	lambda_99.9_Burden	0.999691
synonymous	SAS	gel	BenCervUterNeo	0.001	F	lambda_99.9_Burden	0.932464
synonymous	AFR	gel	BenIntNeo	0.001	ALL	lambda_99.9_Burden	0.962358
synonymous	EUR	gel	BenIntNeo	0.0001	ALL	lambda_99.9_Burden	0.98887
synonymous	EUR	gel	BenIntNeo	0.001	ALL	lambda_99.9_Burden	0.956805
synonymous	SAS	gel	BenIntNeo	0.0001	ALL	lambda_99.9_Burden	0.962466
synonymous	SAS	gel	BenIntNeo	0.001	ALL	lambda_99.9_Burden	1.03876
synonymous	AFR	gel	BreastCanc	0.001	F	lambda_99.9_Burden	0.918818
synonymous	EUR	gel	BreastCanc	0.0001	F	lambda_99.9_Burden	1.06651
synonymous	EUR	gel	BreastCanc	0.001	F	lambda_99.9_Burden	0.960055
synonymous	SAS	gel	BreastCanc	0.001	F	lambda_99.9_Burden	0.979772
synonymous	EUR	gel	CAD	0.0001	ALL	lambda_99.9_Burden	0.997104
synonymous	EUR	gel	CAD	0.001	ALL	lambda_99.9_Burden	1.01434
synonymous	SAS	gel	CAD	0.0001	ALL	lambda_99.9_Burden	0.870782
synonymous	SAS	gel	CAD	0.001	ALL	lambda_99.9_Burden	0.964992
synonymous	EUR	gel	CervCanc	0.0001	F	lambda_99.9_Burden	0.981833
synonymous	EUR	gel	CervCanc	0.001	F	lambda_99.9_Burden	0.936948
synonymous	AFR	gel	ColonRectCanc	0.001	ALL	lambda_99.9_Burden	0.973615
synonymous	EUR	gel	ColonRectCanc	0.0001	ALL	lambda_99.9_Burden	0.990597
synonymous	EUR	gel	ColonRectCanc	0.001	ALL	lambda_99.9_Burden	0.971416
synonymous	SAS	gel	ColonRectCanc	0.0001	ALL	lambda_99.9_Burden	1.06141
synonymous	SAS	gel	ColonRectCanc	0.001	ALL	lambda_99.9_Burden	0.980836
synonymous	EUR	gel	COPD	0.0001	ALL	lambda_99.9_Burden	0.994345
synonymous	EUR	gel	COPD	0.001	ALL	lambda_99.9_Burden	0.960565
synonymous	SAS	gel	COPD	0.0001	ALL	lambda_99.9_Burden	0.968296
synonymous	SAS	gel	COPD	0.001	ALL	lambda_99.9_Burden	0.941402
synonymous	AFR	gel	CRF	0.001	ALL	lambda_99.9_Burden	0.998624
synonymous	EUR	gel	CRF	0.0001	ALL	lambda_99.9_Burden	0.905669
synonymous	EUR	gel	CRF	0.001	ALL	lambda_99.9_Burden	0.955196
synonymous	SAS	gel	CRF	0.0001	ALL	lambda_99.9_Burden	0.937818
synonymous	SAS	gel	CRF	0.001	ALL	lambda_99.9_Burden	0.901799
synonymous	AFR	gel	EFRMB	0.001	F	lambda_99.9_Burden	0.886576
synonymous	EUR	gel	EFRMB	0.0001	F	lambda_99.9_Burden	0.922735
synonymous	EUR	gel	EFRMB	0.001	F	lambda_99.9_Burden	0.914929
synonymous	SAS	gel	EFRMB	0.001	F	lambda_99.9_Burden	0.931615
synonymous	EUR	gel	FemInf	0.0001	F	lambda_99.9_Burden	1.05841
synonymous	EUR	gel	FemInf	0.001	F	lambda_99.9_Burden	1.06905
synonymous	EUR	gel	Gout	0.0001	ALL	lambda_99.9_Burden	0.973688
synonymous	EUR	gel	Gout	0.001	ALL	lambda_99.9_Burden	0.946499
synonymous	EUR	gel	HF	0.0001	ALL	lambda_99.9_Burden	0.933365
synonymous	EUR	gel	HF	0.001	ALL	lambda_99.9_Burden	0.933279
synonymous	SAS	gel	HF	0.0001	ALL	lambda_99.9_Burden	0.941525
synonymous	SAS	gel	HF	0.001	ALL	lambda_99.9_Burden	0.978241
synonymous	AFR	gel	HTN	0.001	ALL	lambda_99.9_Burden	0.904025
synonymous	EAS	gel	HTN	0.001	ALL	lambda_99.9_Burden	0.73545
synonymous	EUR	gel	HTN	0.0001	ALL	lambda_99.9_Burden	0.947536
synonymous	EUR	gel	HTN	0.001	ALL	lambda_99.9_Burden	1.03854
synonymous	SAS	gel	HTN	0.0001	ALL	lambda_99.9_Burden	0.949536
synonymous	SAS	gel	HTN	0.001	ALL	lambda_99.9_Burden	0.9149
synonymous	AFR	gel	IBD	0.001	ALL	lambda_99.9_Burden	1.01731
synonymous	EUR	gel	IBD	0.0001	ALL	lambda_99.9_Burden	0.963754
synonymous	EUR	gel	IBD	0.001	ALL	lambda_99.9_Burden	0.95564
synonymous	SAS	gel	IBD	0.0001	ALL	lambda_99.9_Burden	0.859441
synonymous	SAS	gel	IBD	0.001	ALL	lambda_99.9_Burden	0.91368
synonymous	AFR	gel	IFHern	0.001	ALL	lambda_99.9_Burden	0.960573
synonymous	EUR	gel	IFHern	0.0001	ALL	lambda_99.9_Burden	0.987114
synonymous	EUR	gel	IFHern	0.001	ALL	lambda_99.9_Burden	1.02392
synonymous	SAS	gel	IFHern	0.0001	ALL	lambda_99.9_Burden	0.926897
synonymous	SAS	gel	IFHern	0.001	ALL	lambda_99.9_Burden	0.987769
synonymous	EUR	gel	ILDSarc	0.0001	ALL	lambda_99.9_Burden	0.892473
synonymous	EUR	gel	ILDSarc	0.001	ALL	lambda_99.9_Burden	0.947013
synonymous	AFR	gel	MatHem	0.001	F	lambda_99.9_Burden	0.971152
synonymous	EUR	gel	MatHem	0.0001	F	lambda_99.9_Burden	1.03897
synonymous	EUR	gel	MatHem	0.001	F	lambda_99.9_Burden	1.03898
synonymous	SAS	gel	MatHem	0.001	F	lambda_99.9_Burden	1.01382
synonymous	EUR	gel	NonRheuValv	0.0001	ALL	lambda_99.9_Burden	1.00023
synonymous	EUR	gel	NonRheuValv	0.001	ALL	lambda_99.9_Burden	1.019
synonymous	SAS	gel	NonRheuValv	0.0001	ALL	lambda_99.9_Burden	0.863172
synonymous	SAS	gel	NonRheuValv	0.001	ALL	lambda_99.9_Burden	1.034
synonymous	EUR	gel	PAD	0.0001	ALL	lambda_99.9_Burden	0.957843
synonymous	EUR	gel	PAD	0.001	ALL	lambda_99.9_Burden	0.980269
synonymous	EUR	gel	Pancreat	0.0001	ALL	lambda_99.9_Burden	1.06051
synonymous	EUR	gel	Pancreat	0.001	ALL	lambda_99.9_Burden	0.99524
synonymous	EUR	gel	PeptUlcer	0.0001	ALL	lambda_99.9_Burden	0.942936
synonymous	EUR	gel	PeptUlcer	0.001	ALL	lambda_99.9_Burden	0.923572
synonymous	SAS	gel	PeptUlcer	0.0001	ALL	lambda_99.9_Burden	0.863829
synonymous	SAS	gel	PeptUlcer	0.001	ALL	lambda_99.9_Burden	0.93261
synonymous	EUR	gel	Psori	0.0001	ALL	lambda_99.9_Burden	0.987854
synonymous	EUR	gel	Psori	0.001	ALL	lambda_99.9_Burden	1.03509
synonymous	EUR	gel	RheumArth	0.0001	ALL	lambda_99.9_Burden	0.966801
synonymous	EUR	gel	RheumArth	0.001	ALL	lambda_99.9_Burden	0.979744
synonymous	EUR	gel	RheumHeaDis	0.0001	ALL	lambda_99.9_Burden	1.02352
synonymous	EUR	gel	RheumHeaDis	0.001	ALL	lambda_99.9_Burden	1.00986
synonymous	EUR	gel	Stroke	0.0001	ALL	lambda_99.9_Burden	1.00964
synonymous	EUR	gel	Stroke	0.001	ALL	lambda_99.9_Burden	0.964407
synonymous	AFR	gel	T2Diab	0.001	ALL	lambda_99.9_Burden	0.948419
synonymous	EUR	gel	T2Diab	0.0001	ALL	lambda_99.9_Burden	0.997871
synonymous	EUR	gel	T2Diab	0.001	ALL	lambda_99.9_Burden	0.996984
synonymous	SAS	gel	T2Diab	0.0001	ALL	lambda_99.9_Burden	0.867052
synonymous	SAS	gel	T2Diab	0.001	ALL	lambda_99.9_Burden	0.967092
synonymous	EUR	gel	Urolith	0.0001	ALL	lambda_99.9_Burden	1.0028
synonymous	EUR	gel	Urolith	0.001	ALL	lambda_99.9_Burden	0.993195
synonymous	SAS	gel	Urolith	0.0001	ALL	lambda_99.9_Burden	0.961151
synonymous	SAS	gel	Urolith	0.001	ALL	lambda_99.9_Burden	0.943281
synonymous	EUR	gel	VaricVeins	0.0001	ALL	lambda_99.9_Burden	1.04564
synonymous	EUR	gel	VaricVeins	0.001	ALL	lambda_99.9_Burden	1.00607
synonymous	EUR	gel	VTE	0.0001	ALL	lambda_99.9_Burden	0.960854
synonymous	EUR	gel	VTE	0.001	ALL	lambda_99.9_Burden	0.93755
synonymous	SAS	gel	VTE	0.0001	ALL	lambda_99.9_Burden	1.03561
synonymous	SAS	gel	VTE	0.001	ALL	lambda_99.9_Burden	0.945086
synonymous	SAS	genes-and-health	AFib	0.0001	ALL	lambda_99.9_Burden	0.985161
synonymous	SAS	genes-and-health	AFib	0.001	ALL	lambda_99.9_Burden	0.988589
synonymous	SAS	genes-and-health	AlcCons	0.0001	ALL	lambda_99.9_Burden	2.31846
synonymous	SAS	genes-and-health	AlcCons	0.001	ALL	lambda_99.9_Burden	1.71638
synonymous	SAS	genes-and-health	ALT	0.0001	ALL	lambda_99.9_Burden	0.997066
synonymous	SAS	genes-and-health	ALT	0.001	ALL	lambda_99.9_Burden	0.959388
synonymous	SAS	genes-and-health	AMD	0.0001	ALL	lambda_99.9_Burden	0.997431
synonymous	SAS	genes-and-health	AMD	0.001	ALL	lambda_99.9_Burden	1.02406
synonymous	SAS	genes-and-health	AST	0.0001	ALL	lambda_99.9_Burden	1.12233
synonymous	SAS	genes-and-health	AST	0.001	ALL	lambda_99.9_Burden	1.00086
synonymous	SAS	genes-and-health	Asth	0.0001	ALL	lambda_99.9_Burden	0.958071
synonymous	SAS	genes-and-health	Asth	0.001	ALL	lambda_99.9_Burden	0.950566
synonymous	SAS	genes-and-health	BenIntNeo	0.0001	ALL	lambda_99.9_Burden	0.96275
synonymous	SAS	genes-and-health	BenIntNeo	0.001	ALL	lambda_99.9_Burden	1.00943
synonymous	SAS	genes-and-health	BMI	0.0001	ALL	lambda_99.9_Burden	1.00957
synonymous	SAS	genes-and-health	BMI	0.001	ALL	lambda_99.9_Burden	0.99139
synonymous	SAS	genes-and-health	CAD	0.0001	ALL	lambda_99.9_Burden	0.991145
synonymous	SAS	genes-and-health	CAD	0.001	ALL	lambda_99.9_Burden	0.99872
synonymous	SAS	genes-and-health	ColonRectCanc	0.0001	ALL	lambda_99.9_Burden	0.936818
synonymous	SAS	genes-and-health	ColonRectCanc	0.001	ALL	lambda_99.9_Burden	0.949701
synonymous	SAS	genes-and-health	COPD	0.0001	ALL	lambda_99.9_Burden	0.942949
synonymous	SAS	genes-and-health	COPD	0.001	ALL	lambda_99.9_Burden	0.959764
synonymous	SAS	genes-and-health	CRF	0.0001	ALL	lambda_99.9_Burden	0.969906
synonymous	SAS	genes-and-health	CRF	0.001	ALL	lambda_99.9_Burden	0.982422
synonymous	SAS	genes-and-health	CRP	0.0001	ALL	lambda_99.9_Burden	0.928786
synonymous	SAS	genes-and-health	CRP	0.001	ALL	lambda_99.9_Burden	1.01038
synonymous	SAS	genes-and-health	Gout	0.0001	ALL	lambda_99.9_Burden	1.02094
synonymous	SAS	genes-and-health	Gout	0.001	ALL	lambda_99.9_Burden	0.957701
synonymous	SAS	genes-and-health	HDLC	0.0001	ALL	lambda_99.9_Burden	0.981113
synonymous	SAS	genes-and-health	HDLC	0.001	ALL	lambda_99.9_Burden	1.00905
synonymous	SAS	genes-and-health	Height	0.0001	ALL	lambda_99.9_Burden	0.956091
synonymous	SAS	genes-and-health	Height	0.001	ALL	lambda_99.9_Burden	1.04738
synonymous	SAS	genes-and-health	HF	0.0001	ALL	lambda_99.9_Burden	0.93503
synonymous	SAS	genes-and-health	HF	0.001	ALL	lambda_99.9_Burden	1.02696
synonymous	SAS	genes-and-health	HTN	0.0001	ALL	lambda_99.9_Burden	1.0699
synonymous	SAS	genes-and-health	HTN	0.001	ALL	lambda_99.9_Burden	1.02932
synonymous	SAS	genes-and-health	IBD	0.0001	ALL	lambda_99.9_Burden	0.89
synonymous	SAS	genes-and-health	IBD	0.001	ALL	lambda_99.9_Burden	0.932703
synonymous	SAS	genes-and-health	IFHern	0.0001	ALL	lambda_99.9_Burden	0.968119
synonymous	SAS	genes-and-health	IFHern	0.001	ALL	lambda_99.9_Burden	0.967624
synonymous	SAS	genes-and-health	LDLC	0.0001	ALL	lambda_99.9_Burden	1.0378
synonymous	SAS	genes-and-health	LDLC	0.001	ALL	lambda_99.9_Burden	1.05372
synonymous	SAS	genes-and-health	NonRheuValv	0.0001	ALL	lambda_99.9_Burden	0.983919
synonymous	SAS	genes-and-health	NonRheuValv	0.001	ALL	lambda_99.9_Burden	0.973215
synonymous	SAS	genes-and-health	PAD	0.0001	ALL	lambda_99.9_Burden	0.895458
synonymous	SAS	genes-and-health	PAD	0.001	ALL	lambda_99.9_Burden	0.999646
synonymous	SAS	genes-and-health	Pancreat	0.0001	ALL	lambda_99.9_Burden	0.951262
synonymous	SAS	genes-and-health	Pancreat	0.001	ALL	lambda_99.9_Burden	0.962218
synonymous	SAS	genes-and-health	Psori	0.0001	ALL	lambda_99.9_Burden	0.957094
synonymous	SAS	genes-and-health	Psori	0.001	ALL	lambda_99.9_Burden	1.08134
synonymous	SAS	genes-and-health	RheumArth	0.0001	ALL	lambda_99.9_Burden	1.06946
synonymous	SAS	genes-and-health	RheumArth	0.001	ALL	lambda_99.9_Burden	0.954916
synonymous	SAS	genes-and-health	Stroke	0.0001	ALL	lambda_99.9_Burden	1.02699
synonymous	SAS	genes-and-health	Stroke	0.001	ALL	lambda_99.9_Burden	0.912546
synonymous	SAS	genes-and-health	T2Diab	0.0001	ALL	lambda_99.9_Burden	0.997085
synonymous	SAS	genes-and-health	T2Diab	0.001	ALL	lambda_99.9_Burden	1.01766
synonymous	SAS	genes-and-health	TChol	0.0001	ALL	lambda_99.9_Burden	1.07796
synonymous	SAS	genes-and-health	TChol	0.001	ALL	lambda_99.9_Burden	0.998021
synonymous	SAS	genes-and-health	TG	0.0001	ALL	lambda_99.9_Burden	0.988105
synonymous	SAS	genes-and-health	TG	0.001	ALL	lambda_99.9_Burden	1.00984
synonymous	SAS	genes-and-health	Urolith	0.0001	ALL	lambda_99.9_Burden	1.01927
synonymous	SAS	genes-and-health	Urolith	0.001	ALL	lambda_99.9_Burden	0.963581
synonymous	SAS	genes-and-health	VaricVeins	0.0001	ALL	lambda_99.9_Burden	0.946927
synonymous	SAS	genes-and-health	VaricVeins	0.001	ALL	lambda_99.9_Burden	0.885659
synonymous	SAS	genes-and-health	VTE	0.0001	ALL	lambda_99.9_Burden	0.902345
synonymous	SAS	genes-and-health	VTE	0.001	ALL	lambda_99.9_Burden	0.994883
synonymous	SAS	genes-and-health	BenCervUterNeo	0.0001	F	lambda_99.9_Burden	0.986478
synonymous	SAS	genes-and-health	BenCervUterNeo	0.001	F	lambda_99.9_Burden	0.978088
synonymous	SAS	genes-and-health	BreastCanc	0.0001	F	lambda_99.9_Burden	1.03504
synonymous	SAS	genes-and-health	BreastCanc	0.001	F	lambda_99.9_Burden	0.953529
synonymous	SAS	genes-and-health	EFRMB	0.0001	F	lambda_99.9_Burden	0.954488
synonymous	SAS	genes-and-health	EFRMB	0.001	F	lambda_99.9_Burden	1.03361
synonymous	SAS	genes-and-health	FemInf	0.0001	F	lambda_99.9_Burden	0.943908
synonymous	SAS	genes-and-health	FemInf	0.001	F	lambda_99.9_Burden	1.01406
synonymous	SAS	genes-and-health	MatHem	0.0001	F	lambda_99.9_Burden	1.00064
synonymous	SAS	genes-and-health	MatHem	0.001	F	lambda_99.9_Burden	0.953367
synonymous	AFR	mgbb	AFib	0.001	ALL	lambda_99.9_Burden	1.00826
synonymous	AMR	mgbb	AFib	0.001	ALL	lambda_99.9_Burden	0.988263
synonymous	EUR	mgbb	AFib	0.0001	ALL	lambda_99.9_Burden	0.973493
synonymous	EUR	mgbb	AFib	0.001	ALL	lambda_99.9_Burden	1.03059
synonymous	AFR	mgbb	ALT	0.001	ALL	lambda_99.9_Burden	0.981774
synonymous	AMR	mgbb	ALT	0.001	ALL	lambda_99.9_Burden	1.06675
synonymous	EUR	mgbb	ALT	0.0001	ALL	lambda_99.9_Burden	1.06723
synonymous	EUR	mgbb	ALT	0.001	ALL	lambda_99.9_Burden	1.1283
synonymous	EUR	mgbb	AMD	0.0001	ALL	lambda_99.9_Burden	0.993389
synonymous	EUR	mgbb	AMD	0.001	ALL	lambda_99.9_Burden	1.01541
synonymous	AFR	mgbb	AST	0.001	ALL	lambda_99.9_Burden	1.10777
synonymous	AMR	mgbb	AST	0.001	ALL	lambda_99.9_Burden	0.96411
synonymous	EUR	mgbb	AST	0.0001	ALL	lambda_99.9_Burden	1.07068
synonymous	EUR	mgbb	AST	0.001	ALL	lambda_99.9_Burden	1.04368
synonymous	AFR	mgbb	Asth	0.001	ALL	lambda_99.9_Burden	0.866784
synonymous	AMR	mgbb	Asth	0.001	ALL	lambda_99.9_Burden	0.966005
synonymous	EUR	mgbb	Asth	0.0001	ALL	lambda_99.9_Burden	0.994023
synonymous	EUR	mgbb	Asth	0.001	ALL	lambda_99.9_Burden	0.957924
synonymous	AFR	mgbb	BenIntNeo	0.001	ALL	lambda_99.9_Burden	0.929556
synonymous	AMR	mgbb	BenIntNeo	0.001	ALL	lambda_99.9_Burden	0.991902
synonymous	EUR	mgbb	BenIntNeo	0.0001	ALL	lambda_99.9_Burden	1.01526
synonymous	EUR	mgbb	BenIntNeo	0.001	ALL	lambda_99.9_Burden	1.04634
synonymous	AFR	mgbb	BMI	0.001	ALL	lambda_99.9_Burden	0.548164
synonymous	AMR	mgbb	BMI	0.001	ALL	lambda_99.9_Burden	1.00013
synonymous	EUR	mgbb	BMI	0.0001	ALL	lambda_99.9_Burden	1.07901
synonymous	EUR	mgbb	BMI	0.001	ALL	lambda_99.9_Burden	0.977182
synonymous	EUR	mgbb	BreastCanc	0.0001	F	lambda_99.9_Burden	0.966397
synonymous	EUR	mgbb	BreastCanc	0.001	F	lambda_99.9_Burden	1.00199
synonymous	AFR	mgbb	CAD	0.001	ALL	lambda_99.9_Burden	0.980623
synonymous	AMR	mgbb	CAD	0.001	ALL	lambda_99.9_Burden	0.888534
synonymous	EUR	mgbb	CAD	0.0001	ALL	lambda_99.9_Burden	1.009
synonymous	EUR	mgbb	CAD	0.001	ALL	lambda_99.9_Burden	0.978755
synonymous	EUR	mgbb	CervCanc	0.0001	F	lambda_99.9_Burden	0.988774
synonymous	EUR	mgbb	CervCanc	0.001	F	lambda_99.9_Burden	0.985655
synonymous	AFR	mgbb	ColonRectCanc	0.001	ALL	lambda_99.9_Burden	0.922562
synonymous	AMR	mgbb	ColonRectCanc	0.001	ALL	lambda_99.9_Burden	0.948974
synonymous	EUR	mgbb	ColonRectCanc	0.0001	ALL	lambda_99.9_Burden	0.940882
synonymous	EUR	mgbb	ColonRectCanc	0.001	ALL	lambda_99.9_Burden	0.975415
synonymous	EUR	mgbb	COPD	0.0001	ALL	lambda_99.9_Burden	0.948142
synonymous	EUR	mgbb	COPD	0.001	ALL	lambda_99.9_Burden	0.969347
synonymous	AFR	mgbb	CRF	0.001	ALL	lambda_99.9_Burden	1.05189
synonymous	AMR	mgbb	CRF	0.001	ALL	lambda_99.9_Burden	1.04668
synonymous	EUR	mgbb	CRF	0.0001	ALL	lambda_99.9_Burden	0.97269
synonymous	EUR	mgbb	CRF	0.001	ALL	lambda_99.9_Burden	0.928289
synonymous	AFR	mgbb	EFRMB	0.001	F	lambda_99.9_Burden	0.919545
synonymous	AMR	mgbb	EFRMB	0.001	F	lambda_99.9_Burden	0.938576
synonymous	EUR	mgbb	EFRMB	0.0001	F	lambda_99.9_Burden	0.983983
synonymous	EUR	mgbb	EFRMB	0.001	F	lambda_99.9_Burden	1.04931
synonymous	AFR	mgbb	FemInf	0.001	F	lambda_99.9_Burden	0.948872
synonymous	AMR	mgbb	FemInf	0.001	F	lambda_99.9_Burden	0.98978
synonymous	EUR	mgbb	FemInf	0.0001	F	lambda_99.9_Burden	0.939978
synonymous	EUR	mgbb	FemInf	0.001	F	lambda_99.9_Burden	0.918973
synonymous	AFR	mgbb	Gout	0.001	ALL	lambda_99.9_Burden	0.937761
synonymous	EUR	mgbb	Gout	0.0001	ALL	lambda_99.9_Burden	0.998481
synonymous	EUR	mgbb	Gout	0.001	ALL	lambda_99.9_Burden	0.982024
synonymous	AFR	mgbb	HDLC	0.001	ALL	lambda_99.9_Burden	1.04857
synonymous	AMR	mgbb	HDLC	0.001	ALL	lambda_99.9_Burden	1.02963
synonymous	EUR	mgbb	HDLC	0.0001	ALL	lambda_99.9_Burden	1.04871
synonymous	EUR	mgbb	HDLC	0.001	ALL	lambda_99.9_Burden	1.00082
synonymous	AFR	mgbb	Height	0.001	ALL	lambda_99.9_Burden	1.01014
synonymous	AMR	mgbb	Height	0.001	ALL	lambda_99.9_Burden	1.26056
synonymous	EUR	mgbb	Height	0.0001	ALL	lambda_99.9_Burden	1.13502
synonymous	EUR	mgbb	Height	0.001	ALL	lambda_99.9_Burden	1.01528
synonymous	AFR	mgbb	HTN	0.001	ALL	lambda_99.9_Burden	0.917575
synonymous	AMR	mgbb	HTN	0.001	ALL	lambda_99.9_Burden	1.06154
synonymous	EUR	mgbb	HTN	0.0001	ALL	lambda_99.9_Burden	1.03164
synonymous	EUR	mgbb	HTN	0.001	ALL	lambda_99.9_Burden	0.995757
synonymous	AFR	mgbb	IBD	0.001	ALL	lambda_99.9_Burden	1.00253
synonymous	AMR	mgbb	IBD	0.001	ALL	lambda_99.9_Burden	0.87896
synonymous	EUR	mgbb	IBD	0.0001	ALL	lambda_99.9_Burden	0.981627
synonymous	EUR	mgbb	IBD	0.001	ALL	lambda_99.9_Burden	1.06825
synonymous	AFR	mgbb	IFHern	0.001	ALL	lambda_99.9_Burden	0.910532
synonymous	AMR	mgbb	IFHern	0.001	ALL	lambda_99.9_Burden	0.958951
synonymous	EUR	mgbb	IFHern	0.0001	ALL	lambda_99.9_Burden	1.03001
synonymous	EUR	mgbb	IFHern	0.001	ALL	lambda_99.9_Burden	1.00022
synonymous	AFR	mgbb	ILDSarc	0.001	ALL	lambda_99.9_Burden	0.960219
synonymous	AMR	mgbb	ILDSarc	0.001	ALL	lambda_99.9_Burden	1.00037
synonymous	EUR	mgbb	ILDSarc	0.0001	ALL	lambda_99.9_Burden	1.02504
synonymous	EUR	mgbb	ILDSarc	0.001	ALL	lambda_99.9_Burden	1.01869
synonymous	AFR	mgbb	LDLC	0.001	ALL	lambda_99.9_Burden	1.08577
synonymous	AMR	mgbb	LDLC	0.001	ALL	lambda_99.9_Burden	1.04775
synonymous	EUR	mgbb	LDLC	0.0001	ALL	lambda_99.9_Burden	1.01143
synonymous	EUR	mgbb	LDLC	0.001	ALL	lambda_99.9_Burden	1.04378
synonymous	AFR	mgbb	MatHem	0.001	F	lambda_99.9_Burden	0.94898
synonymous	AMR	mgbb	MatHem	0.001	F	lambda_99.9_Burden	0.934103
synonymous	EUR	mgbb	MatHem	0.0001	F	lambda_99.9_Burden	0.919927
synonymous	EUR	mgbb	MatHem	0.001	F	lambda_99.9_Burden	0.947049
synonymous	AFR	mgbb	NonRheuValv	0.001	ALL	lambda_99.9_Burden	1.00162
synonymous	AMR	mgbb	NonRheuValv	0.001	ALL	lambda_99.9_Burden	0.90628
synonymous	EUR	mgbb	NonRheuValv	0.0001	ALL	lambda_99.9_Burden	0.967715
synonymous	EUR	mgbb	NonRheuValv	0.001	ALL	lambda_99.9_Burden	1.02098
synonymous	AFR	mgbb	PAD	0.001	ALL	lambda_99.9_Burden	0.936656
synonymous	AMR	mgbb	PAD	0.001	ALL	lambda_99.9_Burden	0.893695
synonymous	EUR	mgbb	PAD	0.0001	ALL	lambda_99.9_Burden	0.953073
synonymous	EUR	mgbb	PAD	0.001	ALL	lambda_99.9_Burden	0.980166
synonymous	AFR	mgbb	Pancreat	0.001	ALL	lambda_99.9_Burden	1.02194
synonymous	AMR	mgbb	Pancreat	0.001	ALL	lambda_99.9_Burden	0.955477
synonymous	EUR	mgbb	Pancreat	0.0001	ALL	lambda_99.9_Burden	0.993146
synonymous	EUR	mgbb	Pancreat	0.001	ALL	lambda_99.9_Burden	0.927906
synonymous	EUR	mgbb	PeptUlcer	0.0001	ALL	lambda_99.9_Burden	1.04
synonymous	EUR	mgbb	PeptUlcer	0.001	ALL	lambda_99.9_Burden	0.974958
synonymous	AMR	mgbb	Psori	0.001	ALL	lambda_99.9_Burden	0.935368
synonymous	EUR	mgbb	Psori	0.0001	ALL	lambda_99.9_Burden	0.979321
synonymous	EUR	mgbb	Psori	0.001	ALL	lambda_99.9_Burden	0.96851
synonymous	AFR	mgbb	RheumArth	0.001	ALL	lambda_99.9_Burden	1.03179
synonymous	AMR	mgbb	RheumArth	0.001	ALL	lambda_99.9_Burden	0.96739
synonymous	EUR	mgbb	RheumArth	0.0001	ALL	lambda_99.9_Burden	0.998304
synonymous	EUR	mgbb	RheumArth	0.001	ALL	lambda_99.9_Burden	0.93945
synonymous	AFR	mgbb	RheumHeaDis	0.001	ALL	lambda_99.9_Burden	0.99611
synonymous	EUR	mgbb	RheumHeaDis	0.0001	ALL	lambda_99.9_Burden	0.973597
synonymous	EUR	mgbb	RheumHeaDis	0.001	ALL	lambda_99.9_Burden	0.982808
synonymous	EUR	mgbb	Stroke	0.0001	ALL	lambda_99.9_Burden	1.04935
synonymous	EUR	mgbb	Stroke	0.001	ALL	lambda_99.9_Burden	0.944831
synonymous	AFR	mgbb	T2Diab	0.001	ALL	lambda_99.9_Burden	0.95244
synonymous	AMR	mgbb	T2Diab	0.001	ALL	lambda_99.9_Burden	0.921848
synonymous	EUR	mgbb	T2Diab	0.0001	ALL	lambda_99.9_Burden	1.02859
synonymous	EUR	mgbb	T2Diab	0.001	ALL	lambda_99.9_Burden	1.01695
synonymous	AFR	mgbb	TChol	0.001	ALL	lambda_99.9_Burden	0.952257
synonymous	AMR	mgbb	TChol	0.001	ALL	lambda_99.9_Burden	1.00238
synonymous	EUR	mgbb	TChol	0.0001	ALL	lambda_99.9_Burden	0.920188
synonymous	EUR	mgbb	TChol	0.001	ALL	lambda_99.9_Burden	0.968066
synonymous	AFR	mgbb	TG	0.001	ALL	lambda_99.9_Burden	0.981927
synonymous	AMR	mgbb	TG	0.001	ALL	lambda_99.9_Burden	1.07898
synonymous	EUR	mgbb	TG	0.0001	ALL	lambda_99.9_Burden	1.03129
synonymous	EUR	mgbb	TG	0.001	ALL	lambda_99.9_Burden	1.06347
synonymous	AMR	mgbb	Urolith	0.001	ALL	lambda_99.9_Burden	1.03799
synonymous	EUR	mgbb	Urolith	0.0001	ALL	lambda_99.9_Burden	0.975155
synonymous	EUR	mgbb	Urolith	0.001	ALL	lambda_99.9_Burden	1.02538
synonymous	AFR	mgbb	VaricVeins	0.001	ALL	lambda_99.9_Burden	0.946363
synonymous	AMR	mgbb	VaricVeins	0.001	ALL	lambda_99.9_Burden	0.991419
synonymous	EUR	mgbb	VaricVeins	0.0001	ALL	lambda_99.9_Burden	0.97403
synonymous	EUR	mgbb	VaricVeins	0.001	ALL	lambda_99.9_Burden	0.905773
synonymous	EUR	mgbb	VTE	0.0001	ALL	lambda_99.9_Burden	0.976908
synonymous	EUR	mgbb	VTE	0.001	ALL	lambda_99.9_Burden	1.01588
synonymous	AFR	pmbb	AFib	0.0001	ALL	lambda_99.9_Burden	0.934337
synonymous	AFR	pmbb	AFib	0.001	ALL	lambda_99.9_Burden	0.980481
synonymous	EUR	pmbb	AFib	0.0001	ALL	lambda_99.9_Burden	0.782775
synonymous	EUR	pmbb	AFib	0.001	ALL	lambda_99.9_Burden	0.827423
synonymous	AFR	pmbb	ALT	0.0001	ALL	lambda_99.9_Burden	1.00105
synonymous	AFR	pmbb	ALT	0.001	ALL	lambda_99.9_Burden	1.11683
synonymous	EAS	pmbb	ALT	0.001	ALL	lambda_99.9_Burden	1.0305
synonymous	EUR	pmbb	ALT	0.0001	ALL	lambda_99.9_Burden	0.97425
synonymous	EUR	pmbb	ALT	0.001	ALL	lambda_99.9_Burden	0.956604
synonymous	AFR	pmbb	AMD	0.0001	ALL	lambda_99.9_Burden	1.07331
synonymous	AFR	pmbb	AMD	0.001	ALL	lambda_99.9_Burden	1.01166
synonymous	EUR	pmbb	AMD	0.0001	ALL	lambda_99.9_Burden	0.820293
synonymous	EUR	pmbb	AMD	0.001	ALL	lambda_99.9_Burden	0.913365
synonymous	AFR	pmbb	AST	0.0001	ALL	lambda_99.9_Burden	1.02298
synonymous	AFR	pmbb	AST	0.001	ALL	lambda_99.9_Burden	1.09837
synonymous	EAS	pmbb	AST	0.001	ALL	lambda_99.9_Burden	1.12461
synonymous	EUR	pmbb	AST	0.0001	ALL	lambda_99.9_Burden	1.01389
synonymous	EUR	pmbb	AST	0.001	ALL	lambda_99.9_Burden	1.03419
synonymous	AFR	pmbb	Asth	0.0001	ALL	lambda_99.9_Burden	0.830369
synonymous	AFR	pmbb	Asth	0.001	ALL	lambda_99.9_Burden	1.02557
synonymous	AMR	pmbb	Asth	0.001	ALL	lambda_99.9_Burden	0.800114
synonymous	EUR	pmbb	Asth	0.0001	ALL	lambda_99.9_Burden	1.00265
synonymous	EUR	pmbb	Asth	0.001	ALL	lambda_99.9_Burden	0.995906
synonymous	AFR	pmbb	BenCervUterNeo	0.0001	F	lambda_99.9_Burden	0.894473
synonymous	AFR	pmbb	BenCervUterNeo	0.001	F	lambda_99.9_Burden	0.925759
synonymous	EUR	pmbb	BenCervUterNeo	0.0001	F	lambda_99.9_Burden	0.961135
synonymous	EUR	pmbb	BenCervUterNeo	0.001	F	lambda_99.9_Burden	0.976912
synonymous	AFR	pmbb	BenIntNeo	0.0001	ALL	lambda_99.9_Burden	0.983373
synonymous	AFR	pmbb	BenIntNeo	0.001	ALL	lambda_99.9_Burden	0.972071
synonymous	EUR	pmbb	BenIntNeo	0.0001	ALL	lambda_99.9_Burden	0.860141
synonymous	EUR	pmbb	BenIntNeo	0.001	ALL	lambda_99.9_Burden	0.867364
synonymous	AFR	pmbb	BMI	0.0001	ALL	lambda_99.9_Burden	1.02205
synonymous	AFR	pmbb	BMI	0.001	ALL	lambda_99.9_Burden	1.06719
synonymous	AMR	pmbb	BMI	0.001	ALL	lambda_99.9_Burden	0.835623
synonymous	EAS	pmbb	BMI	0.001	ALL	lambda_99.9_Burden	1.07613
synonymous	EUR	pmbb	BMI	0.0001	ALL	lambda_99.9_Burden	1.10111
synonymous	EUR	pmbb	BMI	0.001	ALL	lambda_99.9_Burden	1.0378
synonymous	SAS	pmbb	BMI	0.001	ALL	lambda_99.9_Burden	0.74994
synonymous	AFR	pmbb	BreastCanc	0.0001	F	lambda_99.9_Burden	0.971598
synonymous	AFR	pmbb	BreastCanc	0.001	F	lambda_99.9_Burden	0.947592
synonymous	EUR	pmbb	BreastCanc	0.0001	F	lambda_99.9_Burden	0.970506
synonymous	EUR	pmbb	BreastCanc	0.001	F	lambda_99.9_Burden	0.904966
synonymous	AFR	pmbb	CAD	0.0001	ALL	lambda_99.9_Burden	0.944137
synonymous	AFR	pmbb	CAD	0.001	ALL	lambda_99.9_Burden	0.947509
synonymous	EUR	pmbb	CAD	0.0001	ALL	lambda_99.9_Burden	0.901992
synonymous	EUR	pmbb	CAD	0.001	ALL	lambda_99.9_Burden	0.97401
synonymous	AFR	pmbb	CervCanc	0.0001	F	lambda_99.9_Burden	0.933288
synonymous	AFR	pmbb	CervCanc	0.001	F	lambda_99.9_Burden	1.01239
synonymous	EUR	pmbb	CervCanc	0.0001	F	lambda_99.9_Burden	1.00648
synonymous	EUR	pmbb	CervCanc	0.001	F	lambda_99.9_Burden	1.00213
synonymous	AFR	pmbb	ColonRectCanc	0.0001	ALL	lambda_99.9_Burden	0.940582
synonymous	AFR	pmbb	ColonRectCanc	0.001	ALL	lambda_99.9_Burden	1.02743
synonymous	EUR	pmbb	ColonRectCanc	0.0001	ALL	lambda_99.9_Burden	0.951128
synonymous	EUR	pmbb	ColonRectCanc	0.001	ALL	lambda_99.9_Burden	0.936355
synonymous	AFR	pmbb	COPD	0.0001	ALL	lambda_99.9_Burden	0.813685
synonymous	AFR	pmbb	COPD	0.001	ALL	lambda_99.9_Burden	0.966034
synonymous	EUR	pmbb	COPD	0.0001	ALL	lambda_99.9_Burden	0.978417
synonymous	EUR	pmbb	COPD	0.001	ALL	lambda_99.9_Burden	0.975545
synonymous	AFR	pmbb	CRF	0.0001	ALL	lambda_99.9_Burden	0.957179
synonymous	AFR	pmbb	CRF	0.001	ALL	lambda_99.9_Burden	1.00895
synonymous	EUR	pmbb	CRF	0.0001	ALL	lambda_99.9_Burden	0.980206
synonymous	EUR	pmbb	CRF	0.001	ALL	lambda_99.9_Burden	1.06885
synonymous	AFR	pmbb	CRP	0.001	ALL	lambda_99.9_Burden	1.01221
synonymous	EUR	pmbb	CRP	0.0001	ALL	lambda_99.9_Burden	1.04893
synonymous	EUR	pmbb	CRP	0.001	ALL	lambda_99.9_Burden	0.996726
synonymous	AFR	pmbb	EFRMB	0.0001	F	lambda_99.9_Burden	0.87787
synonymous	AFR	pmbb	EFRMB	0.001	F	lambda_99.9_Burden	0.996056
synonymous	EUR	pmbb	EFRMB	0.0001	F	lambda_99.9_Burden	1.03934
synonymous	EUR	pmbb	EFRMB	0.001	F	lambda_99.9_Burden	0.964999
synonymous	AFR	pmbb	FemInf	0.0001	F	lambda_99.9_Burden	1.03493
synonymous	AFR	pmbb	FemInf	0.001	F	lambda_99.9_Burden	0.998971
synonymous	EUR	pmbb	FemInf	0.0001	F	lambda_99.9_Burden	0.889456
synonymous	EUR	pmbb	FemInf	0.001	F	lambda_99.9_Burden	0.9494
synonymous	AFR	pmbb	Gout	0.0001	ALL	lambda_99.9_Burden	0.976592
synonymous	AFR	pmbb	Gout	0.001	ALL	lambda_99.9_Burden	0.991707
synonymous	EUR	pmbb	Gout	0.0001	ALL	lambda_99.9_Burden	0.957363
synonymous	EUR	pmbb	Gout	0.001	ALL	lambda_99.9_Burden	0.915931
synonymous	AFR	pmbb	HDLC	0.0001	ALL	lambda_99.9_Burden	1.00308
synonymous	AFR	pmbb	HDLC	0.001	ALL	lambda_99.9_Burden	1.04641
synonymous	EUR	pmbb	HDLC	0.0001	ALL	lambda_99.9_Burden	1.04852
synonymous	EUR	pmbb	HDLC	0.001	ALL	lambda_99.9_Burden	1.01015
synonymous	AFR	pmbb	HF	0.0001	ALL	lambda_99.9_Burden	0.871786
synonymous	AFR	pmbb	HF	0.001	ALL	lambda_99.9_Burden	0.940689
synonymous	EUR	pmbb	HF	0.0001	ALL	lambda_99.9_Burden	0.828014
synonymous	EUR	pmbb	HF	0.001	ALL	lambda_99.9_Burden	0.849182
synonymous	AFR	pmbb	HTN	0.0001	ALL	lambda_99.9_Burden	0.956455
synonymous	AFR	pmbb	HTN	0.001	ALL	lambda_99.9_Burden	0.978893
synonymous	AMR	pmbb	HTN	0.001	ALL	lambda_99.9_Burden	0.829661
synonymous	EAS	pmbb	HTN	0.001	ALL	lambda_99.9_Burden	0.71037
synonymous	EUR	pmbb	HTN	0.0001	ALL	lambda_99.9_Burden	0.923962
synonymous	EUR	pmbb	HTN	0.001	ALL	lambda_99.9_Burden	0.966329
synonymous	SAS	pmbb	HTN	0.001	ALL	lambda_99.9_Burden	0.788255
synonymous	AFR	pmbb	IBD	0.0001	ALL	lambda_99.9_Burden	0.941624
synonymous	AFR	pmbb	IBD	0.001	ALL	lambda_99.9_Burden	0.931577
synonymous	EUR	pmbb	IBD	0.0001	ALL	lambda_99.9_Burden	0.89972
synonymous	EUR	pmbb	IBD	0.001	ALL	lambda_99.9_Burden	0.891018
synonymous	AFR	pmbb	IFHern	0.0001	ALL	lambda_99.9_Burden	0.963683
synonymous	AFR	pmbb	IFHern	0.001	ALL	lambda_99.9_Burden	1.00473
synonymous	EUR	pmbb	IFHern	0.0001	ALL	lambda_99.9_Burden	0.931787
synonymous	EUR	pmbb	IFHern	0.001	ALL	lambda_99.9_Burden	0.919582
synonymous	AFR	pmbb	ILDSarc	0.0001	ALL	lambda_99.9_Burden	0.965397
synonymous	AFR	pmbb	ILDSarc	0.001	ALL	lambda_99.9_Burden	1.00926
synonymous	EUR	pmbb	ILDSarc	0.0001	ALL	lambda_99.9_Burden	1.01562
synonymous	EUR	pmbb	ILDSarc	0.001	ALL	lambda_99.9_Burden	0.953814
synonymous	AFR	pmbb	LDLC	0.0001	ALL	lambda_99.9_Burden	1.03427
synonymous	AFR	pmbb	LDLC	0.001	ALL	lambda_99.9_Burden	1.0141
synonymous	EUR	pmbb	LDLC	0.0001	ALL	lambda_99.9_Burden	1.16076
synonymous	EUR	pmbb	LDLC	0.001	ALL	lambda_99.9_Burden	1.11362
synonymous	AFR	pmbb	MatHem	0.0001	F	lambda_99.9_Burden	1.00495
synonymous	AFR	pmbb	MatHem	0.001	F	lambda_99.9_Burden	0.942172
synonymous	AFR	pmbb	NonRheuValv	0.0001	ALL	lambda_99.9_Burden	0.907547
synonymous	AFR	pmbb	NonRheuValv	0.001	ALL	lambda_99.9_Burden	0.955156
synonymous	EUR	pmbb	NonRheuValv	0.0001	ALL	lambda_99.9_Burden	0.849712
synonymous	EUR	pmbb	NonRheuValv	0.001	ALL	lambda_99.9_Burden	0.862321
synonymous	AFR	pmbb	PAD	0.0001	ALL	lambda_99.9_Burden	0.997925
synonymous	AFR	pmbb	PAD	0.001	ALL	lambda_99.9_Burden	0.968891
synonymous	EUR	pmbb	PAD	0.0001	ALL	lambda_99.9_Burden	0.909133
synonymous	EUR	pmbb	PAD	0.001	ALL	lambda_99.9_Burden	0.906573
synonymous	AFR	pmbb	Pancreat	0.0001	ALL	lambda_99.9_Burden	0.967664
synonymous	AFR	pmbb	Pancreat	0.001	ALL	lambda_99.9_Burden	1.02728
synonymous	EUR	pmbb	Pancreat	0.0001	ALL	lambda_99.9_Burden	0.973367
synonymous	EUR	pmbb	Pancreat	0.001	ALL	lambda_99.9_Burden	0.905655
synonymous	AFR	pmbb	PeptUlcer	0.0001	ALL	lambda_99.9_Burden	0.959944
synonymous	AFR	pmbb	PeptUlcer	0.001	ALL	lambda_99.9_Burden	1.01865
synonymous	EUR	pmbb	PeptUlcer	0.0001	ALL	lambda_99.9_Burden	0.927861
synonymous	EUR	pmbb	PeptUlcer	0.001	ALL	lambda_99.9_Burden	0.940136
synonymous	AFR	pmbb	Psori	0.0001	ALL	lambda_99.9_Burden	0.984537
synonymous	AFR	pmbb	Psori	0.001	ALL	lambda_99.9_Burden	0.961957
synonymous	EUR	pmbb	Psori	0.0001	ALL	lambda_99.9_Burden	0.89049
synonymous	EUR	pmbb	Psori	0.001	ALL	lambda_99.9_Burden	0.953877
synonymous	AFR	pmbb	RheumArth	0.0001	ALL	lambda_99.9_Burden	0.908236
synonymous	AFR	pmbb	RheumArth	0.001	ALL	lambda_99.9_Burden	0.953227
synonymous	EUR	pmbb	RheumArth	0.0001	ALL	lambda_99.9_Burden	0.994495
synonymous	EUR	pmbb	RheumArth	0.001	ALL	lambda_99.9_Burden	0.986668
synonymous	AFR	pmbb	RheumHeaDis	0.0001	ALL	lambda_99.9_Burden	0.920536
synonymous	AFR	pmbb	RheumHeaDis	0.001	ALL	lambda_99.9_Burden	0.927358
synonymous	EUR	pmbb	RheumHeaDis	0.0001	ALL	lambda_99.9_Burden	0.948666
synonymous	EUR	pmbb	RheumHeaDis	0.001	ALL	lambda_99.9_Burden	0.912544
synonymous	AFR	pmbb	Stroke	0.0001	ALL	lambda_99.9_Burden	1.03175
synonymous	AFR	pmbb	Stroke	0.001	ALL	lambda_99.9_Burden	0.969058
synonymous	EUR	pmbb	Stroke	0.0001	ALL	lambda_99.9_Burden	0.983399
synonymous	EUR	pmbb	Stroke	0.001	ALL	lambda_99.9_Burden	0.987424
synonymous	AFR	pmbb	T2Diab	0.0001	ALL	lambda_99.9_Burden	0.883825
synonymous	AFR	pmbb	T2Diab	0.001	ALL	lambda_99.9_Burden	1.01657
synonymous	AMR	pmbb	T2Diab	0.001	ALL	lambda_99.9_Burden	0.87288
synonymous	EUR	pmbb	T2Diab	0.0001	ALL	lambda_99.9_Burden	0.878713
synonymous	EUR	pmbb	T2Diab	0.001	ALL	lambda_99.9_Burden	0.928198
synonymous	SAS	pmbb	T2Diab	0.001	ALL	lambda_99.9_Burden	0.827364
synonymous	AFR	pmbb	TChol	0.0001	ALL	lambda_99.9_Burden	0.975836
synonymous	AFR	pmbb	TChol	0.001	ALL	lambda_99.9_Burden	1.02626
synonymous	EUR	pmbb	TChol	0.0001	ALL	lambda_99.9_Burden	1.0872
synonymous	EUR	pmbb	TChol	0.001	ALL	lambda_99.9_Burden	1.10252
synonymous	AFR	pmbb	TG	0.0001	ALL	lambda_99.9_Burden	1.08321
synonymous	AFR	pmbb	TG	0.001	ALL	lambda_99.9_Burden	1.00106
synonymous	EUR	pmbb	TG	0.0001	ALL	lambda_99.9_Burden	0.992187
synonymous	EUR	pmbb	TG	0.001	ALL	lambda_99.9_Burden	1.06174
synonymous	AFR	pmbb	Urolith	0.0001	ALL	lambda_99.9_Burden	0.905356
synonymous	AFR	pmbb	Urolith	0.001	ALL	lambda_99.9_Burden	0.962565
synonymous	EUR	pmbb	Urolith	0.0001	ALL	lambda_99.9_Burden	0.895593
synonymous	EUR	pmbb	Urolith	0.001	ALL	lambda_99.9_Burden	0.910602
synonymous	AFR	pmbb	VaricVeins	0.0001	ALL	lambda_99.9_Burden	0.939213
synonymous	AFR	pmbb	VaricVeins	0.001	ALL	lambda_99.9_Burden	0.979845
synonymous	EUR	pmbb	VaricVeins	0.0001	ALL	lambda_99.9_Burden	0.932094
synonymous	EUR	pmbb	VaricVeins	0.001	ALL	lambda_99.9_Burden	0.977098
synonymous	EUR	uk-biobank	Height	0.0001	ALL	lambda_99.9_Burden	1.15033
synonymous	EUR	uk-biobank	Height	0.001	ALL	lambda_99.9_Burden	1.34156
synonymous	AFR	uk-biobank	AFib	0.0001	ALL	lambda_99.9_Burden	1.02815
synonymous	AFR	uk-biobank	AFib	0.001	ALL	lambda_99.9_Burden	0.991924
synonymous	EUR	uk-biobank	AFib	0.0001	ALL	lambda_99.9_Burden	0.943174
synonymous	EUR	uk-biobank	AFib	0.001	ALL	lambda_99.9_Burden	1.01967
synonymous	SAS	uk-biobank	AFib	0.0001	ALL	lambda_99.9_Burden	0.975204
synonymous	SAS	uk-biobank	AFib	0.001	ALL	lambda_99.9_Burden	1.03477
synonymous	AFR	uk-biobank	AlcCons	0.0001	ALL	lambda_99.9_Burden	0.977901
synonymous	AFR	uk-biobank	AlcCons	0.001	ALL	lambda_99.9_Burden	1.0289
synonymous	EAS	uk-biobank	AlcCons	0.001	ALL	lambda_99.9_Burden	1.02705
synonymous	EUR	uk-biobank	AlcCons	0.0001	ALL	lambda_99.9_Burden	0.988525
synonymous	EUR	uk-biobank	AlcCons	0.001	ALL	lambda_99.9_Burden	1.0257
synonymous	SAS	uk-biobank	AlcCons	0.0001	ALL	lambda_99.9_Burden	1.03955
synonymous	SAS	uk-biobank	AlcCons	0.001	ALL	lambda_99.9_Burden	1.10972
synonymous	AFR	uk-biobank	ALT	0.0001	ALL	lambda_99.9_Burden	1.11353
synonymous	AFR	uk-biobank	ALT	0.001	ALL	lambda_99.9_Burden	1.03278
synonymous	EAS	uk-biobank	ALT	0.001	ALL	lambda_99.9_Burden	1.05165
synonymous	EUR	uk-biobank	ALT	0.0001	ALL	lambda_99.9_Burden	1.05248
synonymous	EUR	uk-biobank	ALT	0.001	ALL	lambda_99.9_Burden	0.998578
synonymous	SAS	uk-biobank	ALT	0.0001	ALL	lambda_99.9_Burden	0.945812
synonymous	SAS	uk-biobank	ALT	0.001	ALL	lambda_99.9_Burden	0.997818
synonymous	EUR	uk-biobank	AMD	0.0001	ALL	lambda_99.9_Burden	0.959512
synonymous	EUR	uk-biobank	AMD	0.001	ALL	lambda_99.9_Burden	0.961853
synonymous	SAS	uk-biobank	AMD	0.0001	ALL	lambda_99.9_Burden	0.944354
synonymous	SAS	uk-biobank	AMD	0.001	ALL	lambda_99.9_Burden	1.03178
synonymous	AFR	uk-biobank	AST	0.0001	ALL	lambda_99.9_Burden	1.07623
synonymous	AFR	uk-biobank	AST	0.001	ALL	lambda_99.9_Burden	0.967111
synonymous	EAS	uk-biobank	AST	0.001	ALL	lambda_99.9_Burden	1.03291
synonymous	EUR	uk-biobank	AST	0.0001	ALL	lambda_99.9_Burden	1.0008
synonymous	EUR	uk-biobank	AST	0.001	ALL	lambda_99.9_Burden	1.0574
synonymous	SAS	uk-biobank	AST	0.0001	ALL	lambda_99.9_Burden	1.02618
synonymous	SAS	uk-biobank	AST	0.001	ALL	lambda_99.9_Burden	1.03826
synonymous	AFR	uk-biobank	Asth	0.0001	ALL	lambda_99.9_Burden	0.961719
synonymous	AFR	uk-biobank	Asth	0.001	ALL	lambda_99.9_Burden	1.02715
synonymous	EUR	uk-biobank	Asth	0.0001	ALL	lambda_99.9_Burden	0.990962
synonymous	EUR	uk-biobank	Asth	0.001	ALL	lambda_99.9_Burden	0.942642
synonymous	SAS	uk-biobank	Asth	0.0001	ALL	lambda_99.9_Burden	1.04978
synonymous	SAS	uk-biobank	Asth	0.001	ALL	lambda_99.9_Burden	0.966362
synonymous	AFR	uk-biobank	BenCervUterNeo	0.001	F	lambda_99.9_Burden	1.02152
synonymous	EUR	uk-biobank	BenCervUterNeo	0.0001	F	lambda_99.9_Burden	1.02864
synonymous	EUR	uk-biobank	BenCervUterNeo	0.001	F	lambda_99.9_Burden	0.955144
synonymous	SAS	uk-biobank	BenCervUterNeo	0.001	F	lambda_99.9_Burden	1.00515
synonymous	AFR	uk-biobank	BenIntNeo	0.0001	ALL	lambda_99.9_Burden	0.986984
synonymous	AFR	uk-biobank	BenIntNeo	0.001	ALL	lambda_99.9_Burden	0.995247
synonymous	EAS	uk-biobank	BenIntNeo	0.001	ALL	lambda_99.9_Burden	1.04708
synonymous	EUR	uk-biobank	BenIntNeo	0.0001	ALL	lambda_99.9_Burden	0.989081
synonymous	EUR	uk-biobank	BenIntNeo	0.001	ALL	lambda_99.9_Burden	0.998549
synonymous	SAS	uk-biobank	BenIntNeo	0.0001	ALL	lambda_99.9_Burden	0.903059
synonymous	SAS	uk-biobank	BenIntNeo	0.001	ALL	lambda_99.9_Burden	0.997634
synonymous	AFR	uk-biobank	BMI	0.0001	ALL	lambda_99.9_Burden	0.987835
synonymous	AFR	uk-biobank	BMI	0.001	ALL	lambda_99.9_Burden	0.958023
synonymous	AMR	uk-biobank	BMI	0.001	ALL	lambda_99.9_Burden	0.989774
synonymous	EAS	uk-biobank	BMI	0.001	ALL	lambda_99.9_Burden	1.10932
synonymous	EUR	uk-biobank	BMI	0.0001	ALL	lambda_99.9_Burden	0.997685
synonymous	EUR	uk-biobank	BMI	0.001	ALL	lambda_99.9_Burden	1.04024
synonymous	SAS	uk-biobank	BMI	0.0001	ALL	lambda_99.9_Burden	0.936989
synonymous	SAS	uk-biobank	BMI	0.001	ALL	lambda_99.9_Burden	1.01137
synonymous	AFR	uk-biobank	BreastCanc	0.001	F	lambda_99.9_Burden	0.977413
synonymous	EUR	uk-biobank	BreastCanc	0.0001	F	lambda_99.9_Burden	0.977625
synonymous	EUR	uk-biobank	BreastCanc	0.001	F	lambda_99.9_Burden	1.00901
synonymous	SAS	uk-biobank	BreastCanc	0.001	F	lambda_99.9_Burden	1.0186
synonymous	AFR	uk-biobank	CAD	0.0001	ALL	lambda_99.9_Burden	1.00518
synonymous	AFR	uk-biobank	CAD	0.001	ALL	lambda_99.9_Burden	0.991269
synonymous	EUR	uk-biobank	CAD	0.0001	ALL	lambda_99.9_Burden	0.946512
synonymous	EUR	uk-biobank	CAD	0.001	ALL	lambda_99.9_Burden	1.01298
synonymous	SAS	uk-biobank	CAD	0.0001	ALL	lambda_99.9_Burden	0.977204
synonymous	SAS	uk-biobank	CAD	0.001	ALL	lambda_99.9_Burden	0.980713
synonymous	EUR	uk-biobank	CervCanc	0.0001	F	lambda_99.9_Burden	0.961193
synonymous	EUR	uk-biobank	CervCanc	0.001	F	lambda_99.9_Burden	0.982362
synonymous	AFR	uk-biobank	ColonRectCanc	0.0001	ALL	lambda_99.9_Burden	0.916506
synonymous	AFR	uk-biobank	ColonRectCanc	0.001	ALL	lambda_99.9_Burden	1.01385
synonymous	EUR	uk-biobank	ColonRectCanc	0.0001	ALL	lambda_99.9_Burden	0.997188
synonymous	EUR	uk-biobank	ColonRectCanc	0.001	ALL	lambda_99.9_Burden	0.996987
synonymous	SAS	uk-biobank	ColonRectCanc	0.0001	ALL	lambda_99.9_Burden	0.937076
synonymous	SAS	uk-biobank	ColonRectCanc	0.001	ALL	lambda_99.9_Burden	1.00971
synonymous	AFR	uk-biobank	COPD	0.0001	ALL	lambda_99.9_Burden	0.9417
synonymous	AFR	uk-biobank	COPD	0.001	ALL	lambda_99.9_Burden	1.0361
synonymous	EUR	uk-biobank	COPD	0.0001	ALL	lambda_99.9_Burden	1.05238
synonymous	EUR	uk-biobank	COPD	0.001	ALL	lambda_99.9_Burden	1.01564
synonymous	SAS	uk-biobank	COPD	0.0001	ALL	lambda_99.9_Burden	0.96738
synonymous	SAS	uk-biobank	COPD	0.001	ALL	lambda_99.9_Burden	0.937927
synonymous	AFR	uk-biobank	CRF	0.0001	ALL	lambda_99.9_Burden	0.95023
synonymous	AFR	uk-biobank	CRF	0.001	ALL	lambda_99.9_Burden	0.998234
synonymous	EUR	uk-biobank	CRF	0.0001	ALL	lambda_99.9_Burden	0.97321
synonymous	EUR	uk-biobank	CRF	0.001	ALL	lambda_99.9_Burden	0.966377
synonymous	SAS	uk-biobank	CRF	0.0001	ALL	lambda_99.9_Burden	0.922311
synonymous	SAS	uk-biobank	CRF	0.001	ALL	lambda_99.9_Burden	1.05044
synonymous	AFR	uk-biobank	CRP	0.0001	ALL	lambda_99.9_Burden	0.957183
synonymous	AFR	uk-biobank	CRP	0.001	ALL	lambda_99.9_Burden	1.0089
synonymous	EAS	uk-biobank	CRP	0.001	ALL	lambda_99.9_Burden	1.03593
synonymous	EUR	uk-biobank	CRP	0.0001	ALL	lambda_99.9_Burden	0.992428
synonymous	EUR	uk-biobank	CRP	0.001	ALL	lambda_99.9_Burden	0.979908
synonymous	SAS	uk-biobank	CRP	0.0001	ALL	lambda_99.9_Burden	1.01666
synonymous	SAS	uk-biobank	CRP	0.001	ALL	lambda_99.9_Burden	1.02652
synonymous	AFR	uk-biobank	EFRMB	0.001	F	lambda_99.9_Burden	0.970162
synonymous	EUR	uk-biobank	EFRMB	0.0001	F	lambda_99.9_Burden	1.04118
synonymous	EUR	uk-biobank	EFRMB	0.001	F	lambda_99.9_Burden	1.03568
synonymous	SAS	uk-biobank	EFRMB	0.001	F	lambda_99.9_Burden	1.00855
synonymous	EUR	uk-biobank	FemInf	0.0001	F	lambda_99.9_Burden	1.04696
synonymous	EUR	uk-biobank	FemInf	0.001	F	lambda_99.9_Burden	1.02117
synonymous	AFR	uk-biobank	Gout	0.0001	ALL	lambda_99.9_Burden	0.933142
synonymous	AFR	uk-biobank	Gout	0.001	ALL	lambda_99.9_Burden	1.01506
synonymous	EUR	uk-biobank	Gout	0.0001	ALL	lambda_99.9_Burden	0.931908
synonymous	EUR	uk-biobank	Gout	0.001	ALL	lambda_99.9_Burden	0.95658
synonymous	SAS	uk-biobank	Gout	0.0001	ALL	lambda_99.9_Burden	0.936084
synonymous	SAS	uk-biobank	Gout	0.001	ALL	lambda_99.9_Burden	0.984087
synonymous	AFR	uk-biobank	HDLC	0.0001	ALL	lambda_99.9_Burden	0.998749
synonymous	AFR	uk-biobank	HDLC	0.001	ALL	lambda_99.9_Burden	0.99408
synonymous	EAS	uk-biobank	HDLC	0.001	ALL	lambda_99.9_Burden	1.0381
synonymous	EUR	uk-biobank	HDLC	0.0001	ALL	lambda_99.9_Burden	0.987777
synonymous	EUR	uk-biobank	HDLC	0.001	ALL	lambda_99.9_Burden	1.00834
synonymous	SAS	uk-biobank	HDLC	0.0001	ALL	lambda_99.9_Burden	1.07753
synonymous	SAS	uk-biobank	HDLC	0.001	ALL	lambda_99.9_Burden	1.02885
synonymous	AFR	uk-biobank	Height	0.0001	ALL	lambda_99.9_Burden	1.09817
synonymous	AFR	uk-biobank	Height	0.001	ALL	lambda_99.9_Burden	1.00105
synonymous	AMR	uk-biobank	Height	0.001	ALL	lambda_99.9_Burden	0.775587
synonymous	EAS	uk-biobank	Height	0.001	ALL	lambda_99.9_Burden	0.911515
synonymous	SAS	uk-biobank	Height	0.0001	ALL	lambda_99.9_Burden	1.12729
synonymous	SAS	uk-biobank	Height	0.001	ALL	lambda_99.9_Burden	1.10627
synonymous	AFR	uk-biobank	HF	0.0001	ALL	lambda_99.9_Burden	0.934224
synonymous	AFR	uk-biobank	HF	0.001	ALL	lambda_99.9_Burden	1.02669
synonymous	EUR	uk-biobank	HF	0.0001	ALL	lambda_99.9_Burden	0.965855
synonymous	EUR	uk-biobank	HF	0.001	ALL	lambda_99.9_Burden	1.04843
synonymous	SAS	uk-biobank	HF	0.0001	ALL	lambda_99.9_Burden	1.06456
synonymous	SAS	uk-biobank	HF	0.001	ALL	lambda_99.9_Burden	0.934848
synonymous	AFR	uk-biobank	HipRep	0.0001	ALL	lambda_99.9_Burden	0.98027
synonymous	AFR	uk-biobank	HipRep	0.001	ALL	lambda_99.9_Burden	1.05515
synonymous	EUR	uk-biobank	HipRep	0.0001	ALL	lambda_99.9_Burden	0.94287
synonymous	EUR	uk-biobank	HipRep	0.001	ALL	lambda_99.9_Burden	0.958162
synonymous	SAS	uk-biobank	HipRep	0.0001	ALL	lambda_99.9_Burden	0.987967
synonymous	SAS	uk-biobank	HipRep	0.001	ALL	lambda_99.9_Burden	1.01367
synonymous	AFR	uk-biobank	HTN	0.0001	ALL	lambda_99.9_Burden	0.943356
synonymous	AFR	uk-biobank	HTN	0.001	ALL	lambda_99.9_Burden	0.977459
synonymous	AMR	uk-biobank	HTN	0.001	ALL	lambda_99.9_Burden	0.850096
synonymous	EAS	uk-biobank	HTN	0.001	ALL	lambda_99.9_Burden	1.05751
synonymous	EUR	uk-biobank	HTN	0.0001	ALL	lambda_99.9_Burden	1.02612
synonymous	EUR	uk-biobank	HTN	0.001	ALL	lambda_99.9_Burden	1.13312
synonymous	SAS	uk-biobank	HTN	0.0001	ALL	lambda_99.9_Burden	0.903242
synonymous	SAS	uk-biobank	HTN	0.001	ALL	lambda_99.9_Burden	1.03709
synonymous	AFR	uk-biobank	IBD	0.0001	ALL	lambda_99.9_Burden	0.912781
synonymous	AFR	uk-biobank	IBD	0.001	ALL	lambda_99.9_Burden	1.02663
synonymous	EUR	uk-biobank	IBD	0.0001	ALL	lambda_99.9_Burden	0.986
synonymous	EUR	uk-biobank	IBD	0.001	ALL	lambda_99.9_Burden	1.02722
synonymous	SAS	uk-biobank	IBD	0.0001	ALL	lambda_99.9_Burden	0.994024
synonymous	SAS	uk-biobank	IBD	0.001	ALL	lambda_99.9_Burden	0.957212
synonymous	AFR	uk-biobank	IFHern	0.0001	ALL	lambda_99.9_Burden	0.913597
synonymous	AFR	uk-biobank	IFHern	0.001	ALL	lambda_99.9_Burden	1.06321
synonymous	EUR	uk-biobank	IFHern	0.0001	ALL	lambda_99.9_Burden	0.956295
synonymous	EUR	uk-biobank	IFHern	0.001	ALL	lambda_99.9_Burden	0.991264
synonymous	SAS	uk-biobank	IFHern	0.0001	ALL	lambda_99.9_Burden	0.963376
synonymous	SAS	uk-biobank	IFHern	0.001	ALL	lambda_99.9_Burden	0.966233
synonymous	EUR	uk-biobank	ILDSarc	0.0001	ALL	lambda_99.9_Burden	1.00177
synonymous	EUR	uk-biobank	ILDSarc	0.001	ALL	lambda_99.9_Burden	1.11314
synonymous	AFR	uk-biobank	LDLC	0.0001	ALL	lambda_99.9_Burden	0.984017
synonymous	AFR	uk-biobank	LDLC	0.001	ALL	lambda_99.9_Burden	0.964874
synonymous	EAS	uk-biobank	LDLC	0.001	ALL	lambda_99.9_Burden	1.04032
synonymous	EUR	uk-biobank	LDLC	0.0001	ALL	lambda_99.9_Burden	1.06985
synonymous	EUR	uk-biobank	LDLC	0.001	ALL	lambda_99.9_Burden	1.0379
synonymous	SAS	uk-biobank	LDLC	0.0001	ALL	lambda_99.9_Burden	0.995677
synonymous	SAS	uk-biobank	LDLC	0.001	ALL	lambda_99.9_Burden	0.997134
synonymous	AFR	uk-biobank	MatHem	0.001	F	lambda_99.9_Burden	1.04085
synonymous	EUR	uk-biobank	MatHem	0.0001	F	lambda_99.9_Burden	1.01484
synonymous	EUR	uk-biobank	MatHem	0.001	F	lambda_99.9_Burden	1.03501
synonymous	AFR	uk-biobank	NonRheuValv	0.0001	ALL	lambda_99.9_Burden	0.983701
synonymous	AFR	uk-biobank	NonRheuValv	0.001	ALL	lambda_99.9_Burden	0.961978
synonymous	EUR	uk-biobank	NonRheuValv	0.0001	ALL	lambda_99.9_Burden	1.01017
synonymous	EUR	uk-biobank	NonRheuValv	0.001	ALL	lambda_99.9_Burden	0.979444
synonymous	SAS	uk-biobank	NonRheuValv	0.0001	ALL	lambda_99.9_Burden	1.00484
synonymous	SAS	uk-biobank	NonRheuValv	0.001	ALL	lambda_99.9_Burden	0.968294
synonymous	EUR	uk-biobank	PAD	0.0001	ALL	lambda_99.9_Burden	0.940482
synonymous	EUR	uk-biobank	PAD	0.001	ALL	lambda_99.9_Burden	1.01291
synonymous	SAS	uk-biobank	PAD	0.0001	ALL	lambda_99.9_Burden	0.976127
synonymous	SAS	uk-biobank	PAD	0.001	ALL	lambda_99.9_Burden	1.00512
synonymous	EUR	uk-biobank	Pancreat	0.0001	ALL	lambda_99.9_Burden	1.13916
synonymous	EUR	uk-biobank	Pancreat	0.001	ALL	lambda_99.9_Burden	1.04369
synonymous	AFR	uk-biobank	PeptUlcer	0.0001	ALL	lambda_99.9_Burden	0.928663
synonymous	AFR	uk-biobank	PeptUlcer	0.001	ALL	lambda_99.9_Burden	1.00719
synonymous	EUR	uk-biobank	PeptUlcer	0.0001	ALL	lambda_99.9_Burden	0.973738
synonymous	EUR	uk-biobank	PeptUlcer	0.001	ALL	lambda_99.9_Burden	1.02324
synonymous	SAS	uk-biobank	PeptUlcer	0.0001	ALL	lambda_99.9_Burden	0.928935
synonymous	SAS	uk-biobank	PeptUlcer	0.001	ALL	lambda_99.9_Burden	0.983367
synonymous	EUR	uk-biobank	Psori	0.0001	ALL	lambda_99.9_Burden	1.03314
synonymous	EUR	uk-biobank	Psori	0.001	ALL	lambda_99.9_Burden	1.03538
synonymous	EUR	uk-biobank	RheumArth	0.0001	ALL	lambda_99.9_Burden	1.06674
synonymous	EUR	uk-biobank	RheumArth	0.001	ALL	lambda_99.9_Burden	1.00906
synonymous	AFR	uk-biobank	RheumHeaDis	0.0001	ALL	lambda_99.9_Burden	1.00878
synonymous	AFR	uk-biobank	RheumHeaDis	0.001	ALL	lambda_99.9_Burden	1.00116
synonymous	EUR	uk-biobank	RheumHeaDis	0.0001	ALL	lambda_99.9_Burden	0.964485
synonymous	EUR	uk-biobank	RheumHeaDis	0.001	ALL	lambda_99.9_Burden	0.969455
synonymous	SAS	uk-biobank	RheumHeaDis	0.0001	ALL	lambda_99.9_Burden	0.98323
synonymous	SAS	uk-biobank	RheumHeaDis	0.001	ALL	lambda_99.9_Burden	0.975279
synonymous	AFR	uk-biobank	Stroke	0.0001	ALL	lambda_99.9_Burden	0.929207
synonymous	AFR	uk-biobank	Stroke	0.001	ALL	lambda_99.9_Burden	1.0615
synonymous	EUR	uk-biobank	Stroke	0.0001	ALL	lambda_99.9_Burden	0.933963
synonymous	EUR	uk-biobank	Stroke	0.001	ALL	lambda_99.9_Burden	0.978645
synonymous	SAS	uk-biobank	Stroke	0.0001	ALL	lambda_99.9_Burden	1.03456
synonymous	SAS	uk-biobank	Stroke	0.001	ALL	lambda_99.9_Burden	1.00867
synonymous	AFR	uk-biobank	T2Diab	0.0001	ALL	lambda_99.9_Burden	0.962861
synonymous	AFR	uk-biobank	T2Diab	0.001	ALL	lambda_99.9_Burden	0.976852
synonymous	EUR	uk-biobank	T2Diab	0.0001	ALL	lambda_99.9_Burden	1.00079
synonymous	EUR	uk-biobank	T2Diab	0.001	ALL	lambda_99.9_Burden	1.0285
synonymous	SAS	uk-biobank	T2Diab	0.0001	ALL	lambda_99.9_Burden	0.947698
synonymous	SAS	uk-biobank	T2Diab	0.001	ALL	lambda_99.9_Burden	1.06024
synonymous	AFR	uk-biobank	TChol	0.0001	ALL	lambda_99.9_Burden	1.03086
synonymous	AFR	uk-biobank	TChol	0.001	ALL	lambda_99.9_Burden	0.95926
synonymous	EAS	uk-biobank	TChol	0.001	ALL	lambda_99.9_Burden	1.02311
synonymous	EUR	uk-biobank	TChol	0.0001	ALL	lambda_99.9_Burden	0.971928
synonymous	EUR	uk-biobank	TChol	0.001	ALL	lambda_99.9_Burden	1.01707
synonymous	SAS	uk-biobank	TChol	0.0001	ALL	lambda_99.9_Burden	0.971798
synonymous	SAS	uk-biobank	TChol	0.001	ALL	lambda_99.9_Burden	1.04973
synonymous	AFR	uk-biobank	TG	0.0001	ALL	lambda_99.9_Burden	0.997493
synonymous	AFR	uk-biobank	TG	0.001	ALL	lambda_99.9_Burden	1.02591
synonymous	EAS	uk-biobank	TG	0.001	ALL	lambda_99.9_Burden	0.619815
synonymous	EUR	uk-biobank	TG	0.0001	ALL	lambda_99.9_Burden	1.00143
synonymous	EUR	uk-biobank	TG	0.001	ALL	lambda_99.9_Burden	1.02408
synonymous	SAS	uk-biobank	TG	0.0001	ALL	lambda_99.9_Burden	1.03064
synonymous	SAS	uk-biobank	TG	0.001	ALL	lambda_99.9_Burden	1.06921
synonymous	AFR	uk-biobank	Urolith	0.0001	ALL	lambda_99.9_Burden	0.964916
synonymous	AFR	uk-biobank	Urolith	0.001	ALL	lambda_99.9_Burden	0.950011
synonymous	EUR	uk-biobank	Urolith	0.0001	ALL	lambda_99.9_Burden	1.04546
synonymous	EUR	uk-biobank	Urolith	0.001	ALL	lambda_99.9_Burden	1.00278
synonymous	SAS	uk-biobank	Urolith	0.0001	ALL	lambda_99.9_Burden	1.0277
synonymous	SAS	uk-biobank	Urolith	0.001	ALL	lambda_99.9_Burden	1.03629
synonymous	AFR	uk-biobank	VaricVeins	0.0001	ALL	lambda_99.9_Burden	0.963502
synonymous	AFR	uk-biobank	VaricVeins	0.001	ALL	lambda_99.9_Burden	0.942392
synonymous	EUR	uk-biobank	VaricVeins	0.0001	ALL	lambda_99.9_Burden	1.01557
synonymous	EUR	uk-biobank	VaricVeins	0.001	ALL	lambda_99.9_Burden	0.996166
synonymous	SAS	uk-biobank	VaricVeins	0.0001	ALL	lambda_99.9_Burden	0.870891
synonymous	SAS	uk-biobank	VaricVeins	0.001	ALL	lambda_99.9_Burden	0.938169
synonymous	AFR	uk-biobank	VTE	0.0001	ALL	lambda_99.9_Burden	0.991164
synonymous	AFR	uk-biobank	VTE	0.001	ALL	lambda_99.9_Burden	0.965158
synonymous	EUR	uk-biobank	VTE	0.0001	ALL	lambda_99.9_Burden	1.07101
synonymous	EUR	uk-biobank	VTE	0.001	ALL	lambda_99.9_Burden	0.972203
synonymous	SAS	uk-biobank	VTE	0.0001	ALL	lambda_99.9_Burden	0.996911
synonymous	SAS	uk-biobank	VTE	0.001	ALL	lambda_99.9_Burden	1.00555
synonymous	AFR	uk-biobank	WHRBMI	0.0001	ALL	lambda_99.9_Burden	1.14865
synonymous	AFR	uk-biobank	WHRBMI	0.001	ALL	lambda_99.9_Burden	1.01397
synonymous	AMR	uk-biobank	WHRBMI	0.001	ALL	lambda_99.9_Burden	1.04142
synonymous	EAS	uk-biobank	WHRBMI	0.001	ALL	lambda_99.9_Burden	1.16196
synonymous	EUR	uk-biobank	WHRBMI	0.0001	ALL	lambda_99.9_Burden	0.993617
synonymous	EUR	uk-biobank	WHRBMI	0.001	ALL	lambda_99.9_Burden	1.04224
synonymous	SAS	uk-biobank	WHRBMI	0.0001	ALL	lambda_99.9_Burden	1.10379
synonymous	SAS	uk-biobank	WHRBMI	0.001	ALL	lambda_99.9_Burden	1.05684
synonymous	AFR	all-of-us	AFib	0.0001	ALL	lambda_95_SKAT	0.915304
synonymous	AFR	all-of-us	AFib	0.001	ALL	lambda_95_SKAT	0.988821
synonymous	AMR	all-of-us	AFib	0.0001	ALL	lambda_95_SKAT	0.949833
synonymous	AMR	all-of-us	AFib	0.001	ALL	lambda_95_SKAT	1.02833
synonymous	EAS	all-of-us	AFib	0.0001	ALL	lambda_95_SKAT	1.00857
synonymous	EAS	all-of-us	AFib	0.001	ALL	lambda_95_SKAT	0.988836
synonymous	EUR	all-of-us	AFib	0.0001	ALL	lambda_95_SKAT	0.968937
synonymous	EUR	all-of-us	AFib	0.001	ALL	lambda_95_SKAT	1.00215
synonymous	AFR	all-of-us	ALT	0.0001	ALL	lambda_95_SKAT	0.988733
synonymous	AFR	all-of-us	ALT	0.001	ALL	lambda_95_SKAT	0.980676
synonymous	AMR	all-of-us	ALT	0.0001	ALL	lambda_95_SKAT	0.980053
synonymous	AMR	all-of-us	ALT	0.001	ALL	lambda_95_SKAT	1.01687
synonymous	EUR	all-of-us	ALT	0.0001	ALL	lambda_95_SKAT	1.01734
synonymous	EUR	all-of-us	ALT	0.001	ALL	lambda_95_SKAT	0.998002
synonymous	SAS	all-of-us	ALT	0.001	ALL	lambda_95_SKAT	1.01241
synonymous	AFR	all-of-us	AMD	0.0001	ALL	lambda_95_SKAT	1.05878
synonymous	AFR	all-of-us	AMD	0.001	ALL	lambda_95_SKAT	1.26501
synonymous	AMR	all-of-us	AMD	0.0001	ALL	lambda_95_SKAT	1.02151
synonymous	AMR	all-of-us	AMD	0.001	ALL	lambda_95_SKAT	1.16531
synonymous	EUR	all-of-us	AMD	0.0001	ALL	lambda_95_SKAT	0.975499
synonymous	EUR	all-of-us	AMD	0.001	ALL	lambda_95_SKAT	1.02737
synonymous	AFR	all-of-us	AST	0.0001	ALL	lambda_95_SKAT	0.994556
synonymous	AFR	all-of-us	AST	0.001	ALL	lambda_95_SKAT	1.00925
synonymous	AMR	all-of-us	AST	0.0001	ALL	lambda_95_SKAT	0.978648
synonymous	AMR	all-of-us	AST	0.001	ALL	lambda_95_SKAT	1.00672
synonymous	EUR	all-of-us	AST	0.0001	ALL	lambda_95_SKAT	1.00415
synonymous	EUR	all-of-us	AST	0.001	ALL	lambda_95_SKAT	1.00034
synonymous	SAS	all-of-us	AST	0.001	ALL	lambda_95_SKAT	1.01137
synonymous	AFR	all-of-us	Asth	0.0001	ALL	lambda_95_SKAT	0.976714
synonymous	AFR	all-of-us	Asth	0.001	ALL	lambda_95_SKAT	0.981818
synonymous	AMR	all-of-us	Asth	0.0001	ALL	lambda_95_SKAT	0.957957
synonymous	AMR	all-of-us	Asth	0.001	ALL	lambda_95_SKAT	0.977119
synonymous	EAS	all-of-us	Asth	0.0001	ALL	lambda_95_SKAT	0.906883
synonymous	EAS	all-of-us	Asth	0.001	ALL	lambda_95_SKAT	0.928872
synonymous	EUR	all-of-us	Asth	0.0001	ALL	lambda_95_SKAT	0.986408
synonymous	EUR	all-of-us	Asth	0.001	ALL	lambda_95_SKAT	0.99204
synonymous	SAS	all-of-us	Asth	0.001	ALL	lambda_95_SKAT	0.936506
synonymous	AFR	all-of-us	BenCervUterNeo	0.0001	F	lambda_95_SKAT	0.990372
synonymous	AFR	all-of-us	BenCervUterNeo	0.001	F	lambda_95_SKAT	0.982566
synonymous	AMR	all-of-us	BenCervUterNeo	0.0001	F	lambda_95_SKAT	0.870599
synonymous	AMR	all-of-us	BenCervUterNeo	0.001	F	lambda_95_SKAT	0.960983
synonymous	EAS	all-of-us	BenCervUterNeo	0.001	F	lambda_95_SKAT	0.919094
synonymous	EUR	all-of-us	BenCervUterNeo	0.0001	F	lambda_95_SKAT	0.966428
synonymous	EUR	all-of-us	BenCervUterNeo	0.001	F	lambda_95_SKAT	0.990506
synonymous	AFR	all-of-us	BenIntNeo	0.0001	ALL	lambda_95_SKAT	0.970548
synonymous	AFR	all-of-us	BenIntNeo	0.001	ALL	lambda_95_SKAT	0.964651
synonymous	AMR	all-of-us	BenIntNeo	0.0001	ALL	lambda_95_SKAT	0.950471
synonymous	AMR	all-of-us	BenIntNeo	0.001	ALL	lambda_95_SKAT	1.01481
synonymous	EAS	all-of-us	BenIntNeo	0.0001	ALL	lambda_95_SKAT	0.940124
synonymous	EAS	all-of-us	BenIntNeo	0.001	ALL	lambda_95_SKAT	0.951069
synonymous	EUR	all-of-us	BenIntNeo	0.0001	ALL	lambda_95_SKAT	1.00222
synonymous	EUR	all-of-us	BenIntNeo	0.001	ALL	lambda_95_SKAT	1.00528
synonymous	SAS	all-of-us	BenIntNeo	0.001	ALL	lambda_95_SKAT	0.951654
synonymous	AFR	all-of-us	BMI	0.0001	ALL	lambda_95_SKAT	1.00491
synonymous	AFR	all-of-us	BMI	0.001	ALL	lambda_95_SKAT	1.01093
synonymous	AMR	all-of-us	BMI	0.0001	ALL	lambda_95_SKAT	7.42421
synonymous	AMR	all-of-us	BMI	0.001	ALL	lambda_95_SKAT	13.9451
synonymous	EAS	all-of-us	BMI	0.0001	ALL	lambda_95_SKAT	1.0185
synonymous	EAS	all-of-us	BMI	0.001	ALL	lambda_95_SKAT	0.995833
synonymous	EUR	all-of-us	BMI	0.0001	ALL	lambda_95_SKAT	1.01661
synonymous	EUR	all-of-us	BMI	0.001	ALL	lambda_95_SKAT	1.03341
synonymous	SAS	all-of-us	BMI	0.001	ALL	lambda_95_SKAT	0.996212
synonymous	AFR	all-of-us	BreastCanc	0.0001	F	lambda_95_SKAT	0.944747
synonymous	AFR	all-of-us	BreastCanc	0.001	F	lambda_95_SKAT	1.00155
synonymous	AMR	all-of-us	BreastCanc	0.0001	F	lambda_95_SKAT	0.960407
synonymous	AMR	all-of-us	BreastCanc	0.001	F	lambda_95_SKAT	1.03203
synonymous	EAS	all-of-us	BreastCanc	0.001	F	lambda_95_SKAT	0.94523
synonymous	EUR	all-of-us	BreastCanc	0.0001	F	lambda_95_SKAT	0.955715
synonymous	EUR	all-of-us	BreastCanc	0.001	F	lambda_95_SKAT	0.987736
synonymous	AFR	all-of-us	CAD	0.0001	ALL	lambda_95_SKAT	0.953311
synonymous	AFR	all-of-us	CAD	0.001	ALL	lambda_95_SKAT	1.0399
synonymous	AMR	all-of-us	CAD	0.0001	ALL	lambda_95_SKAT	0.871989
synonymous	AMR	all-of-us	CAD	0.001	ALL	lambda_95_SKAT	1.03582
synonymous	EUR	all-of-us	CAD	0.0001	ALL	lambda_95_SKAT	0.990315
synonymous	EUR	all-of-us	CAD	0.001	ALL	lambda_95_SKAT	1.01414
synonymous	AFR	all-of-us	CervCanc	0.0001	F	lambda_95_SKAT	1.01882
synonymous	AFR	all-of-us	CervCanc	0.001	F	lambda_95_SKAT	1.16465
synonymous	AMR	all-of-us	CervCanc	0.0001	F	lambda_95_SKAT	1.04082
synonymous	AMR	all-of-us	CervCanc	0.001	F	lambda_95_SKAT	1.17059
synonymous	EUR	all-of-us	CervCanc	0.0001	F	lambda_95_SKAT	0.993976
synonymous	EUR	all-of-us	CervCanc	0.001	F	lambda_95_SKAT	1.08498
synonymous	AFR	all-of-us	ColonRectCanc	0.0001	ALL	lambda_95_SKAT	1.0007
synonymous	AFR	all-of-us	ColonRectCanc	0.001	ALL	lambda_95_SKAT	1.16921
synonymous	AMR	all-of-us	ColonRectCanc	0.0001	ALL	lambda_95_SKAT	1.00217
synonymous	AMR	all-of-us	ColonRectCanc	0.001	ALL	lambda_95_SKAT	1.1707
synonymous	EUR	all-of-us	ColonRectCanc	0.0001	ALL	lambda_95_SKAT	0.982364
synonymous	EUR	all-of-us	ColonRectCanc	0.001	ALL	lambda_95_SKAT	1.03199
synonymous	AFR	all-of-us	COPD	0.0001	ALL	lambda_95_SKAT	0.972988
synonymous	AFR	all-of-us	COPD	0.001	ALL	lambda_95_SKAT	0.991121
synonymous	AMR	all-of-us	COPD	0.0001	ALL	lambda_95_SKAT	0.939612
synonymous	AMR	all-of-us	COPD	0.001	ALL	lambda_95_SKAT	1.02789
synonymous	EUR	all-of-us	COPD	0.0001	ALL	lambda_95_SKAT	0.99811
synonymous	EUR	all-of-us	COPD	0.001	ALL	lambda_95_SKAT	1.01503
synonymous	AFR	all-of-us	CRF	0.0001	ALL	lambda_95_SKAT	0.953745
synonymous	AFR	all-of-us	CRF	0.001	ALL	lambda_95_SKAT	0.976164
synonymous	AMR	all-of-us	CRF	0.0001	ALL	lambda_95_SKAT	0.933441
synonymous	AMR	all-of-us	CRF	0.001	ALL	lambda_95_SKAT	1.01637
synonymous	EAS	all-of-us	CRF	0.0001	ALL	lambda_95_SKAT	1.00826
synonymous	EAS	all-of-us	CRF	0.001	ALL	lambda_95_SKAT	0.991906
synonymous	EUR	all-of-us	CRF	0.0001	ALL	lambda_95_SKAT	0.985625
synonymous	EUR	all-of-us	CRF	0.001	ALL	lambda_95_SKAT	1.00948
synonymous	AFR	all-of-us	CRP	0.0001	ALL	lambda_95_SKAT	0.993293
synonymous	AFR	all-of-us	CRP	0.001	ALL	lambda_95_SKAT	0.998498
synonymous	AMR	all-of-us	CRP	0.0001	ALL	lambda_95_SKAT	0.981847
synonymous	AMR	all-of-us	CRP	0.001	ALL	lambda_95_SKAT	1.0311
synonymous	EAS	all-of-us	CRP	0.001	ALL	lambda_95_SKAT	0.473486
synonymous	EUR	all-of-us	CRP	0.0001	ALL	lambda_95_SKAT	1.00643
synonymous	EUR	all-of-us	CRP	0.001	ALL	lambda_95_SKAT	1.0136
synonymous	AFR	all-of-us	EFRMB	0.0001	F	lambda_95_SKAT	0.981241
synonymous	AFR	all-of-us	EFRMB	0.001	F	lambda_95_SKAT	0.998202
synonymous	AMR	all-of-us	EFRMB	0.0001	F	lambda_95_SKAT	0.928731
synonymous	AMR	all-of-us	EFRMB	0.001	F	lambda_95_SKAT	1.00563
synonymous	EAS	all-of-us	EFRMB	0.001	F	lambda_95_SKAT	0.924901
synonymous	EUR	all-of-us	EFRMB	0.0001	F	lambda_95_SKAT	1.00222
synonymous	EUR	all-of-us	EFRMB	0.001	F	lambda_95_SKAT	1.00303
synonymous	SAS	all-of-us	EFRMB	0.001	F	lambda_95_SKAT	0.85723
synonymous	AFR	all-of-us	FemInf	0.0001	F	lambda_95_SKAT	1.03529
synonymous	AFR	all-of-us	FemInf	0.001	F	lambda_95_SKAT	1.07332
synonymous	AMR	all-of-us	FemInf	0.0001	F	lambda_95_SKAT	0.981709
synonymous	AMR	all-of-us	FemInf	0.001	F	lambda_95_SKAT	1.05646
synonymous	EAS	all-of-us	FemInf	0.001	F	lambda_95_SKAT	0.987797
synonymous	EUR	all-of-us	FemInf	0.0001	F	lambda_95_SKAT	0.981894
synonymous	EUR	all-of-us	FemInf	0.001	F	lambda_95_SKAT	1.02231
synonymous	AFR	all-of-us	Gout	0.0001	ALL	lambda_95_SKAT	0.90464
synonymous	AFR	all-of-us	Gout	0.001	ALL	lambda_95_SKAT	0.974046
synonymous	AMR	all-of-us	Gout	0.0001	ALL	lambda_95_SKAT	0.955232
synonymous	AMR	all-of-us	Gout	0.001	ALL	lambda_95_SKAT	1.10989
synonymous	EAS	all-of-us	Gout	0.0001	ALL	lambda_95_SKAT	0.976855
synonymous	EAS	all-of-us	Gout	0.001	ALL	lambda_95_SKAT	0.958065
synonymous	EUR	all-of-us	Gout	0.0001	ALL	lambda_95_SKAT	0.991742
synonymous	EUR	all-of-us	Gout	0.001	ALL	lambda_95_SKAT	1.00943
synonymous	AFR	all-of-us	HDLC	0.0001	ALL	lambda_95_SKAT	1.02142
synonymous	AFR	all-of-us	HDLC	0.001	ALL	lambda_95_SKAT	1.00699
synonymous	AMR	all-of-us	HDLC	0.0001	ALL	lambda_95_SKAT	1.01745
synonymous	AMR	all-of-us	HDLC	0.001	ALL	lambda_95_SKAT	1.02638
synonymous	EAS	all-of-us	HDLC	0.001	ALL	lambda_95_SKAT	1.00459
synonymous	EUR	all-of-us	HDLC	0.0001	ALL	lambda_95_SKAT	1.01449
synonymous	EUR	all-of-us	HDLC	0.001	ALL	lambda_95_SKAT	1.0271
synonymous	AFR	all-of-us	Height	0.0001	ALL	lambda_95_SKAT	0.999765
synonymous	AFR	all-of-us	Height	0.001	ALL	lambda_95_SKAT	1.01201
synonymous	EAS	all-of-us	Height	0.0001	ALL	lambda_95_SKAT	0.987879
synonymous	EAS	all-of-us	Height	0.001	ALL	lambda_95_SKAT	0.995343
synonymous	EUR	all-of-us	Height	0.0001	ALL	lambda_95_SKAT	1.03064
synonymous	EUR	all-of-us	Height	0.001	ALL	lambda_95_SKAT	1.09905
synonymous	SAS	all-of-us	Height	0.001	ALL	lambda_95_SKAT	1.00641
synonymous	AFR	all-of-us	HF	0.0001	ALL	lambda_95_SKAT	0.960414
synonymous	AFR	all-of-us	HF	0.001	ALL	lambda_95_SKAT	0.979937
synonymous	AMR	all-of-us	HF	0.0001	ALL	lambda_95_SKAT	0.917456
synonymous	AMR	all-of-us	HF	0.001	ALL	lambda_95_SKAT	1.00782
synonymous	EAS	all-of-us	HF	0.0001	ALL	lambda_95_SKAT	1.02539
synonymous	EAS	all-of-us	HF	0.001	ALL	lambda_95_SKAT	1.01949
synonymous	EUR	all-of-us	HF	0.0001	ALL	lambda_95_SKAT	0.988435
synonymous	EUR	all-of-us	HF	0.001	ALL	lambda_95_SKAT	0.982449
synonymous	AFR	all-of-us	HipRep	0.0001	ALL	lambda_95_SKAT	1.08023
synonymous	AFR	all-of-us	HipRep	0.001	ALL	lambda_95_SKAT	1.23958
synonymous	EUR	all-of-us	HipRep	0.0001	ALL	lambda_95_SKAT	1.08522
synonymous	EUR	all-of-us	HipRep	0.001	ALL	lambda_95_SKAT	1.07649
synonymous	AFR	all-of-us	HTN	0.0001	ALL	lambda_95_SKAT	0.977492
synonymous	AFR	all-of-us	HTN	0.001	ALL	lambda_95_SKAT	0.960267
synonymous	AMR	all-of-us	HTN	0.0001	ALL	lambda_95_SKAT	0.976486
synonymous	AMR	all-of-us	HTN	0.001	ALL	lambda_95_SKAT	0.995879
synonymous	EAS	all-of-us	HTN	0.0001	ALL	lambda_95_SKAT	0.9119
synonymous	EAS	all-of-us	HTN	0.001	ALL	lambda_95_SKAT	0.952247
synonymous	EUR	all-of-us	HTN	0.0001	ALL	lambda_95_SKAT	0.995513
synonymous	EUR	all-of-us	HTN	0.001	ALL	lambda_95_SKAT	1.01715
synonymous	SAS	all-of-us	HTN	0.001	ALL	lambda_95_SKAT	0.930976
synonymous	AFR	all-of-us	IBD	0.0001	ALL	lambda_95_SKAT	0.987825
synonymous	AFR	all-of-us	IBD	0.001	ALL	lambda_95_SKAT	1.10589
synonymous	AMR	all-of-us	IBD	0.0001	ALL	lambda_95_SKAT	0.989266
synonymous	AMR	all-of-us	IBD	0.001	ALL	lambda_95_SKAT	1.12123
synonymous	EUR	all-of-us	IBD	0.0001	ALL	lambda_95_SKAT	0.97827
synonymous	EUR	all-of-us	IBD	0.001	ALL	lambda_95_SKAT	1.01221
synonymous	AFR	all-of-us	IFHern	0.0001	ALL	lambda_95_SKAT	0.958016
synonymous	AFR	all-of-us	IFHern	0.001	ALL	lambda_95_SKAT	1.06572
synonymous	AMR	all-of-us	IFHern	0.0001	ALL	lambda_95_SKAT	0.967489
synonymous	AMR	all-of-us	IFHern	0.001	ALL	lambda_95_SKAT	1.11282
synonymous	EUR	all-of-us	IFHern	0.0001	ALL	lambda_95_SKAT	0.94415
synonymous	EUR	all-of-us	IFHern	0.001	ALL	lambda_95_SKAT	0.985085
synonymous	AFR	all-of-us	ILDSarc	0.0001	ALL	lambda_95_SKAT	0.911455
synonymous	AFR	all-of-us	ILDSarc	0.001	ALL	lambda_95_SKAT	1.05315
synonymous	AMR	all-of-us	ILDSarc	0.0001	ALL	lambda_95_SKAT	1.00625
synonymous	AMR	all-of-us	ILDSarc	0.001	ALL	lambda_95_SKAT	1.113
synonymous	EUR	all-of-us	ILDSarc	0.0001	ALL	lambda_95_SKAT	1.00176
synonymous	EUR	all-of-us	ILDSarc	0.001	ALL	lambda_95_SKAT	1.05064
synonymous	AFR	all-of-us	LDLC	0.0001	ALL	lambda_95_SKAT	0.997181
synonymous	AFR	all-of-us	LDLC	0.001	ALL	lambda_95_SKAT	1.02037
synonymous	AMR	all-of-us	LDLC	0.0001	ALL	lambda_95_SKAT	0.957689
synonymous	AMR	all-of-us	LDLC	0.001	ALL	lambda_95_SKAT	0.977286
synonymous	EAS	all-of-us	LDLC	0.001	ALL	lambda_95_SKAT	1.01043
synonymous	EUR	all-of-us	LDLC	0.0001	ALL	lambda_95_SKAT	0.993464
synonymous	EUR	all-of-us	LDLC	0.001	ALL	lambda_95_SKAT	1.01214
synonymous	SAS	all-of-us	LDLC	0.001	ALL	lambda_95_SKAT	1.02526
synonymous	AFR	all-of-us	MatHem	0.0001	F	lambda_95_SKAT	0.982614
synonymous	AFR	all-of-us	MatHem	0.001	F	lambda_95_SKAT	1.06364
synonymous	AMR	all-of-us	MatHem	0.0001	F	lambda_95_SKAT	0.890289
synonymous	AMR	all-of-us	MatHem	0.001	F	lambda_95_SKAT	0.998989
synonymous	EUR	all-of-us	MatHem	0.0001	F	lambda_95_SKAT	0.973347
synonymous	EUR	all-of-us	MatHem	0.001	F	lambda_95_SKAT	1.04757
synonymous	EUR	all-of-us	NonRheuValv	0.0001	ALL	lambda_95_SKAT	1.05823
synonymous	EUR	all-of-us	NonRheuValv	0.001	ALL	lambda_95_SKAT	1.13021
synonymous	AFR	all-of-us	PAD	0.0001	ALL	lambda_95_SKAT	0.96008
synonymous	AFR	all-of-us	PAD	0.001	ALL	lambda_95_SKAT	0.972192
synonymous	AMR	all-of-us	PAD	0.0001	ALL	lambda_95_SKAT	0.953097
synonymous	AMR	all-of-us	PAD	0.001	ALL	lambda_95_SKAT	0.984918
synonymous	EAS	all-of-us	PAD	0.0001	ALL	lambda_95_SKAT	0.961909
synonymous	EAS	all-of-us	PAD	0.001	ALL	lambda_95_SKAT	0.955573
synonymous	EUR	all-of-us	PAD	0.0001	ALL	lambda_95_SKAT	0.987236
synonymous	EUR	all-of-us	PAD	0.001	ALL	lambda_95_SKAT	0.996425
synonymous	SAS	all-of-us	PAD	0.001	ALL	lambda_95_SKAT	0.902661
synonymous	AFR	all-of-us	Pancreat	0.0001	ALL	lambda_95_SKAT	0.990638
synonymous	AFR	all-of-us	Pancreat	0.001	ALL	lambda_95_SKAT	1.06469
synonymous	AMR	all-of-us	Pancreat	0.0001	ALL	lambda_95_SKAT	0.947399
synonymous	AMR	all-of-us	Pancreat	0.001	ALL	lambda_95_SKAT	1.05931
synonymous	EUR	all-of-us	Pancreat	0.0001	ALL	lambda_95_SKAT	0.982579
synonymous	EUR	all-of-us	Pancreat	0.001	ALL	lambda_95_SKAT	1.03418
synonymous	AFR	all-of-us	PeptUlcer	0.0001	ALL	lambda_95_SKAT	0.959942
synonymous	AFR	all-of-us	PeptUlcer	0.001	ALL	lambda_95_SKAT	1.03874
synonymous	AMR	all-of-us	PeptUlcer	0.0001	ALL	lambda_95_SKAT	0.925017
synonymous	AMR	all-of-us	PeptUlcer	0.001	ALL	lambda_95_SKAT	1.07459
synonymous	EUR	all-of-us	PeptUlcer	0.0001	ALL	lambda_95_SKAT	0.985337
synonymous	EUR	all-of-us	PeptUlcer	0.001	ALL	lambda_95_SKAT	0.992667
synonymous	AFR	all-of-us	Psori	0.0001	ALL	lambda_95_SKAT	1.00128
synonymous	AFR	all-of-us	Psori	0.001	ALL	lambda_95_SKAT	1.13405
synonymous	AMR	all-of-us	Psori	0.0001	ALL	lambda_95_SKAT	0.9674
synonymous	AMR	all-of-us	Psori	0.001	ALL	lambda_95_SKAT	1.08675
synonymous	EUR	all-of-us	Psori	0.0001	ALL	lambda_95_SKAT	0.986217
synonymous	EUR	all-of-us	Psori	0.001	ALL	lambda_95_SKAT	1.00013
synonymous	AFR	all-of-us	RheumArth	0.0001	ALL	lambda_95_SKAT	0.901326
synonymous	AFR	all-of-us	RheumArth	0.001	ALL	lambda_95_SKAT	0.998319
synonymous	AMR	all-of-us	RheumArth	0.0001	ALL	lambda_95_SKAT	0.927252
synonymous	AMR	all-of-us	RheumArth	0.001	ALL	lambda_95_SKAT	1.03909
synonymous	EUR	all-of-us	RheumArth	0.0001	ALL	lambda_95_SKAT	0.984565
synonymous	EUR	all-of-us	RheumArth	0.001	ALL	lambda_95_SKAT	1.04326
synonymous	AFR	all-of-us	RheumHeaDis	0.0001	ALL	lambda_95_SKAT	0.929818
synonymous	AFR	all-of-us	RheumHeaDis	0.001	ALL	lambda_95_SKAT	1.06417
synonymous	AMR	all-of-us	RheumHeaDis	0.0001	ALL	lambda_95_SKAT	0.949858
synonymous	AMR	all-of-us	RheumHeaDis	0.001	ALL	lambda_95_SKAT	1.1122
synonymous	EUR	all-of-us	RheumHeaDis	0.0001	ALL	lambda_95_SKAT	1.01412
synonymous	EUR	all-of-us	RheumHeaDis	0.001	ALL	lambda_95_SKAT	1.01723
synonymous	AFR	all-of-us	Stroke	0.0001	ALL	lambda_95_SKAT	0.914135
synonymous	AFR	all-of-us	Stroke	0.001	ALL	lambda_95_SKAT	0.967974
synonymous	AMR	all-of-us	Stroke	0.0001	ALL	lambda_95_SKAT	0.923873
synonymous	AMR	all-of-us	Stroke	0.001	ALL	lambda_95_SKAT	1.01866
synonymous	EUR	all-of-us	Stroke	0.0001	ALL	lambda_95_SKAT	1.01434
synonymous	EUR	all-of-us	Stroke	0.001	ALL	lambda_95_SKAT	1.02952
synonymous	AFR	all-of-us	T2Diab	0.0001	ALL	lambda_95_SKAT	0.995843
synonymous	AFR	all-of-us	T2Diab	0.001	ALL	lambda_95_SKAT	0.9807
synonymous	AMR	all-of-us	T2Diab	0.0001	ALL	lambda_95_SKAT	1.00405
synonymous	AMR	all-of-us	T2Diab	0.001	ALL	lambda_95_SKAT	1.02257
synonymous	EAS	all-of-us	T2Diab	0.0001	ALL	lambda_95_SKAT	0.888221
synonymous	EAS	all-of-us	T2Diab	0.001	ALL	lambda_95_SKAT	0.957136
synonymous	EUR	all-of-us	T2Diab	0.0001	ALL	lambda_95_SKAT	0.995008
synonymous	EUR	all-of-us	T2Diab	0.001	ALL	lambda_95_SKAT	1.01698
synonymous	SAS	all-of-us	T2Diab	0.001	ALL	lambda_95_SKAT	0.928096
synonymous	AFR	all-of-us	TChol	0.0001	ALL	lambda_95_SKAT	1.00167
synonymous	AFR	all-of-us	TChol	0.001	ALL	lambda_95_SKAT	1.00947
synonymous	AMR	all-of-us	TChol	0.0001	ALL	lambda_95_SKAT	1.01658
synonymous	AMR	all-of-us	TChol	0.001	ALL	lambda_95_SKAT	1.00073
synonymous	EAS	all-of-us	TChol	0.001	ALL	lambda_95_SKAT	1.00241
synonymous	EUR	all-of-us	TChol	0.0001	ALL	lambda_95_SKAT	1.01541
synonymous	EUR	all-of-us	TChol	0.001	ALL	lambda_95_SKAT	1.01158
synonymous	SAS	all-of-us	TChol	0.001	ALL	lambda_95_SKAT	1.05414
synonymous	AFR	all-of-us	TG	0.0001	ALL	lambda_95_SKAT	1.00949
synonymous	AFR	all-of-us	TG	0.001	ALL	lambda_95_SKAT	1.00763
synonymous	AMR	all-of-us	TG	0.0001	ALL	lambda_95_SKAT	1.02793
synonymous	AMR	all-of-us	TG	0.001	ALL	lambda_95_SKAT	1.03831
synonymous	EAS	all-of-us	TG	0.001	ALL	lambda_95_SKAT	1.02538
synonymous	EUR	all-of-us	TG	0.0001	ALL	lambda_95_SKAT	1.01546
synonymous	EUR	all-of-us	TG	0.001	ALL	lambda_95_SKAT	1.00136
synonymous	SAS	all-of-us	TG	0.001	ALL	lambda_95_SKAT	1.01548
synonymous	AFR	all-of-us	Urolith	0.0001	ALL	lambda_95_SKAT	0.899525
synonymous	AFR	all-of-us	Urolith	0.001	ALL	lambda_95_SKAT	0.984889
synonymous	AMR	all-of-us	Urolith	0.0001	ALL	lambda_95_SKAT	0.917827
synonymous	AMR	all-of-us	Urolith	0.001	ALL	lambda_95_SKAT	0.977397
synonymous	EAS	all-of-us	Urolith	0.0001	ALL	lambda_95_SKAT	1.00338
synonymous	EAS	all-of-us	Urolith	0.001	ALL	lambda_95_SKAT	0.983067
synonymous	EUR	all-of-us	Urolith	0.0001	ALL	lambda_95_SKAT	0.993353
synonymous	EUR	all-of-us	Urolith	0.001	ALL	lambda_95_SKAT	1.00793
synonymous	AFR	all-of-us	VaricVeins	0.0001	ALL	lambda_95_SKAT	0.978831
synonymous	AFR	all-of-us	VaricVeins	0.001	ALL	lambda_95_SKAT	1.04944
synonymous	AMR	all-of-us	VaricVeins	0.0001	ALL	lambda_95_SKAT	0.918478
synonymous	AMR	all-of-us	VaricVeins	0.001	ALL	lambda_95_SKAT	1.02922
synonymous	EUR	all-of-us	VaricVeins	0.0001	ALL	lambda_95_SKAT	0.976698
synonymous	EUR	all-of-us	VaricVeins	0.001	ALL	lambda_95_SKAT	1.00338
synonymous	AFR	all-of-us	VTE	0.0001	ALL	lambda_95_SKAT	0.946456
synonymous	AFR	all-of-us	VTE	0.001	ALL	lambda_95_SKAT	0.994122
synonymous	AMR	all-of-us	VTE	0.0001	ALL	lambda_95_SKAT	0.910634
synonymous	AMR	all-of-us	VTE	0.001	ALL	lambda_95_SKAT	1.02323
synonymous	EUR	all-of-us	VTE	0.0001	ALL	lambda_95_SKAT	0.990675
synonymous	EUR	all-of-us	VTE	0.001	ALL	lambda_95_SKAT	0.980604
synonymous	AFR	all-of-us	WHRBMI	0.0001	ALL	lambda_95_SKAT	0.993675
synonymous	AFR	all-of-us	WHRBMI	0.001	ALL	lambda_95_SKAT	1.01031
synonymous	AMR	all-of-us	WHRBMI	0.0001	ALL	lambda_95_SKAT	1.05101
synonymous	AMR	all-of-us	WHRBMI	0.001	ALL	lambda_95_SKAT	1.09755
synonymous	EAS	all-of-us	WHRBMI	0.0001	ALL	lambda_95_SKAT	0.98798
synonymous	EAS	all-of-us	WHRBMI	0.001	ALL	lambda_95_SKAT	0.990244
synonymous	EUR	all-of-us	WHRBMI	0.0001	ALL	lambda_95_SKAT	1.02637
synonymous	EUR	all-of-us	WHRBMI	0.001	ALL	lambda_95_SKAT	1.01683
synonymous	SAS	all-of-us	WHRBMI	0.001	ALL	lambda_95_SKAT	0.987645
synonymous	EAS	bbj	AFib	0.0001	ALL	lambda_95_SKAT	0.988331
synonymous	EAS	bbj	AFib	0.001	ALL	lambda_95_SKAT	0.997562
synonymous	EAS	bbj	Asth	0.0001	ALL	lambda_95_SKAT	0.981874
synonymous	EAS	bbj	Asth	0.001	ALL	lambda_95_SKAT	1.01883
synonymous	EAS	bbj	BreastCanc	0.001	F	lambda_95_SKAT	0.895932
synonymous	EAS	bbj	CAD	0.0001	ALL	lambda_95_SKAT	0.830031
synonymous	EAS	bbj	CAD	0.001	ALL	lambda_95_SKAT	0.896955
synonymous	EAS	bbj	ColonRectCanc	0.0001	ALL	lambda_95_SKAT	0.958145
synonymous	EAS	bbj	ColonRectCanc	0.001	ALL	lambda_95_SKAT	0.959925
synonymous	EAS	bbj	CRF	0.0001	ALL	lambda_95_SKAT	0.922972
synonymous	EAS	bbj	CRF	0.001	ALL	lambda_95_SKAT	0.950611
synonymous	EAS	bbj	Gout	0.0001	ALL	lambda_95_SKAT	0.983202
synonymous	EAS	bbj	Gout	0.001	ALL	lambda_95_SKAT	1.00093
synonymous	EAS	bbj	HF	0.0001	ALL	lambda_95_SKAT	0.915165
synonymous	EAS	bbj	HF	0.001	ALL	lambda_95_SKAT	0.931987
synonymous	EAS	bbj	HTN	0.0001	ALL	lambda_95_SKAT	0.914212
synonymous	EAS	bbj	HTN	0.001	ALL	lambda_95_SKAT	0.943311
synonymous	EAS	bbj	PAD	0.0001	ALL	lambda_95_SKAT	0.979277
synonymous	EAS	bbj	PAD	0.001	ALL	lambda_95_SKAT	0.980341
synonymous	EAS	bbj	PeptUlcer	0.0001	ALL	lambda_95_SKAT	0.899758
synonymous	EAS	bbj	PeptUlcer	0.001	ALL	lambda_95_SKAT	0.903174
synonymous	EAS	bbj	Psori	0.0001	ALL	lambda_95_SKAT	0.909293
synonymous	EAS	bbj	Psori	0.001	ALL	lambda_95_SKAT	0.922786
synonymous	EAS	bbj	RheumArth	0.0001	ALL	lambda_95_SKAT	0.924634
synonymous	EAS	bbj	RheumArth	0.001	ALL	lambda_95_SKAT	0.954655
synonymous	EAS	bbj	Stroke	0.0001	ALL	lambda_95_SKAT	0.922362
synonymous	EAS	bbj	Stroke	0.001	ALL	lambda_95_SKAT	0.936571
synonymous	EAS	bbj	T2Diab	0.0001	ALL	lambda_95_SKAT	0.919625
synonymous	EAS	bbj	T2Diab	0.001	ALL	lambda_95_SKAT	0.972935
synonymous	EAS	bbj	Urolith	0.0001	ALL	lambda_95_SKAT	0.966749
synonymous	EAS	bbj	Urolith	0.001	ALL	lambda_95_SKAT	0.974552
synonymous	AMR	biome	AFib	0.0001	ALL	lambda_95_SKAT	0.875679
synonymous	AMR	biome	AFib	0.001	ALL	lambda_95_SKAT	0.949948
synonymous	EUR	biome	AFib	0.0001	ALL	lambda_95_SKAT	0.927621
synonymous	EUR	biome	AFib	0.001	ALL	lambda_95_SKAT	0.958434
synonymous	AFR	biome	AMD	0.0001	ALL	lambda_95_SKAT	0.956623
synonymous	AFR	biome	AMD	0.001	ALL	lambda_95_SKAT	0.950702
synonymous	AMR	biome	AMD	0.0001	ALL	lambda_95_SKAT	0.912815
synonymous	AMR	biome	AMD	0.001	ALL	lambda_95_SKAT	0.939212
synonymous	EUR	biome	AMD	0.0001	ALL	lambda_95_SKAT	0.977005
synonymous	EUR	biome	AMD	0.001	ALL	lambda_95_SKAT	0.980991
synonymous	AFR	biome	BenIntNeo	0.0001	ALL	lambda_95_SKAT	0.834758
synonymous	AFR	biome	BenIntNeo	0.001	ALL	lambda_95_SKAT	0.940254
synonymous	AMR	biome	BenIntNeo	0.0001	ALL	lambda_95_SKAT	0.858125
synonymous	AMR	biome	BenIntNeo	0.001	ALL	lambda_95_SKAT	0.936867
synonymous	EUR	biome	BenIntNeo	0.0001	ALL	lambda_95_SKAT	0.888838
synonymous	EUR	biome	BenIntNeo	0.001	ALL	lambda_95_SKAT	0.939578
synonymous	AFR	biome	CAD	0.0001	ALL	lambda_95_SKAT	0.926525
synonymous	AFR	biome	CAD	0.001	ALL	lambda_95_SKAT	0.944085
synonymous	AMR	biome	CAD	0.0001	ALL	lambda_95_SKAT	0.934065
synonymous	AMR	biome	CAD	0.001	ALL	lambda_95_SKAT	0.946822
synonymous	EUR	biome	CAD	0.0001	ALL	lambda_95_SKAT	1.01996
synonymous	EUR	biome	CAD	0.001	ALL	lambda_95_SKAT	1.03052
synonymous	AMR	biome	ColonRectCanc	0.0001	ALL	lambda_95_SKAT	0.881985
synonymous	AMR	biome	ColonRectCanc	0.001	ALL	lambda_95_SKAT	0.959784
synonymous	EAS	biome	ColonRectCanc	0.001	ALL	lambda_95_SKAT	0.81413
synonymous	EUR	biome	ColonRectCanc	0.0001	ALL	lambda_95_SKAT	0.91009
synonymous	EUR	biome	ColonRectCanc	0.001	ALL	lambda_95_SKAT	0.942084
synonymous	SAS	biome	ColonRectCanc	0.001	ALL	lambda_95_SKAT	0.858682
synonymous	AFR	biome	CRF	0.0001	ALL	lambda_95_SKAT	0.885506
synonymous	AFR	biome	CRF	0.001	ALL	lambda_95_SKAT	0.964444
synonymous	AMR	biome	CRF	0.0001	ALL	lambda_95_SKAT	0.857245
synonymous	AMR	biome	CRF	0.001	ALL	lambda_95_SKAT	0.933251
synonymous	EUR	biome	CRF	0.0001	ALL	lambda_95_SKAT	0.890244
synonymous	EUR	biome	CRF	0.001	ALL	lambda_95_SKAT	0.955953
synonymous	SAS	biome	CRF	0.001	ALL	lambda_95_SKAT	0.849437
synonymous	EUR	biome	Gout	0.0001	ALL	lambda_95_SKAT	0.980486
synonymous	EUR	biome	Gout	0.001	ALL	lambda_95_SKAT	0.971251
synonymous	AFR	biome	HTN	0.0001	ALL	lambda_95_SKAT	0.971948
synonymous	AFR	biome	HTN	0.001	ALL	lambda_95_SKAT	0.977239
synonymous	AMR	biome	HTN	0.0001	ALL	lambda_95_SKAT	0.938139
synonymous	AMR	biome	HTN	0.001	ALL	lambda_95_SKAT	0.979525
synonymous	EAS	biome	HTN	0.001	ALL	lambda_95_SKAT	0.893562
synonymous	EUR	biome	HTN	0.0001	ALL	lambda_95_SKAT	0.952489
synonymous	EUR	biome	HTN	0.001	ALL	lambda_95_SKAT	0.982019
synonymous	SAS	biome	HTN	0.001	ALL	lambda_95_SKAT	0.912265
synonymous	AFR	biome	IBD	0.0001	ALL	lambda_95_SKAT	0.88206
synonymous	AFR	biome	IBD	0.001	ALL	lambda_95_SKAT	0.946581
synonymous	AMR	biome	IBD	0.0001	ALL	lambda_95_SKAT	0.844248
synonymous	AMR	biome	IBD	0.001	ALL	lambda_95_SKAT	0.952366
synonymous	EUR	biome	IBD	0.0001	ALL	lambda_95_SKAT	0.881352
synonymous	EUR	biome	IBD	0.001	ALL	lambda_95_SKAT	0.960897
synonymous	AFR	biome	IFHern	0.0001	ALL	lambda_95_SKAT	0.877778
synonymous	AFR	biome	IFHern	0.001	ALL	lambda_95_SKAT	0.920242
synonymous	AMR	biome	IFHern	0.0001	ALL	lambda_95_SKAT	0.850734
synonymous	AMR	biome	IFHern	0.001	ALL	lambda_95_SKAT	0.928892
synonymous	EUR	biome	IFHern	0.0001	ALL	lambda_95_SKAT	0.910255
synonymous	EUR	biome	IFHern	0.001	ALL	lambda_95_SKAT	0.93804
synonymous	AMR	biome	ILDSarc	0.0001	ALL	lambda_95_SKAT	0.972728
synonymous	AMR	biome	ILDSarc	0.001	ALL	lambda_95_SKAT	0.996106
synonymous	EUR	biome	ILDSarc	0.0001	ALL	lambda_95_SKAT	0.934131
synonymous	EUR	biome	ILDSarc	0.001	ALL	lambda_95_SKAT	0.955622
synonymous	AFR	biome	NonRheuValv	0.0001	ALL	lambda_95_SKAT	0.928819
synonymous	AFR	biome	NonRheuValv	0.001	ALL	lambda_95_SKAT	0.959754
synonymous	AMR	biome	NonRheuValv	0.0001	ALL	lambda_95_SKAT	0.924963
synonymous	AMR	biome	NonRheuValv	0.001	ALL	lambda_95_SKAT	0.963361
synonymous	EUR	biome	NonRheuValv	0.0001	ALL	lambda_95_SKAT	0.894327
synonymous	EUR	biome	NonRheuValv	0.001	ALL	lambda_95_SKAT	0.949908
synonymous	AFR	biome	PAD	0.0001	ALL	lambda_95_SKAT	0.859782
synonymous	AFR	biome	PAD	0.001	ALL	lambda_95_SKAT	0.978488
synonymous	AMR	biome	PAD	0.0001	ALL	lambda_95_SKAT	0.859586
synonymous	AMR	biome	PAD	0.001	ALL	lambda_95_SKAT	0.960142
synonymous	EUR	biome	PAD	0.0001	ALL	lambda_95_SKAT	0.91777
synonymous	EUR	biome	PAD	0.001	ALL	lambda_95_SKAT	0.976124
synonymous	AFR	biome	Pancreat	0.0001	ALL	lambda_95_SKAT	0.969854
synonymous	AFR	biome	Pancreat	0.001	ALL	lambda_95_SKAT	0.968056
synonymous	AMR	biome	Pancreat	0.0001	ALL	lambda_95_SKAT	0.955139
synonymous	AMR	biome	Pancreat	0.001	ALL	lambda_95_SKAT	0.982687
synonymous	EUR	biome	Pancreat	0.0001	ALL	lambda_95_SKAT	0.981409
synonymous	EUR	biome	Pancreat	0.001	ALL	lambda_95_SKAT	0.950232
synonymous	AMR	biome	PeptUlcer	0.0001	ALL	lambda_95_SKAT	0.931169
synonymous	AMR	biome	PeptUlcer	0.001	ALL	lambda_95_SKAT	0.93689
synonymous	EUR	biome	PeptUlcer	0.0001	ALL	lambda_95_SKAT	1.0391
synonymous	EUR	biome	PeptUlcer	0.001	ALL	lambda_95_SKAT	1.02181
synonymous	AFR	biome	Psori	0.0001	ALL	lambda_95_SKAT	1.06183
synonymous	AFR	biome	Psori	0.001	ALL	lambda_95_SKAT	1.02896
synonymous	AMR	biome	Psori	0.0001	ALL	lambda_95_SKAT	0.942739
synonymous	AMR	biome	Psori	0.001	ALL	lambda_95_SKAT	0.988181
synonymous	EUR	biome	Psori	0.0001	ALL	lambda_95_SKAT	0.950527
synonymous	EUR	biome	Psori	0.001	ALL	lambda_95_SKAT	0.965694
synonymous	AFR	biome	RheumArth	0.0001	ALL	lambda_95_SKAT	1.02881
synonymous	AFR	biome	RheumArth	0.001	ALL	lambda_95_SKAT	0.989649
synonymous	AMR	biome	RheumArth	0.0001	ALL	lambda_95_SKAT	0.997752
synonymous	AMR	biome	RheumArth	0.001	ALL	lambda_95_SKAT	1.0006
synonymous	AMR	biome	RheumHeaDis	0.0001	ALL	lambda_95_SKAT	1.02305
synonymous	AMR	biome	RheumHeaDis	0.001	ALL	lambda_95_SKAT	1.02048
synonymous	EUR	biome	RheumHeaDis	0.0001	ALL	lambda_95_SKAT	0.987243
synonymous	EUR	biome	RheumHeaDis	0.001	ALL	lambda_95_SKAT	0.948863
synonymous	AMR	biome	T2Diab	0.0001	ALL	lambda_95_SKAT	0.889539
synonymous	AMR	biome	T2Diab	0.001	ALL	lambda_95_SKAT	0.977173
synonymous	EUR	biome	T2Diab	0.0001	ALL	lambda_95_SKAT	0.865599
synonymous	EUR	biome	T2Diab	0.001	ALL	lambda_95_SKAT	0.970378
synonymous	SAS	biome	T2Diab	0.001	ALL	lambda_95_SKAT	0.848629
synonymous	AFR	biome	Urolith	0.0001	ALL	lambda_95_SKAT	0.895788
synonymous	AFR	biome	Urolith	0.001	ALL	lambda_95_SKAT	0.949419
synonymous	AMR	biome	Urolith	0.0001	ALL	lambda_95_SKAT	0.884123
synonymous	AMR	biome	Urolith	0.001	ALL	lambda_95_SKAT	0.951241
synonymous	EUR	biome	Urolith	0.0001	ALL	lambda_95_SKAT	0.93691
synonymous	EUR	biome	Urolith	0.001	ALL	lambda_95_SKAT	0.957699
synonymous	AFR	biome	VaricVeins	0.0001	ALL	lambda_95_SKAT	0.87112
synonymous	AFR	biome	VaricVeins	0.001	ALL	lambda_95_SKAT	0.962132
synonymous	AMR	biome	VaricVeins	0.0001	ALL	lambda_95_SKAT	0.832528
synonymous	AMR	biome	VaricVeins	0.001	ALL	lambda_95_SKAT	0.943743
synonymous	EUR	biome	VaricVeins	0.0001	ALL	lambda_95_SKAT	0.927135
synonymous	EUR	biome	VaricVeins	0.001	ALL	lambda_95_SKAT	0.931131
synonymous	AFR	ccpm	AFib	0.001	ALL	lambda_95_SKAT	0.877548
synonymous	AMR	ccpm	AFib	0.0001	ALL	lambda_95_SKAT	0.956898
synonymous	AMR	ccpm	AFib	0.001	ALL	lambda_95_SKAT	0.996461
synonymous	EUR	ccpm	AFib	0.0001	ALL	lambda_95_SKAT	0.978895
synonymous	EUR	ccpm	AFib	0.001	ALL	lambda_95_SKAT	0.994813
synonymous	AFR	ccpm	ALT	0.001	ALL	lambda_95_SKAT	0.979094
synonymous	AMR	ccpm	ALT	0.0001	ALL	lambda_95_SKAT	0.98205
synonymous	AMR	ccpm	ALT	0.001	ALL	lambda_95_SKAT	0.998617
synonymous	EAS	ccpm	ALT	0.001	ALL	lambda_95_SKAT	1.04514
synonymous	EUR	ccpm	ALT	0.0001	ALL	lambda_95_SKAT	1.00944
synonymous	EUR	ccpm	ALT	0.001	ALL	lambda_95_SKAT	1.01635
synonymous	SAS	ccpm	ALT	0.001	ALL	lambda_95_SKAT	1.16516
synonymous	AMR	ccpm	AMD	0.0001	ALL	lambda_95_SKAT	0.973439
synonymous	AMR	ccpm	AMD	0.001	ALL	lambda_95_SKAT	0.986538
synonymous	EUR	ccpm	AMD	0.0001	ALL	lambda_95_SKAT	0.925144
synonymous	EUR	ccpm	AMD	0.001	ALL	lambda_95_SKAT	0.984685
synonymous	AFR	ccpm	AST	0.001	ALL	lambda_95_SKAT	0.999477
synonymous	AMR	ccpm	AST	0.0001	ALL	lambda_95_SKAT	0.956026
synonymous	AMR	ccpm	AST	0.001	ALL	lambda_95_SKAT	0.994524
synonymous	EAS	ccpm	AST	0.001	ALL	lambda_95_SKAT	1.06327
synonymous	EUR	ccpm	AST	0.0001	ALL	lambda_95_SKAT	0.984497
synonymous	EUR	ccpm	AST	0.001	ALL	lambda_95_SKAT	0.978767
synonymous	SAS	ccpm	AST	0.001	ALL	lambda_95_SKAT	1.08068
synonymous	AFR	ccpm	Asth	0.001	ALL	lambda_95_SKAT	0.953843
synonymous	AMR	ccpm	Asth	0.0001	ALL	lambda_95_SKAT	0.894174
synonymous	AMR	ccpm	Asth	0.001	ALL	lambda_95_SKAT	0.964065
synonymous	EAS	ccpm	Asth	0.001	ALL	lambda_95_SKAT	0.926607
synonymous	EUR	ccpm	Asth	0.0001	ALL	lambda_95_SKAT	0.984962
synonymous	EUR	ccpm	Asth	0.001	ALL	lambda_95_SKAT	0.981666
synonymous	SAS	ccpm	Asth	0.001	ALL	lambda_95_SKAT	0.823505
synonymous	AFR	ccpm	BenCervUterNeo	0.001	F	lambda_95_SKAT	0.90318
synonymous	AMR	ccpm	BenCervUterNeo	0.0001	F	lambda_95_SKAT	0.870097
synonymous	AMR	ccpm	BenCervUterNeo	0.001	F	lambda_95_SKAT	0.923911
synonymous	EUR	ccpm	BenCervUterNeo	0.0001	F	lambda_95_SKAT	0.94331
synonymous	EUR	ccpm	BenCervUterNeo	0.001	F	lambda_95_SKAT	0.950596
synonymous	AFR	ccpm	BenIntNeo	0.001	ALL	lambda_95_SKAT	0.925443
synonymous	AMR	ccpm	BenIntNeo	0.0001	ALL	lambda_95_SKAT	0.909321
synonymous	AMR	ccpm	BenIntNeo	0.001	ALL	lambda_95_SKAT	0.965742
synonymous	EAS	ccpm	BenIntNeo	0.001	ALL	lambda_95_SKAT	0.926418
synonymous	EUR	ccpm	BenIntNeo	0.0001	ALL	lambda_95_SKAT	0.990163
synonymous	EUR	ccpm	BenIntNeo	0.001	ALL	lambda_95_SKAT	0.980327
synonymous	SAS	ccpm	BenIntNeo	0.001	ALL	lambda_95_SKAT	0.808717
synonymous	AFR	ccpm	BMI	0.001	ALL	lambda_95_SKAT	0.79963
synonymous	AMR	ccpm	BMI	0.0001	ALL	lambda_95_SKAT	1.0245
synonymous	AMR	ccpm	BMI	0.001	ALL	lambda_95_SKAT	1.04388
synonymous	EUR	ccpm	BMI	0.0001	ALL	lambda_95_SKAT	0.88895
synonymous	EUR	ccpm	BMI	0.001	ALL	lambda_95_SKAT	0.885429
synonymous	SAS	ccpm	BMI	0.001	ALL	lambda_95_SKAT	0.992068
synonymous	AMR	ccpm	BreastCanc	0.0001	F	lambda_95_SKAT	1.01895
synonymous	AMR	ccpm	BreastCanc	0.001	F	lambda_95_SKAT	1.0237
synonymous	EUR	ccpm	BreastCanc	0.0001	F	lambda_95_SKAT	0.94059
synonymous	EUR	ccpm	BreastCanc	0.001	F	lambda_95_SKAT	0.97696
synonymous	AFR	ccpm	CAD	0.001	ALL	lambda_95_SKAT	0.884276
synonymous	AMR	ccpm	CAD	0.0001	ALL	lambda_95_SKAT	0.817635
synonymous	AMR	ccpm	CAD	0.001	ALL	lambda_95_SKAT	0.898994
synonymous	EUR	ccpm	CAD	0.0001	ALL	lambda_95_SKAT	0.995039
synonymous	EUR	ccpm	CAD	0.001	ALL	lambda_95_SKAT	1.00027
synonymous	AMR	ccpm	CervCanc	0.0001	F	lambda_95_SKAT	0.986178
synonymous	AMR	ccpm	CervCanc	0.001	F	lambda_95_SKAT	0.950562
synonymous	EUR	ccpm	CervCanc	0.0001	F	lambda_95_SKAT	0.9405
synonymous	EUR	ccpm	CervCanc	0.001	F	lambda_95_SKAT	1.02034
synonymous	AFR	ccpm	ColonRectCanc	0.001	ALL	lambda_95_SKAT	0.970641
synonymous	AMR	ccpm	ColonRectCanc	0.0001	ALL	lambda_95_SKAT	0.917043
synonymous	AMR	ccpm	ColonRectCanc	0.001	ALL	lambda_95_SKAT	0.971538
synonymous	EAS	ccpm	ColonRectCanc	0.001	ALL	lambda_95_SKAT	0.971841
synonymous	EUR	ccpm	ColonRectCanc	0.0001	ALL	lambda_95_SKAT	0.991129
synonymous	EUR	ccpm	ColonRectCanc	0.001	ALL	lambda_95_SKAT	1.00821
synonymous	SAS	ccpm	ColonRectCanc	0.001	ALL	lambda_95_SKAT	0.885807
synonymous	AFR	ccpm	COPD	0.001	ALL	lambda_95_SKAT	0.903866
synonymous	AMR	ccpm	COPD	0.0001	ALL	lambda_95_SKAT	0.85015
synonymous	AMR	ccpm	COPD	0.001	ALL	lambda_95_SKAT	0.889404
synonymous	EUR	ccpm	COPD	0.0001	ALL	lambda_95_SKAT	0.958981
synonymous	EUR	ccpm	COPD	0.001	ALL	lambda_95_SKAT	0.987661
synonymous	AFR	ccpm	CRF	0.001	ALL	lambda_95_SKAT	0.927804
synonymous	AMR	ccpm	CRF	0.0001	ALL	lambda_95_SKAT	0.793821
synonymous	AMR	ccpm	CRF	0.001	ALL	lambda_95_SKAT	0.91354
synonymous	EAS	ccpm	CRF	0.001	ALL	lambda_95_SKAT	0.835828
synonymous	EUR	ccpm	CRF	0.0001	ALL	lambda_95_SKAT	0.984926
synonymous	EUR	ccpm	CRF	0.001	ALL	lambda_95_SKAT	0.989502
synonymous	AFR	ccpm	CRP	0.001	ALL	lambda_95_SKAT	0.838257
synonymous	AMR	ccpm	CRP	0.001	ALL	lambda_95_SKAT	1.0164
synonymous	EUR	ccpm	CRP	0.0001	ALL	lambda_95_SKAT	1.00043
synonymous	EUR	ccpm	CRP	0.001	ALL	lambda_95_SKAT	0.98932
synonymous	AFR	ccpm	EFRMB	0.001	F	lambda_95_SKAT	0.93241
synonymous	AMR	ccpm	EFRMB	0.0001	F	lambda_95_SKAT	0.941763
synonymous	AMR	ccpm	EFRMB	0.001	F	lambda_95_SKAT	0.987605
synonymous	EAS	ccpm	EFRMB	0.001	F	lambda_95_SKAT	0.860019
synonymous	EUR	ccpm	EFRMB	0.0001	F	lambda_95_SKAT	0.970223
synonymous	EUR	ccpm	EFRMB	0.001	F	lambda_95_SKAT	0.965429
synonymous	AMR	ccpm	FemInf	0.0001	F	lambda_95_SKAT	0.947149
synonymous	AMR	ccpm	FemInf	0.001	F	lambda_95_SKAT	0.953941
synonymous	EUR	ccpm	FemInf	0.0001	F	lambda_95_SKAT	0.914462
synonymous	EUR	ccpm	FemInf	0.001	F	lambda_95_SKAT	0.986347
synonymous	AFR	ccpm	Gout	0.001	ALL	lambda_95_SKAT	0.87729
synonymous	AMR	ccpm	Gout	0.0001	ALL	lambda_95_SKAT	0.942707
synonymous	AMR	ccpm	Gout	0.001	ALL	lambda_95_SKAT	0.937312
synonymous	EAS	ccpm	Gout	0.001	ALL	lambda_95_SKAT	0.842951
synonymous	EUR	ccpm	Gout	0.0001	ALL	lambda_95_SKAT	0.979843
synonymous	EUR	ccpm	Gout	0.001	ALL	lambda_95_SKAT	1.00152
synonymous	AFR	ccpm	HDLC	0.001	ALL	lambda_95_SKAT	0.894623
synonymous	AMR	ccpm	HDLC	0.0001	ALL	lambda_95_SKAT	1.01835
synonymous	AMR	ccpm	HDLC	0.001	ALL	lambda_95_SKAT	1.00744
synonymous	EAS	ccpm	HDLC	0.001	ALL	lambda_95_SKAT	1.01455
synonymous	EUR	ccpm	HDLC	0.0001	ALL	lambda_95_SKAT	0.990473
synonymous	EUR	ccpm	HDLC	0.001	ALL	lambda_95_SKAT	1.00485
synonymous	SAS	ccpm	HDLC	0.001	ALL	lambda_95_SKAT	1.09359
synonymous	AFR	ccpm	Height	0.001	ALL	lambda_95_SKAT	1.00659
synonymous	AMR	ccpm	Height	0.0001	ALL	lambda_95_SKAT	1.0012
synonymous	AMR	ccpm	Height	0.001	ALL	lambda_95_SKAT	1.02091
synonymous	EAS	ccpm	Height	0.001	ALL	lambda_95_SKAT	1.29173
synonymous	EUR	ccpm	Height	0.0001	ALL	lambda_95_SKAT	1.03077
synonymous	EUR	ccpm	Height	0.001	ALL	lambda_95_SKAT	1.06948
synonymous	SAS	ccpm	Height	0.001	ALL	lambda_95_SKAT	1.09122
synonymous	AFR	ccpm	HF	0.001	ALL	lambda_95_SKAT	0.849951
synonymous	AMR	ccpm	HF	0.0001	ALL	lambda_95_SKAT	0.829475
synonymous	AMR	ccpm	HF	0.001	ALL	lambda_95_SKAT	0.928006
synonymous	EUR	ccpm	HF	0.0001	ALL	lambda_95_SKAT	0.963727
synonymous	EUR	ccpm	HF	0.001	ALL	lambda_95_SKAT	0.961103
synonymous	AFR	ccpm	HTN	0.001	ALL	lambda_95_SKAT	0.979164
synonymous	EAS	ccpm	HTN	0.001	ALL	lambda_95_SKAT	0.85401
synonymous	EUR	ccpm	HTN	0.0001	ALL	lambda_95_SKAT	0.987982
synonymous	EUR	ccpm	HTN	0.001	ALL	lambda_95_SKAT	1.00969
synonymous	SAS	ccpm	HTN	0.001	ALL	lambda_95_SKAT	0.897882
synonymous	AFR	ccpm	IBD	0.001	ALL	lambda_95_SKAT	0.940403
synonymous	EAS	ccpm	IBD	0.001	ALL	lambda_95_SKAT	0.836301
synonymous	EUR	ccpm	IBD	0.0001	ALL	lambda_95_SKAT	1.01072
synonymous	EUR	ccpm	IBD	0.001	ALL	lambda_95_SKAT	1.01246
synonymous	AFR	ccpm	IFHern	0.001	ALL	lambda_95_SKAT	0.886408
synonymous	AMR	ccpm	IFHern	0.0001	ALL	lambda_95_SKAT	0.880343
synonymous	AMR	ccpm	IFHern	0.001	ALL	lambda_95_SKAT	0.946015
synonymous	EAS	ccpm	IFHern	0.001	ALL	lambda_95_SKAT	0.944291
synonymous	EUR	ccpm	IFHern	0.0001	ALL	lambda_95_SKAT	0.983789
synonymous	EUR	ccpm	IFHern	0.001	ALL	lambda_95_SKAT	1.0043
synonymous	AMR	ccpm	ILDSarc	0.0001	ALL	lambda_95_SKAT	1.02094
synonymous	AMR	ccpm	ILDSarc	0.001	ALL	lambda_95_SKAT	0.97938
synonymous	EUR	ccpm	ILDSarc	0.0001	ALL	lambda_95_SKAT	0.959864
synonymous	EUR	ccpm	ILDSarc	0.001	ALL	lambda_95_SKAT	1.02303
synonymous	AFR	ccpm	LDLC	0.001	ALL	lambda_95_SKAT	1.01867
synonymous	AMR	ccpm	LDLC	0.0001	ALL	lambda_95_SKAT	1.0223
synonymous	AMR	ccpm	LDLC	0.001	ALL	lambda_95_SKAT	1.0398
synonymous	EAS	ccpm	LDLC	0.001	ALL	lambda_95_SKAT	1.00987
synonymous	EUR	ccpm	LDLC	0.0001	ALL	lambda_95_SKAT	1.00755
synonymous	EUR	ccpm	LDLC	0.001	ALL	lambda_95_SKAT	0.993198
synonymous	SAS	ccpm	LDLC	0.001	ALL	lambda_95_SKAT	1.00569
synonymous	AFR	ccpm	NonRheuValv	0.001	ALL	lambda_95_SKAT	0.890338
synonymous	AMR	ccpm	NonRheuValv	0.0001	ALL	lambda_95_SKAT	0.887599
synonymous	AMR	ccpm	NonRheuValv	0.001	ALL	lambda_95_SKAT	0.9516
synonymous	EAS	ccpm	NonRheuValv	0.001	ALL	lambda_95_SKAT	0.913261
synonymous	EUR	ccpm	NonRheuValv	0.0001	ALL	lambda_95_SKAT	0.973753
synonymous	EUR	ccpm	NonRheuValv	0.001	ALL	lambda_95_SKAT	0.960163
synonymous	AFR	ccpm	PAD	0.001	ALL	lambda_95_SKAT	0.90314
synonymous	AMR	ccpm	PAD	0.0001	ALL	lambda_95_SKAT	0.86372
synonymous	AMR	ccpm	PAD	0.001	ALL	lambda_95_SKAT	0.92069
synonymous	EUR	ccpm	PAD	0.0001	ALL	lambda_95_SKAT	0.983058
synonymous	EUR	ccpm	PAD	0.001	ALL	lambda_95_SKAT	0.992818
synonymous	AFR	ccpm	Pancreat	0.001	ALL	lambda_95_SKAT	0.932722
synonymous	AMR	ccpm	Pancreat	0.0001	ALL	lambda_95_SKAT	0.900029
synonymous	AMR	ccpm	Pancreat	0.001	ALL	lambda_95_SKAT	0.955597
synonymous	EUR	ccpm	Pancreat	0.0001	ALL	lambda_95_SKAT	0.949944
synonymous	EUR	ccpm	Pancreat	0.001	ALL	lambda_95_SKAT	0.994792
synonymous	AFR	ccpm	PeptUlcer	0.001	ALL	lambda_95_SKAT	0.939994
synonymous	AMR	ccpm	PeptUlcer	0.0001	ALL	lambda_95_SKAT	0.903404
synonymous	AMR	ccpm	PeptUlcer	0.001	ALL	lambda_95_SKAT	0.933685
synonymous	EUR	ccpm	PeptUlcer	0.0001	ALL	lambda_95_SKAT	0.948733
synonymous	EUR	ccpm	PeptUlcer	0.001	ALL	lambda_95_SKAT	0.995762
synonymous	AMR	ccpm	Psori	0.0001	ALL	lambda_95_SKAT	0.996163
synonymous	AMR	ccpm	Psori	0.001	ALL	lambda_95_SKAT	1.00634
synonymous	EUR	ccpm	Psori	0.0001	ALL	lambda_95_SKAT	0.937896
synonymous	EUR	ccpm	Psori	0.001	ALL	lambda_95_SKAT	0.988681
synonymous	AMR	ccpm	RheumArth	0.0001	ALL	lambda_95_SKAT	0.935581
synonymous	AMR	ccpm	RheumArth	0.001	ALL	lambda_95_SKAT	0.944992
synonymous	EUR	ccpm	RheumArth	0.0001	ALL	lambda_95_SKAT	0.959477
synonymous	EUR	ccpm	RheumArth	0.001	ALL	lambda_95_SKAT	1.01713
synonymous	AFR	ccpm	RheumHeaDis	0.001	ALL	lambda_95_SKAT	0.918239
synonymous	AMR	ccpm	RheumHeaDis	0.0001	ALL	lambda_95_SKAT	0.823097
synonymous	AMR	ccpm	RheumHeaDis	0.001	ALL	lambda_95_SKAT	0.915802
synonymous	EUR	ccpm	RheumHeaDis	0.0001	ALL	lambda_95_SKAT	0.984877
synonymous	EUR	ccpm	RheumHeaDis	0.001	ALL	lambda_95_SKAT	1.00579
synonymous	AFR	ccpm	Stroke	0.001	ALL	lambda_95_SKAT	0.952492
synonymous	EUR	ccpm	Stroke	0.0001	ALL	lambda_95_SKAT	0.971987
synonymous	EUR	ccpm	Stroke	0.001	ALL	lambda_95_SKAT	1.02644
synonymous	AFR	ccpm	T2Diab	0.001	ALL	lambda_95_SKAT	0.937335
synonymous	AMR	ccpm	T2Diab	0.0001	ALL	lambda_95_SKAT	0.866124
synonymous	AMR	ccpm	T2Diab	0.001	ALL	lambda_95_SKAT	0.991517
synonymous	EAS	ccpm	T2Diab	0.001	ALL	lambda_95_SKAT	0.87338
synonymous	EUR	ccpm	T2Diab	0.0001	ALL	lambda_95_SKAT	0.996513
synonymous	EUR	ccpm	T2Diab	0.001	ALL	lambda_95_SKAT	1.00336
synonymous	SAS	ccpm	T2Diab	0.001	ALL	lambda_95_SKAT	0.891619
synonymous	AFR	ccpm	TChol	0.001	ALL	lambda_95_SKAT	0.99397
synonymous	AMR	ccpm	TChol	0.0001	ALL	lambda_95_SKAT	1.00541
synonymous	AMR	ccpm	TChol	0.001	ALL	lambda_95_SKAT	1.01606
synonymous	EAS	ccpm	TChol	0.001	ALL	lambda_95_SKAT	1.02274
synonymous	EUR	ccpm	TChol	0.0001	ALL	lambda_95_SKAT	1.00344
synonymous	EUR	ccpm	TChol	0.001	ALL	lambda_95_SKAT	0.998929
synonymous	SAS	ccpm	TChol	0.001	ALL	lambda_95_SKAT	0.958148
synonymous	AFR	ccpm	TG	0.001	ALL	lambda_95_SKAT	1.01018
synonymous	AMR	ccpm	TG	0.0001	ALL	lambda_95_SKAT	0.993652
synonymous	AMR	ccpm	TG	0.001	ALL	lambda_95_SKAT	0.989466
synonymous	EAS	ccpm	TG	0.001	ALL	lambda_95_SKAT	0.99575
synonymous	EUR	ccpm	TG	0.0001	ALL	lambda_95_SKAT	1.01738
synonymous	EUR	ccpm	TG	0.001	ALL	lambda_95_SKAT	1.01778
synonymous	SAS	ccpm	TG	0.001	ALL	lambda_95_SKAT	1.07446
synonymous	AFR	ccpm	Urolith	0.001	ALL	lambda_95_SKAT	0.884817
synonymous	AMR	ccpm	Urolith	0.0001	ALL	lambda_95_SKAT	0.842256
synonymous	AMR	ccpm	Urolith	0.001	ALL	lambda_95_SKAT	0.9241
synonymous	EAS	ccpm	Urolith	0.001	ALL	lambda_95_SKAT	0.935838
synonymous	EUR	ccpm	Urolith	0.0001	ALL	lambda_95_SKAT	0.965434
synonymous	EUR	ccpm	Urolith	0.001	ALL	lambda_95_SKAT	0.979454
synonymous	AMR	ccpm	VaricVeins	0.0001	ALL	lambda_95_SKAT	1.00461
synonymous	AMR	ccpm	VaricVeins	0.001	ALL	lambda_95_SKAT	1.00057
synonymous	EUR	ccpm	VaricVeins	0.0001	ALL	lambda_95_SKAT	0.96451
synonymous	EUR	ccpm	VaricVeins	0.001	ALL	lambda_95_SKAT	0.997507
synonymous	AFR	ccpm	VTE	0.001	ALL	lambda_95_SKAT	0.839989
synonymous	AMR	ccpm	VTE	0.0001	ALL	lambda_95_SKAT	0.871696
synonymous	AMR	ccpm	VTE	0.001	ALL	lambda_95_SKAT	0.935418
synonymous	EUR	ccpm	VTE	0.0001	ALL	lambda_95_SKAT	0.973895
synonymous	EUR	ccpm	VTE	0.001	ALL	lambda_95_SKAT	1.02501
synonymous	EUR	egcut	AFib	0.001	ALL	lambda_95_SKAT	0.856618
synonymous	EUR	egcut	ALT	0.001	ALL	lambda_95_SKAT	1.02117
synonymous	EUR	egcut	AMD	0.001	ALL	lambda_95_SKAT	0.846674
synonymous	EUR	egcut	AST	0.001	ALL	lambda_95_SKAT	0.812068
synonymous	EUR	egcut	Asth	0.001	ALL	lambda_95_SKAT	0.897175
synonymous	EUR	egcut	BenCervUterNeo	0.001	F	lambda_95_SKAT	0.82835
synonymous	EUR	egcut	BenIntNeo	0.001	ALL	lambda_95_SKAT	0.872808
synonymous	EUR	egcut	BMI	0.001	ALL	lambda_95_SKAT	1.03512
synonymous	EUR	egcut	CAD	0.001	ALL	lambda_95_SKAT	0.868111
synonymous	EUR	egcut	ColonRectCanc	0.001	ALL	lambda_95_SKAT	0.64937
synonymous	EUR	egcut	COPD	0.001	ALL	lambda_95_SKAT	0.87505
synonymous	EUR	egcut	CRF	0.001	ALL	lambda_95_SKAT	0.858326
synonymous	EUR	egcut	CRP	0.001	ALL	lambda_95_SKAT	1.01171
synonymous	EUR	egcut	EFRMB	0.001	F	lambda_95_SKAT	0.768555
synonymous	EUR	egcut	Gout	0.001	ALL	lambda_95_SKAT	0.850079
synonymous	EUR	egcut	HDLC	0.001	ALL	lambda_95_SKAT	1.02352
synonymous	EUR	egcut	Height	0.001	ALL	lambda_95_SKAT	1.01559
synonymous	EUR	egcut	HF	0.001	ALL	lambda_95_SKAT	0.86563
synonymous	EUR	egcut	HTN	0.001	ALL	lambda_95_SKAT	0.911747
synonymous	EUR	egcut	IBD	0.001	ALL	lambda_95_SKAT	0.927107
synonymous	EUR	egcut	IFHern	0.001	ALL	lambda_95_SKAT	0.860198
synonymous	EUR	egcut	LDLC	0.001	ALL	lambda_95_SKAT	1.01935
synonymous	EUR	egcut	MatHem	0.001	F	lambda_95_SKAT	0.793624
synonymous	EUR	egcut	NonRheuValv	0.001	ALL	lambda_95_SKAT	0.876548
synonymous	EUR	egcut	PAD	0.001	ALL	lambda_95_SKAT	0.897718
synonymous	EUR	egcut	Pancreat	0.001	ALL	lambda_95_SKAT	0.900439
synonymous	EUR	egcut	PeptUlcer	0.001	ALL	lambda_95_SKAT	0.889876
synonymous	EUR	egcut	Psori	0.001	ALL	lambda_95_SKAT	0.842124
synonymous	EUR	egcut	RheumHeaDis	0.001	ALL	lambda_95_SKAT	0.919644
synonymous	EUR	egcut	Stroke	0.001	ALL	lambda_95_SKAT	0.856352
synonymous	EUR	egcut	T2Diab	0.001	ALL	lambda_95_SKAT	0.871146
synonymous	EUR	egcut	TChol	0.001	ALL	lambda_95_SKAT	1.01121
synonymous	EUR	egcut	TG	0.001	ALL	lambda_95_SKAT	1.0041
synonymous	EUR	egcut	Urolith	0.001	ALL	lambda_95_SKAT	0.842542
synonymous	EUR	egcut	VaricVeins	0.001	ALL	lambda_95_SKAT	0.858173
synonymous	EUR	egcut	VTE	0.001	ALL	lambda_95_SKAT	0.876896
synonymous	EUR	gel	AFib	0.0001	ALL	lambda_95_SKAT	0.957349
synonymous	EUR	gel	AFib	0.001	ALL	lambda_95_SKAT	0.984725
synonymous	SAS	gel	AFib	0.0001	ALL	lambda_95_SKAT	1.00808
synonymous	SAS	gel	AFib	0.001	ALL	lambda_95_SKAT	0.992208
synonymous	EUR	gel	AMD	0.0001	ALL	lambda_95_SKAT	0.949389
synonymous	EUR	gel	AMD	0.001	ALL	lambda_95_SKAT	1.00582
synonymous	AFR	gel	Asth	0.001	ALL	lambda_95_SKAT	0.865243
synonymous	EUR	gel	Asth	0.0001	ALL	lambda_95_SKAT	0.926902
synonymous	EUR	gel	Asth	0.001	ALL	lambda_95_SKAT	0.944432
synonymous	SAS	gel	Asth	0.0001	ALL	lambda_95_SKAT	0.795848
synonymous	SAS	gel	Asth	0.001	ALL	lambda_95_SKAT	0.89121
synonymous	EUR	gel	BenCervUterNeo	0.0001	F	lambda_95_SKAT	0.917297
synonymous	EUR	gel	BenCervUterNeo	0.001	F	lambda_95_SKAT	0.972827
synonymous	SAS	gel	BenCervUterNeo	0.001	F	lambda_95_SKAT	0.959398
synonymous	AFR	gel	BenIntNeo	0.001	ALL	lambda_95_SKAT	0.949017
synonymous	EUR	gel	BenIntNeo	0.0001	ALL	lambda_95_SKAT	0.962122
synonymous	EUR	gel	BenIntNeo	0.001	ALL	lambda_95_SKAT	0.968156
synonymous	SAS	gel	BenIntNeo	0.0001	ALL	lambda_95_SKAT	0.959596
synonymous	SAS	gel	BenIntNeo	0.001	ALL	lambda_95_SKAT	0.932186
synonymous	AFR	gel	BreastCanc	0.001	F	lambda_95_SKAT	0.859065
synonymous	EUR	gel	BreastCanc	0.0001	F	lambda_95_SKAT	0.932398
synonymous	EUR	gel	BreastCanc	0.001	F	lambda_95_SKAT	0.919372
synonymous	SAS	gel	BreastCanc	0.001	F	lambda_95_SKAT	0.946457
synonymous	EUR	gel	CAD	0.0001	ALL	lambda_95_SKAT	0.953866
synonymous	EUR	gel	CAD	0.001	ALL	lambda_95_SKAT	0.979803
synonymous	SAS	gel	CAD	0.0001	ALL	lambda_95_SKAT	0.953186
synonymous	SAS	gel	CAD	0.001	ALL	lambda_95_SKAT	0.947939
synonymous	EUR	gel	CervCanc	0.0001	F	lambda_95_SKAT	0.994111
synonymous	EUR	gel	CervCanc	0.001	F	lambda_95_SKAT	1.01022
synonymous	AFR	gel	ColonRectCanc	0.001	ALL	lambda_95_SKAT	0.950935
synonymous	EUR	gel	ColonRectCanc	0.0001	ALL	lambda_95_SKAT	0.955564
synonymous	EUR	gel	ColonRectCanc	0.001	ALL	lambda_95_SKAT	0.981806
synonymous	SAS	gel	ColonRectCanc	0.0001	ALL	lambda_95_SKAT	1.02906
synonymous	SAS	gel	ColonRectCanc	0.001	ALL	lambda_95_SKAT	0.967789
synonymous	EUR	gel	COPD	0.0001	ALL	lambda_95_SKAT	0.955682
synonymous	EUR	gel	COPD	0.001	ALL	lambda_95_SKAT	0.972492
synonymous	SAS	gel	COPD	0.0001	ALL	lambda_95_SKAT	1.01527
synonymous	SAS	gel	COPD	0.001	ALL	lambda_95_SKAT	0.978042
synonymous	AFR	gel	CRF	0.001	ALL	lambda_95_SKAT	0.911117
synonymous	EUR	gel	CRF	0.0001	ALL	lambda_95_SKAT	0.932284
synonymous	EUR	gel	CRF	0.001	ALL	lambda_95_SKAT	0.960737
synonymous	SAS	gel	CRF	0.0001	ALL	lambda_95_SKAT	0.950265
synonymous	SAS	gel	CRF	0.001	ALL	lambda_95_SKAT	0.891595
synonymous	AFR	gel	EFRMB	0.001	F	lambda_95_SKAT	0.858493
synonymous	EUR	gel	EFRMB	0.0001	F	lambda_95_SKAT	0.940967
synonymous	EUR	gel	EFRMB	0.001	F	lambda_95_SKAT	0.974368
synonymous	SAS	gel	EFRMB	0.001	F	lambda_95_SKAT	0.895372
synonymous	EUR	gel	FemInf	0.0001	F	lambda_95_SKAT	0.993781
synonymous	EUR	gel	FemInf	0.001	F	lambda_95_SKAT	1.03911
synonymous	EUR	gel	Gout	0.0001	ALL	lambda_95_SKAT	0.947668
synonymous	EUR	gel	Gout	0.001	ALL	lambda_95_SKAT	1.00726
synonymous	EUR	gel	HF	0.0001	ALL	lambda_95_SKAT	0.927103
synonymous	EUR	gel	HF	0.001	ALL	lambda_95_SKAT	0.989465
synonymous	SAS	gel	HF	0.0001	ALL	lambda_95_SKAT	1.01495
synonymous	SAS	gel	HF	0.001	ALL	lambda_95_SKAT	0.978026
synonymous	AFR	gel	HTN	0.001	ALL	lambda_95_SKAT	0.970648
synonymous	EAS	gel	HTN	0.001	ALL	lambda_95_SKAT	0.811279
synonymous	EUR	gel	HTN	0.0001	ALL	lambda_95_SKAT	0.965785
synonymous	EUR	gel	HTN	0.001	ALL	lambda_95_SKAT	0.966567
synonymous	SAS	gel	HTN	0.0001	ALL	lambda_95_SKAT	0.929276
synonymous	SAS	gel	HTN	0.001	ALL	lambda_95_SKAT	0.954085
synonymous	AFR	gel	IBD	0.001	ALL	lambda_95_SKAT	0.924704
synonymous	EUR	gel	IBD	0.0001	ALL	lambda_95_SKAT	0.927516
synonymous	EUR	gel	IBD	0.001	ALL	lambda_95_SKAT	0.938566
synonymous	SAS	gel	IBD	0.0001	ALL	lambda_95_SKAT	0.838804
synonymous	SAS	gel	IBD	0.001	ALL	lambda_95_SKAT	0.875419
synonymous	AFR	gel	IFHern	0.001	ALL	lambda_95_SKAT	0.868186
synonymous	EUR	gel	IFHern	0.0001	ALL	lambda_95_SKAT	0.965853
synonymous	EUR	gel	IFHern	0.001	ALL	lambda_95_SKAT	0.964651
synonymous	SAS	gel	IFHern	0.0001	ALL	lambda_95_SKAT	0.861482
synonymous	SAS	gel	IFHern	0.001	ALL	lambda_95_SKAT	0.932722
synonymous	EUR	gel	ILDSarc	0.0001	ALL	lambda_95_SKAT	0.885009
synonymous	EUR	gel	ILDSarc	0.001	ALL	lambda_95_SKAT	0.967801
synonymous	AFR	gel	MatHem	0.001	F	lambda_95_SKAT	0.850824
synonymous	EUR	gel	MatHem	0.0001	F	lambda_95_SKAT	0.991779
synonymous	EUR	gel	MatHem	0.001	F	lambda_95_SKAT	0.977766
synonymous	SAS	gel	MatHem	0.001	F	lambda_95_SKAT	0.923952
synonymous	EUR	gel	NonRheuValv	0.0001	ALL	lambda_95_SKAT	0.952404
synonymous	EUR	gel	NonRheuValv	0.001	ALL	lambda_95_SKAT	1.00162
synonymous	SAS	gel	NonRheuValv	0.0001	ALL	lambda_95_SKAT	0.994001
synonymous	SAS	gel	NonRheuValv	0.001	ALL	lambda_95_SKAT	0.99231
synonymous	EUR	gel	PAD	0.0001	ALL	lambda_95_SKAT	0.970907
synonymous	EUR	gel	PAD	0.001	ALL	lambda_95_SKAT	0.994736
synonymous	EUR	gel	Pancreat	0.0001	ALL	lambda_95_SKAT	0.985382
synonymous	EUR	gel	Pancreat	0.001	ALL	lambda_95_SKAT	1.0712
synonymous	EUR	gel	PeptUlcer	0.0001	ALL	lambda_95_SKAT	0.924587
synonymous	EUR	gel	PeptUlcer	0.001	ALL	lambda_95_SKAT	0.982943
synonymous	SAS	gel	PeptUlcer	0.0001	ALL	lambda_95_SKAT	0.981411
synonymous	SAS	gel	PeptUlcer	0.001	ALL	lambda_95_SKAT	0.968447
synonymous	EUR	gel	Psori	0.0001	ALL	lambda_95_SKAT	0.947172
synonymous	EUR	gel	Psori	0.001	ALL	lambda_95_SKAT	1.02058
synonymous	EUR	gel	RheumArth	0.0001	ALL	lambda_95_SKAT	1.0315
synonymous	EUR	gel	RheumArth	0.001	ALL	lambda_95_SKAT	1.12741
synonymous	EUR	gel	RheumHeaDis	0.0001	ALL	lambda_95_SKAT	0.908869
synonymous	EUR	gel	RheumHeaDis	0.001	ALL	lambda_95_SKAT	0.967357
synonymous	EUR	gel	Stroke	0.0001	ALL	lambda_95_SKAT	0.939657
synonymous	EUR	gel	Stroke	0.001	ALL	lambda_95_SKAT	1.00862
synonymous	AFR	gel	T2Diab	0.001	ALL	lambda_95_SKAT	0.903878
synonymous	EUR	gel	T2Diab	0.0001	ALL	lambda_95_SKAT	0.950945
synonymous	EUR	gel	T2Diab	0.001	ALL	lambda_95_SKAT	0.989758
synonymous	SAS	gel	T2Diab	0.0001	ALL	lambda_95_SKAT	0.844517
synonymous	SAS	gel	T2Diab	0.001	ALL	lambda_95_SKAT	0.922307
synonymous	EUR	gel	Urolith	0.0001	ALL	lambda_95_SKAT	0.893221
synonymous	EUR	gel	Urolith	0.001	ALL	lambda_95_SKAT	0.964116
synonymous	SAS	gel	Urolith	0.0001	ALL	lambda_95_SKAT	1.02475
synonymous	SAS	gel	Urolith	0.001	ALL	lambda_95_SKAT	0.992318
synonymous	EUR	gel	VaricVeins	0.0001	ALL	lambda_95_SKAT	0.949805
synonymous	EUR	gel	VaricVeins	0.001	ALL	lambda_95_SKAT	0.992204
synonymous	EUR	gel	VTE	0.0001	ALL	lambda_95_SKAT	0.944278
synonymous	EUR	gel	VTE	0.001	ALL	lambda_95_SKAT	0.97094
synonymous	SAS	gel	VTE	0.0001	ALL	lambda_95_SKAT	1.07289
synonymous	SAS	gel	VTE	0.001	ALL	lambda_95_SKAT	1.007
synonymous	SAS	genes-and-health	AFib	0.0001	ALL	lambda_95_SKAT	0.936279
synonymous	SAS	genes-and-health	AFib	0.001	ALL	lambda_95_SKAT	1.00176
synonymous	SAS	genes-and-health	AlcCons	0.0001	ALL	lambda_95_SKAT	1.12485
synonymous	SAS	genes-and-health	AlcCons	0.001	ALL	lambda_95_SKAT	1.07498
synonymous	SAS	genes-and-health	ALT	0.0001	ALL	lambda_95_SKAT	1.00367
synonymous	SAS	genes-and-health	ALT	0.001	ALL	lambda_95_SKAT	1.00614
synonymous	SAS	genes-and-health	AMD	0.0001	ALL	lambda_95_SKAT	0.96058
synonymous	SAS	genes-and-health	AMD	0.001	ALL	lambda_95_SKAT	1.02783
synonymous	SAS	genes-and-health	AST	0.0001	ALL	lambda_95_SKAT	1.08347
synonymous	SAS	genes-and-health	AST	0.001	ALL	lambda_95_SKAT	1.00152
synonymous	SAS	genes-and-health	Asth	0.0001	ALL	lambda_95_SKAT	0.8954
synonymous	SAS	genes-and-health	Asth	0.001	ALL	lambda_95_SKAT	0.949709
synonymous	SAS	genes-and-health	BenIntNeo	0.0001	ALL	lambda_95_SKAT	0.898345
synonymous	SAS	genes-and-health	BenIntNeo	0.001	ALL	lambda_95_SKAT	0.945979
synonymous	SAS	genes-and-health	BMI	0.0001	ALL	lambda_95_SKAT	1.03178
synonymous	SAS	genes-and-health	BMI	0.001	ALL	lambda_95_SKAT	1.01913
synonymous	SAS	genes-and-health	CAD	0.0001	ALL	lambda_95_SKAT	0.910442
synonymous	SAS	genes-and-health	CAD	0.001	ALL	lambda_95_SKAT	0.982795
synonymous	SAS	genes-and-health	ColonRectCanc	0.0001	ALL	lambda_95_SKAT	0.984172
synonymous	SAS	genes-and-health	ColonRectCanc	0.001	ALL	lambda_95_SKAT	1.04603
synonymous	SAS	genes-and-health	COPD	0.0001	ALL	lambda_95_SKAT	0.870115
synonymous	SAS	genes-and-health	COPD	0.001	ALL	lambda_95_SKAT	0.931229
synonymous	SAS	genes-and-health	CRF	0.0001	ALL	lambda_95_SKAT	0.874799
synonymous	SAS	genes-and-health	CRF	0.001	ALL	lambda_95_SKAT	0.949479
synonymous	SAS	genes-and-health	CRP	0.0001	ALL	lambda_95_SKAT	1.02122
synonymous	SAS	genes-and-health	CRP	0.001	ALL	lambda_95_SKAT	1.00011
synonymous	SAS	genes-and-health	Gout	0.0001	ALL	lambda_95_SKAT	0.916909
synonymous	SAS	genes-and-health	Gout	0.001	ALL	lambda_95_SKAT	0.965477
synonymous	SAS	genes-and-health	HDLC	0.0001	ALL	lambda_95_SKAT	0.981371
synonymous	SAS	genes-and-health	HDLC	0.001	ALL	lambda_95_SKAT	1.00615
synonymous	SAS	genes-and-health	Height	0.0001	ALL	lambda_95_SKAT	0.999835
synonymous	SAS	genes-and-health	Height	0.001	ALL	lambda_95_SKAT	1.01311
synonymous	SAS	genes-and-health	HF	0.0001	ALL	lambda_95_SKAT	0.933225
synonymous	SAS	genes-and-health	HF	0.001	ALL	lambda_95_SKAT	0.968395
synonymous	SAS	genes-and-health	HTN	0.0001	ALL	lambda_95_SKAT	0.996053
synonymous	SAS	genes-and-health	HTN	0.001	ALL	lambda_95_SKAT	0.971674
synonymous	SAS	genes-and-health	IBD	0.0001	ALL	lambda_95_SKAT	0.82969
synonymous	SAS	genes-and-health	IBD	0.001	ALL	lambda_95_SKAT	0.993098
synonymous	SAS	genes-and-health	IFHern	0.0001	ALL	lambda_95_SKAT	0.922954
synonymous	SAS	genes-and-health	IFHern	0.001	ALL	lambda_95_SKAT	0.993962
synonymous	SAS	genes-and-health	LDLC	0.0001	ALL	lambda_95_SKAT	1.03455
synonymous	SAS	genes-and-health	LDLC	0.001	ALL	lambda_95_SKAT	1.02317
synonymous	SAS	genes-and-health	NonRheuValv	0.0001	ALL	lambda_95_SKAT	0.934249
synonymous	SAS	genes-and-health	NonRheuValv	0.001	ALL	lambda_95_SKAT	0.97805
synonymous	SAS	genes-and-health	PAD	0.0001	ALL	lambda_95_SKAT	0.964509
synonymous	SAS	genes-and-health	PAD	0.001	ALL	lambda_95_SKAT	1.02163
synonymous	SAS	genes-and-health	Pancreat	0.0001	ALL	lambda_95_SKAT	0.991735
synonymous	SAS	genes-and-health	Pancreat	0.001	ALL	lambda_95_SKAT	1.0356
synonymous	SAS	genes-and-health	Psori	0.0001	ALL	lambda_95_SKAT	0.846528
synonymous	SAS	genes-and-health	Psori	0.001	ALL	lambda_95_SKAT	0.982607
synonymous	SAS	genes-and-health	RheumArth	0.0001	ALL	lambda_95_SKAT	0.950138
synonymous	SAS	genes-and-health	RheumArth	0.001	ALL	lambda_95_SKAT	1.02702
synonymous	SAS	genes-and-health	Stroke	0.0001	ALL	lambda_95_SKAT	0.988648
synonymous	SAS	genes-and-health	Stroke	0.001	ALL	lambda_95_SKAT	1.02278
synonymous	SAS	genes-and-health	T2Diab	0.0001	ALL	lambda_95_SKAT	0.932642
synonymous	SAS	genes-and-health	T2Diab	0.001	ALL	lambda_95_SKAT	0.958537
synonymous	SAS	genes-and-health	TChol	0.0001	ALL	lambda_95_SKAT	1.00583
synonymous	SAS	genes-and-health	TChol	0.001	ALL	lambda_95_SKAT	1.0155
synonymous	SAS	genes-and-health	TG	0.0001	ALL	lambda_95_SKAT	1.01385
synonymous	SAS	genes-and-health	TG	0.001	ALL	lambda_95_SKAT	1.00454
synonymous	SAS	genes-and-health	Urolith	0.0001	ALL	lambda_95_SKAT	0.919221
synonymous	SAS	genes-and-health	Urolith	0.001	ALL	lambda_95_SKAT	1.00711
synonymous	SAS	genes-and-health	VaricVeins	0.0001	ALL	lambda_95_SKAT	0.872177
synonymous	SAS	genes-and-health	VaricVeins	0.001	ALL	lambda_95_SKAT	0.954943
synonymous	SAS	genes-and-health	VTE	0.0001	ALL	lambda_95_SKAT	0.939506
synonymous	SAS	genes-and-health	VTE	0.001	ALL	lambda_95_SKAT	1.0227
synonymous	SAS	genes-and-health	BenCervUterNeo	0.0001	F	lambda_95_SKAT	0.905912
synonymous	SAS	genes-and-health	BenCervUterNeo	0.001	F	lambda_95_SKAT	0.957156
synonymous	SAS	genes-and-health	BreastCanc	0.0001	F	lambda_95_SKAT	1.02534
synonymous	SAS	genes-and-health	BreastCanc	0.001	F	lambda_95_SKAT	1.02023
synonymous	SAS	genes-and-health	EFRMB	0.0001	F	lambda_95_SKAT	0.930462
synonymous	SAS	genes-and-health	EFRMB	0.001	F	lambda_95_SKAT	0.957413
synonymous	SAS	genes-and-health	FemInf	0.0001	F	lambda_95_SKAT	0.951532
synonymous	SAS	genes-and-health	FemInf	0.001	F	lambda_95_SKAT	0.977256
synonymous	SAS	genes-and-health	MatHem	0.0001	F	lambda_95_SKAT	0.949443
synonymous	SAS	genes-and-health	MatHem	0.001	F	lambda_95_SKAT	0.992745
synonymous	AFR	mgbb	AFib	0.001	ALL	lambda_95_SKAT	0.888842
synonymous	AMR	mgbb	AFib	0.001	ALL	lambda_95_SKAT	0.942896
synonymous	EUR	mgbb	AFib	0.0001	ALL	lambda_95_SKAT	0.973991
synonymous	EUR	mgbb	AFib	0.001	ALL	lambda_95_SKAT	0.968609
synonymous	AFR	mgbb	ALT	0.001	ALL	lambda_95_SKAT	0.953809
synonymous	AMR	mgbb	ALT	0.001	ALL	lambda_95_SKAT	1.01258
synonymous	EUR	mgbb	ALT	0.0001	ALL	lambda_95_SKAT	1.00658
synonymous	EUR	mgbb	ALT	0.001	ALL	lambda_95_SKAT	1.01508
synonymous	EUR	mgbb	AMD	0.0001	ALL	lambda_95_SKAT	0.91238
synonymous	EUR	mgbb	AMD	0.001	ALL	lambda_95_SKAT	0.951048
synonymous	AFR	mgbb	AST	0.001	ALL	lambda_95_SKAT	1.00427
synonymous	AMR	mgbb	AST	0.001	ALL	lambda_95_SKAT	0.998153
synonymous	EUR	mgbb	AST	0.0001	ALL	lambda_95_SKAT	1.0082
synonymous	EUR	mgbb	AST	0.001	ALL	lambda_95_SKAT	1.01443
synonymous	AFR	mgbb	Asth	0.001	ALL	lambda_95_SKAT	0.90874
synonymous	AMR	mgbb	Asth	0.001	ALL	lambda_95_SKAT	0.882554
synonymous	EUR	mgbb	Asth	0.0001	ALL	lambda_95_SKAT	0.939641
synonymous	EUR	mgbb	Asth	0.001	ALL	lambda_95_SKAT	0.970476
synonymous	AFR	mgbb	BenIntNeo	0.001	ALL	lambda_95_SKAT	0.917679
synonymous	AMR	mgbb	BenIntNeo	0.001	ALL	lambda_95_SKAT	0.895615
synonymous	EUR	mgbb	BenIntNeo	0.0001	ALL	lambda_95_SKAT	0.983447
synonymous	EUR	mgbb	BenIntNeo	0.001	ALL	lambda_95_SKAT	0.976237
synonymous	AFR	mgbb	BMI	0.001	ALL	lambda_95_SKAT	0.531438
synonymous	AMR	mgbb	BMI	0.001	ALL	lambda_95_SKAT	1.02905
synonymous	EUR	mgbb	BMI	0.0001	ALL	lambda_95_SKAT	1.00769
synonymous	EUR	mgbb	BMI	0.001	ALL	lambda_95_SKAT	1.0185
synonymous	EUR	mgbb	BreastCanc	0.0001	F	lambda_95_SKAT	0.898516
synonymous	EUR	mgbb	BreastCanc	0.001	F	lambda_95_SKAT	0.950617
synonymous	AFR	mgbb	CAD	0.001	ALL	lambda_95_SKAT	0.877447
synonymous	AMR	mgbb	CAD	0.001	ALL	lambda_95_SKAT	0.902036
synonymous	EUR	mgbb	CAD	0.0001	ALL	lambda_95_SKAT	0.979587
synonymous	EUR	mgbb	CAD	0.001	ALL	lambda_95_SKAT	0.986626
synonymous	EUR	mgbb	CervCanc	0.0001	F	lambda_95_SKAT	1.00519
synonymous	EUR	mgbb	CervCanc	0.001	F	lambda_95_SKAT	1.02116
synonymous	AFR	mgbb	ColonRectCanc	0.001	ALL	lambda_95_SKAT	0.877166
synonymous	AMR	mgbb	ColonRectCanc	0.001	ALL	lambda_95_SKAT	0.915868
synonymous	EUR	mgbb	ColonRectCanc	0.0001	ALL	lambda_95_SKAT	0.967427
synonymous	EUR	mgbb	ColonRectCanc	0.001	ALL	lambda_95_SKAT	0.965801
synonymous	EUR	mgbb	COPD	0.0001	ALL	lambda_95_SKAT	0.923905
synonymous	EUR	mgbb	COPD	0.001	ALL	lambda_95_SKAT	0.969096
synonymous	AFR	mgbb	CRF	0.001	ALL	lambda_95_SKAT	0.928394
synonymous	AMR	mgbb	CRF	0.001	ALL	lambda_95_SKAT	0.943511
synonymous	EUR	mgbb	CRF	0.0001	ALL	lambda_95_SKAT	0.95191
synonymous	EUR	mgbb	CRF	0.001	ALL	lambda_95_SKAT	0.990284
synonymous	AFR	mgbb	EFRMB	0.001	F	lambda_95_SKAT	0.918157
synonymous	AMR	mgbb	EFRMB	0.001	F	lambda_95_SKAT	0.919275
synonymous	EUR	mgbb	EFRMB	0.0001	F	lambda_95_SKAT	0.937187
synonymous	EUR	mgbb	EFRMB	0.001	F	lambda_95_SKAT	0.947005
synonymous	AFR	mgbb	FemInf	0.001	F	lambda_95_SKAT	0.925176
synonymous	AMR	mgbb	FemInf	0.001	F	lambda_95_SKAT	0.922519
synonymous	EUR	mgbb	FemInf	0.0001	F	lambda_95_SKAT	0.906741
synonymous	EUR	mgbb	FemInf	0.001	F	lambda_95_SKAT	0.958431
synonymous	AFR	mgbb	Gout	0.001	ALL	lambda_95_SKAT	0.899454
synonymous	EUR	mgbb	Gout	0.0001	ALL	lambda_95_SKAT	0.900615
synonymous	EUR	mgbb	Gout	0.001	ALL	lambda_95_SKAT	0.954991
synonymous	AFR	mgbb	HDLC	0.001	ALL	lambda_95_SKAT	1.01171
synonymous	AMR	mgbb	HDLC	0.001	ALL	lambda_95_SKAT	1.03259
synonymous	EUR	mgbb	HDLC	0.0001	ALL	lambda_95_SKAT	1.0047
synonymous	EUR	mgbb	HDLC	0.001	ALL	lambda_95_SKAT	1.00937
synonymous	AFR	mgbb	Height	0.001	ALL	lambda_95_SKAT	0.85581
synonymous	AMR	mgbb	Height	0.001	ALL	lambda_95_SKAT	1.03886
synonymous	EUR	mgbb	Height	0.0001	ALL	lambda_95_SKAT	0.985994
synonymous	EUR	mgbb	Height	0.001	ALL	lambda_95_SKAT	1.01017
synonymous	AFR	mgbb	HTN	0.001	ALL	lambda_95_SKAT	0.975153
synonymous	AMR	mgbb	HTN	0.001	ALL	lambda_95_SKAT	0.972297
synonymous	EUR	mgbb	HTN	0.0001	ALL	lambda_95_SKAT	0.97386
synonymous	EUR	mgbb	HTN	0.001	ALL	lambda_95_SKAT	0.984121
synonymous	AFR	mgbb	IBD	0.001	ALL	lambda_95_SKAT	0.927629
synonymous	AMR	mgbb	IBD	0.001	ALL	lambda_95_SKAT	0.933087
synonymous	EUR	mgbb	IBD	0.0001	ALL	lambda_95_SKAT	0.962052
synonymous	EUR	mgbb	IBD	0.001	ALL	lambda_95_SKAT	0.983082
synonymous	AFR	mgbb	IFHern	0.001	ALL	lambda_95_SKAT	0.879338
synonymous	AMR	mgbb	IFHern	0.001	ALL	lambda_95_SKAT	0.902054
synonymous	EUR	mgbb	IFHern	0.0001	ALL	lambda_95_SKAT	0.982232
synonymous	EUR	mgbb	IFHern	0.001	ALL	lambda_95_SKAT	0.98596
synonymous	AFR	mgbb	ILDSarc	0.001	ALL	lambda_95_SKAT	0.972125
synonymous	AMR	mgbb	ILDSarc	0.001	ALL	lambda_95_SKAT	0.95225
synonymous	EUR	mgbb	ILDSarc	0.0001	ALL	lambda_95_SKAT	0.941556
synonymous	EUR	mgbb	ILDSarc	0.001	ALL	lambda_95_SKAT	0.983661
synonymous	AFR	mgbb	LDLC	0.001	ALL	lambda_95_SKAT	0.98637
synonymous	AMR	mgbb	LDLC	0.001	ALL	lambda_95_SKAT	1.01329
synonymous	EUR	mgbb	LDLC	0.0001	ALL	lambda_95_SKAT	0.992491
synonymous	EUR	mgbb	LDLC	0.001	ALL	lambda_95_SKAT	1.00701
synonymous	AFR	mgbb	MatHem	0.001	F	lambda_95_SKAT	0.873492
synonymous	AMR	mgbb	MatHem	0.001	F	lambda_95_SKAT	0.895322
synonymous	EUR	mgbb	MatHem	0.0001	F	lambda_95_SKAT	0.896064
synonymous	EUR	mgbb	MatHem	0.001	F	lambda_95_SKAT	0.951182
synonymous	AFR	mgbb	NonRheuValv	0.001	ALL	lambda_95_SKAT	0.935095
synonymous	AMR	mgbb	NonRheuValv	0.001	ALL	lambda_95_SKAT	0.898036
synonymous	EUR	mgbb	NonRheuValv	0.0001	ALL	lambda_95_SKAT	0.999711
synonymous	EUR	mgbb	NonRheuValv	0.001	ALL	lambda_95_SKAT	1.01532
synonymous	AFR	mgbb	PAD	0.001	ALL	lambda_95_SKAT	0.891911
synonymous	AMR	mgbb	PAD	0.001	ALL	lambda_95_SKAT	0.905459
synonymous	EUR	mgbb	PAD	0.0001	ALL	lambda_95_SKAT	0.941098
synonymous	EUR	mgbb	PAD	0.001	ALL	lambda_95_SKAT	0.977734
synonymous	AFR	mgbb	Pancreat	0.001	ALL	lambda_95_SKAT	0.947243
synonymous	AMR	mgbb	Pancreat	0.001	ALL	lambda_95_SKAT	0.932439
synonymous	EUR	mgbb	Pancreat	0.0001	ALL	lambda_95_SKAT	0.936753
synonymous	EUR	mgbb	Pancreat	0.001	ALL	lambda_95_SKAT	0.999799
synonymous	EUR	mgbb	PeptUlcer	0.0001	ALL	lambda_95_SKAT	0.943851
synonymous	EUR	mgbb	PeptUlcer	0.001	ALL	lambda_95_SKAT	1.02823
synonymous	AMR	mgbb	Psori	0.001	ALL	lambda_95_SKAT	0.965916
synonymous	EUR	mgbb	Psori	0.0001	ALL	lambda_95_SKAT	0.941263
synonymous	EUR	mgbb	Psori	0.001	ALL	lambda_95_SKAT	0.980784
synonymous	AFR	mgbb	RheumArth	0.001	ALL	lambda_95_SKAT	0.929454
synonymous	AMR	mgbb	RheumArth	0.001	ALL	lambda_95_SKAT	0.949603
synonymous	EUR	mgbb	RheumArth	0.0001	ALL	lambda_95_SKAT	0.921483
synonymous	EUR	mgbb	RheumArth	0.001	ALL	lambda_95_SKAT	0.953435
synonymous	AFR	mgbb	RheumHeaDis	0.001	ALL	lambda_95_SKAT	0.906011
synonymous	EUR	mgbb	RheumHeaDis	0.0001	ALL	lambda_95_SKAT	0.943132
synonymous	EUR	mgbb	RheumHeaDis	0.001	ALL	lambda_95_SKAT	0.971817
synonymous	EUR	mgbb	Stroke	0.0001	ALL	lambda_95_SKAT	1.00458
synonymous	EUR	mgbb	Stroke	0.001	ALL	lambda_95_SKAT	1.08104
synonymous	AFR	mgbb	T2Diab	0.001	ALL	lambda_95_SKAT	0.9204
synonymous	AMR	mgbb	T2Diab	0.001	ALL	lambda_95_SKAT	0.859449
synonymous	EUR	mgbb	T2Diab	0.0001	ALL	lambda_95_SKAT	0.936502
synonymous	EUR	mgbb	T2Diab	0.001	ALL	lambda_95_SKAT	0.966057
synonymous	AFR	mgbb	TChol	0.001	ALL	lambda_95_SKAT	0.978836
synonymous	AMR	mgbb	TChol	0.001	ALL	lambda_95_SKAT	1.01721
synonymous	EUR	mgbb	TChol	0.0001	ALL	lambda_95_SKAT	1.01926
synonymous	EUR	mgbb	TChol	0.001	ALL	lambda_95_SKAT	1.01222
synonymous	AFR	mgbb	TG	0.001	ALL	lambda_95_SKAT	1.02911
synonymous	AMR	mgbb	TG	0.001	ALL	lambda_95_SKAT	1.01793
synonymous	EUR	mgbb	TG	0.0001	ALL	lambda_95_SKAT	1.02969
synonymous	EUR	mgbb	TG	0.001	ALL	lambda_95_SKAT	1.04163
synonymous	AMR	mgbb	Urolith	0.001	ALL	lambda_95_SKAT	0.910466
synonymous	EUR	mgbb	Urolith	0.0001	ALL	lambda_95_SKAT	0.942498
synonymous	EUR	mgbb	Urolith	0.001	ALL	lambda_95_SKAT	0.965959
synonymous	AFR	mgbb	VaricVeins	0.001	ALL	lambda_95_SKAT	0.935197
synonymous	AMR	mgbb	VaricVeins	0.001	ALL	lambda_95_SKAT	0.837264
synonymous	EUR	mgbb	VaricVeins	0.0001	ALL	lambda_95_SKAT	0.913086
synonymous	EUR	mgbb	VaricVeins	0.001	ALL	lambda_95_SKAT	0.971361
synonymous	EUR	mgbb	VTE	0.0001	ALL	lambda_95_SKAT	0.968906
synonymous	EUR	mgbb	VTE	0.001	ALL	lambda_95_SKAT	1.03448
synonymous	AFR	pmbb	AFib	0.0001	ALL	lambda_95_SKAT	0.907899
synonymous	AFR	pmbb	AFib	0.001	ALL	lambda_95_SKAT	0.962444
synonymous	EUR	pmbb	AFib	0.0001	ALL	lambda_95_SKAT	0.821274
synonymous	EUR	pmbb	AFib	0.001	ALL	lambda_95_SKAT	0.786546
synonymous	AFR	pmbb	ALT	0.0001	ALL	lambda_95_SKAT	1.00761
synonymous	AFR	pmbb	ALT	0.001	ALL	lambda_95_SKAT	1.00933
synonymous	EAS	pmbb	ALT	0.001	ALL	lambda_95_SKAT	1.00922
synonymous	EUR	pmbb	ALT	0.0001	ALL	lambda_95_SKAT	1.03034
synonymous	EUR	pmbb	ALT	0.001	ALL	lambda_95_SKAT	1.02612
synonymous	AFR	pmbb	AMD	0.0001	ALL	lambda_95_SKAT	0.935559
synonymous	AFR	pmbb	AMD	0.001	ALL	lambda_95_SKAT	0.990068
synonymous	EUR	pmbb	AMD	0.0001	ALL	lambda_95_SKAT	0.811601
synonymous	EUR	pmbb	AMD	0.001	ALL	lambda_95_SKAT	0.90129
synonymous	AFR	pmbb	AST	0.0001	ALL	lambda_95_SKAT	1.02144
synonymous	AFR	pmbb	AST	0.001	ALL	lambda_95_SKAT	1.01616
synonymous	EAS	pmbb	AST	0.001	ALL	lambda_95_SKAT	1.01353
synonymous	EUR	pmbb	AST	0.0001	ALL	lambda_95_SKAT	1.04519
synonymous	EUR	pmbb	AST	0.001	ALL	lambda_95_SKAT	1.049
synonymous	AFR	pmbb	Asth	0.0001	ALL	lambda_95_SKAT	0.897205
synonymous	AFR	pmbb	Asth	0.001	ALL	lambda_95_SKAT	0.928917
synonymous	AMR	pmbb	Asth	0.001	ALL	lambda_95_SKAT	0.815269
synonymous	EUR	pmbb	Asth	0.0001	ALL	lambda_95_SKAT	0.931911
synonymous	EUR	pmbb	Asth	0.001	ALL	lambda_95_SKAT	0.955892
synonymous	AFR	pmbb	BenCervUterNeo	0.0001	F	lambda_95_SKAT	0.830344
synonymous	AFR	pmbb	BenCervUterNeo	0.001	F	lambda_95_SKAT	0.916172
synonymous	EUR	pmbb	BenCervUterNeo	0.0001	F	lambda_95_SKAT	0.863307
synonymous	EUR	pmbb	BenCervUterNeo	0.001	F	lambda_95_SKAT	0.917129
synonymous	AFR	pmbb	BenIntNeo	0.0001	ALL	lambda_95_SKAT	0.926674
synonymous	AFR	pmbb	BenIntNeo	0.001	ALL	lambda_95_SKAT	0.977863
synonymous	EUR	pmbb	BenIntNeo	0.0001	ALL	lambda_95_SKAT	0.886914
synonymous	EUR	pmbb	BenIntNeo	0.001	ALL	lambda_95_SKAT	0.904957
synonymous	AFR	pmbb	BMI	0.0001	ALL	lambda_95_SKAT	1.03328
synonymous	AFR	pmbb	BMI	0.001	ALL	lambda_95_SKAT	1.03329
synonymous	AMR	pmbb	BMI	0.001	ALL	lambda_95_SKAT	0.882987
synonymous	EAS	pmbb	BMI	0.001	ALL	lambda_95_SKAT	1.10247
synonymous	EUR	pmbb	BMI	0.0001	ALL	lambda_95_SKAT	1.04553
synonymous	EUR	pmbb	BMI	0.001	ALL	lambda_95_SKAT	1.04585
synonymous	SAS	pmbb	BMI	0.001	ALL	lambda_95_SKAT	0.771115
synonymous	AFR	pmbb	BreastCanc	0.0001	F	lambda_95_SKAT	0.942611
synonymous	AFR	pmbb	BreastCanc	0.001	F	lambda_95_SKAT	0.956639
synonymous	EUR	pmbb	BreastCanc	0.0001	F	lambda_95_SKAT	0.852893
synonymous	EUR	pmbb	BreastCanc	0.001	F	lambda_95_SKAT	0.895442
synonymous	AFR	pmbb	CAD	0.0001	ALL	lambda_95_SKAT	0.874987
synonymous	AFR	pmbb	CAD	0.001	ALL	lambda_95_SKAT	0.934166
synonymous	EUR	pmbb	CAD	0.0001	ALL	lambda_95_SKAT	0.874413
synonymous	EUR	pmbb	CAD	0.001	ALL	lambda_95_SKAT	0.885974
synonymous	AFR	pmbb	CervCanc	0.0001	F	lambda_95_SKAT	0.989469
synonymous	AFR	pmbb	CervCanc	0.001	F	lambda_95_SKAT	0.980599
synonymous	EUR	pmbb	CervCanc	0.0001	F	lambda_95_SKAT	1.02276
synonymous	EUR	pmbb	CervCanc	0.001	F	lambda_95_SKAT	1.02838
synonymous	AFR	pmbb	ColonRectCanc	0.0001	ALL	lambda_95_SKAT	1.00243
synonymous	AFR	pmbb	ColonRectCanc	0.001	ALL	lambda_95_SKAT	1.01392
synonymous	EUR	pmbb	ColonRectCanc	0.0001	ALL	lambda_95_SKAT	0.863563
synonymous	EUR	pmbb	ColonRectCanc	0.001	ALL	lambda_95_SKAT	0.946232
synonymous	AFR	pmbb	COPD	0.0001	ALL	lambda_95_SKAT	0.868847
synonymous	AFR	pmbb	COPD	0.001	ALL	lambda_95_SKAT	0.926024
synonymous	EUR	pmbb	COPD	0.0001	ALL	lambda_95_SKAT	0.932493
synonymous	EUR	pmbb	COPD	0.001	ALL	lambda_95_SKAT	0.928462
synonymous	AFR	pmbb	CRF	0.0001	ALL	lambda_95_SKAT	0.911369
synonymous	AFR	pmbb	CRF	0.001	ALL	lambda_95_SKAT	0.924209
synonymous	EUR	pmbb	CRF	0.0001	ALL	lambda_95_SKAT	0.940662
synonymous	EUR	pmbb	CRF	0.001	ALL	lambda_95_SKAT	0.944767
synonymous	AFR	pmbb	CRP	0.001	ALL	lambda_95_SKAT	1.02552
synonymous	EUR	pmbb	CRP	0.0001	ALL	lambda_95_SKAT	1.00594
synonymous	EUR	pmbb	CRP	0.001	ALL	lambda_95_SKAT	0.991447
synonymous	AFR	pmbb	EFRMB	0.0001	F	lambda_95_SKAT	0.890537
synonymous	AFR	pmbb	EFRMB	0.001	F	lambda_95_SKAT	0.953092
synonymous	EUR	pmbb	EFRMB	0.0001	F	lambda_95_SKAT	0.874562
synonymous	EUR	pmbb	EFRMB	0.001	F	lambda_95_SKAT	0.939621
synonymous	AFR	pmbb	FemInf	0.0001	F	lambda_95_SKAT	1.01385
synonymous	AFR	pmbb	FemInf	0.001	F	lambda_95_SKAT	0.955735
synonymous	EUR	pmbb	FemInf	0.0001	F	lambda_95_SKAT	0.83361
synonymous	EUR	pmbb	FemInf	0.001	F	lambda_95_SKAT	0.892828
synonymous	AFR	pmbb	Gout	0.0001	ALL	lambda_95_SKAT	0.893164
synonymous	AFR	pmbb	Gout	0.001	ALL	lambda_95_SKAT	0.959568
synonymous	EUR	pmbb	Gout	0.0001	ALL	lambda_95_SKAT	0.8897
synonymous	EUR	pmbb	Gout	0.001	ALL	lambda_95_SKAT	0.938186
synonymous	AFR	pmbb	HDLC	0.0001	ALL	lambda_95_SKAT	1.0223
synonymous	AFR	pmbb	HDLC	0.001	ALL	lambda_95_SKAT	1.05043
synonymous	EUR	pmbb	HDLC	0.0001	ALL	lambda_95_SKAT	1.05048
synonymous	EUR	pmbb	HDLC	0.001	ALL	lambda_95_SKAT	1.05344
synonymous	AFR	pmbb	HF	0.0001	ALL	lambda_95_SKAT	0.917842
synonymous	AFR	pmbb	HF	0.001	ALL	lambda_95_SKAT	0.951934
synonymous	EUR	pmbb	HF	0.0001	ALL	lambda_95_SKAT	0.851765
synonymous	EUR	pmbb	HF	0.001	ALL	lambda_95_SKAT	0.840922
synonymous	AFR	pmbb	HTN	0.0001	ALL	lambda_95_SKAT	0.968245
synonymous	AFR	pmbb	HTN	0.001	ALL	lambda_95_SKAT	0.946441
synonymous	AMR	pmbb	HTN	0.001	ALL	lambda_95_SKAT	0.840975
synonymous	EAS	pmbb	HTN	0.001	ALL	lambda_95_SKAT	0.784546
synonymous	EUR	pmbb	HTN	0.0001	ALL	lambda_95_SKAT	0.889661
synonymous	EUR	pmbb	HTN	0.001	ALL	lambda_95_SKAT	0.866713
synonymous	SAS	pmbb	HTN	0.001	ALL	lambda_95_SKAT	0.827948
synonymous	AFR	pmbb	IBD	0.0001	ALL	lambda_95_SKAT	0.873543
synonymous	AFR	pmbb	IBD	0.001	ALL	lambda_95_SKAT	0.948764
synonymous	EUR	pmbb	IBD	0.0001	ALL	lambda_95_SKAT	0.911731
synonymous	EUR	pmbb	IBD	0.001	ALL	lambda_95_SKAT	0.94949
synonymous	AFR	pmbb	IFHern	0.0001	ALL	lambda_95_SKAT	0.935021
synonymous	AFR	pmbb	IFHern	0.001	ALL	lambda_95_SKAT	0.97552
synonymous	EUR	pmbb	IFHern	0.0001	ALL	lambda_95_SKAT	0.907402
synonymous	EUR	pmbb	IFHern	0.001	ALL	lambda_95_SKAT	0.936414
synonymous	AFR	pmbb	ILDSarc	0.0001	ALL	lambda_95_SKAT	0.883124
synonymous	AFR	pmbb	ILDSarc	0.001	ALL	lambda_95_SKAT	0.955449
synonymous	EUR	pmbb	ILDSarc	0.0001	ALL	lambda_95_SKAT	0.947633
synonymous	EUR	pmbb	ILDSarc	0.001	ALL	lambda_95_SKAT	0.968603
synonymous	AFR	pmbb	LDLC	0.0001	ALL	lambda_95_SKAT	1.03185
synonymous	AFR	pmbb	LDLC	0.001	ALL	lambda_95_SKAT	1.03504
synonymous	EUR	pmbb	LDLC	0.0001	ALL	lambda_95_SKAT	1.03301
synonymous	EUR	pmbb	LDLC	0.001	ALL	lambda_95_SKAT	1.05027
synonymous	AFR	pmbb	MatHem	0.0001	F	lambda_95_SKAT	0.870091
synonymous	AFR	pmbb	MatHem	0.001	F	lambda_95_SKAT	0.955868
synonymous	AFR	pmbb	NonRheuValv	0.0001	ALL	lambda_95_SKAT	0.893068
synonymous	AFR	pmbb	NonRheuValv	0.001	ALL	lambda_95_SKAT	0.930813
synonymous	EUR	pmbb	NonRheuValv	0.0001	ALL	lambda_95_SKAT	0.863369
synonymous	EUR	pmbb	NonRheuValv	0.001	ALL	lambda_95_SKAT	0.837231
synonymous	AFR	pmbb	PAD	0.0001	ALL	lambda_95_SKAT	0.889305
synonymous	AFR	pmbb	PAD	0.001	ALL	lambda_95_SKAT	0.951459
synonymous	EUR	pmbb	PAD	0.0001	ALL	lambda_95_SKAT	0.868168
synonymous	EUR	pmbb	PAD	0.001	ALL	lambda_95_SKAT	0.889321
synonymous	AFR	pmbb	Pancreat	0.0001	ALL	lambda_95_SKAT	0.863484
synonymous	AFR	pmbb	Pancreat	0.001	ALL	lambda_95_SKAT	0.944684
synonymous	EUR	pmbb	Pancreat	0.0001	ALL	lambda_95_SKAT	0.877046
synonymous	EUR	pmbb	Pancreat	0.001	ALL	lambda_95_SKAT	0.941849
synonymous	AFR	pmbb	PeptUlcer	0.0001	ALL	lambda_95_SKAT	0.888075
synonymous	AFR	pmbb	PeptUlcer	0.001	ALL	lambda_95_SKAT	0.973413
synonymous	EUR	pmbb	PeptUlcer	0.0001	ALL	lambda_95_SKAT	0.900101
synonymous	EUR	pmbb	PeptUlcer	0.001	ALL	lambda_95_SKAT	0.946152
synonymous	AFR	pmbb	Psori	0.0001	ALL	lambda_95_SKAT	0.95475
synonymous	AFR	pmbb	Psori	0.001	ALL	lambda_95_SKAT	0.941382
synonymous	EUR	pmbb	Psori	0.0001	ALL	lambda_95_SKAT	0.816876
synonymous	EUR	pmbb	Psori	0.001	ALL	lambda_95_SKAT	0.90148
synonymous	AFR	pmbb	RheumArth	0.0001	ALL	lambda_95_SKAT	0.87062
synonymous	AFR	pmbb	RheumArth	0.001	ALL	lambda_95_SKAT	0.913768
synonymous	EUR	pmbb	RheumArth	0.0001	ALL	lambda_95_SKAT	0.962279
synonymous	EUR	pmbb	RheumArth	0.001	ALL	lambda_95_SKAT	1.00957
synonymous	AFR	pmbb	RheumHeaDis	0.0001	ALL	lambda_95_SKAT	0.845175
synonymous	AFR	pmbb	RheumHeaDis	0.001	ALL	lambda_95_SKAT	0.946568
synonymous	EUR	pmbb	RheumHeaDis	0.0001	ALL	lambda_95_SKAT	0.876557
synonymous	EUR	pmbb	RheumHeaDis	0.001	ALL	lambda_95_SKAT	0.907798
synonymous	AFR	pmbb	Stroke	0.0001	ALL	lambda_95_SKAT	0.859423
synonymous	AFR	pmbb	Stroke	0.001	ALL	lambda_95_SKAT	0.964808
synonymous	EUR	pmbb	Stroke	0.0001	ALL	lambda_95_SKAT	0.903984
synonymous	EUR	pmbb	Stroke	0.001	ALL	lambda_95_SKAT	0.959233
synonymous	AFR	pmbb	T2Diab	0.0001	ALL	lambda_95_SKAT	0.917977
synonymous	AFR	pmbb	T2Diab	0.001	ALL	lambda_95_SKAT	0.915237
synonymous	AMR	pmbb	T2Diab	0.001	ALL	lambda_95_SKAT	0.798877
synonymous	EUR	pmbb	T2Diab	0.0001	ALL	lambda_95_SKAT	0.913119
synonymous	EUR	pmbb	T2Diab	0.001	ALL	lambda_95_SKAT	0.905303
synonymous	SAS	pmbb	T2Diab	0.001	ALL	lambda_95_SKAT	0.765258
synonymous	AFR	pmbb	TChol	0.0001	ALL	lambda_95_SKAT	1.04122
synonymous	AFR	pmbb	TChol	0.001	ALL	lambda_95_SKAT	1.03338
synonymous	EUR	pmbb	TChol	0.0001	ALL	lambda_95_SKAT	1.05774
synonymous	EUR	pmbb	TChol	0.001	ALL	lambda_95_SKAT	1.04198
synonymous	AFR	pmbb	TG	0.0001	ALL	lambda_95_SKAT	1.06066
synonymous	AFR	pmbb	TG	0.001	ALL	lambda_95_SKAT	1.03921
synonymous	EUR	pmbb	TG	0.0001	ALL	lambda_95_SKAT	1.0694
synonymous	EUR	pmbb	TG	0.001	ALL	lambda_95_SKAT	1.04396
synonymous	AFR	pmbb	Urolith	0.0001	ALL	lambda_95_SKAT	0.860598
synonymous	AFR	pmbb	Urolith	0.001	ALL	lambda_95_SKAT	0.950803
synonymous	EUR	pmbb	Urolith	0.0001	ALL	lambda_95_SKAT	0.946422
synonymous	EUR	pmbb	Urolith	0.001	ALL	lambda_95_SKAT	0.958562
synonymous	AFR	pmbb	VaricVeins	0.0001	ALL	lambda_95_SKAT	0.942705
synonymous	AFR	pmbb	VaricVeins	0.001	ALL	lambda_95_SKAT	0.957335
synonymous	EUR	pmbb	VaricVeins	0.0001	ALL	lambda_95_SKAT	0.85413
synonymous	EUR	pmbb	VaricVeins	0.001	ALL	lambda_95_SKAT	0.900309
synonymous	EUR	uk-biobank	Height	0.0001	ALL	lambda_95_SKAT	1.25191
synonymous	EUR	uk-biobank	Height	0.001	ALL	lambda_95_SKAT	1.8876
synonymous	AFR	uk-biobank	AFib	0.0001	ALL	lambda_95_SKAT	1.02555
synonymous	AFR	uk-biobank	AFib	0.001	ALL	lambda_95_SKAT	1.00497
synonymous	EUR	uk-biobank	AFib	0.0001	ALL	lambda_95_SKAT	1.00741
synonymous	EUR	uk-biobank	AFib	0.001	ALL	lambda_95_SKAT	1.02627
synonymous	SAS	uk-biobank	AFib	0.0001	ALL	lambda_95_SKAT	0.961466
synonymous	SAS	uk-biobank	AFib	0.001	ALL	lambda_95_SKAT	0.951376
synonymous	AFR	uk-biobank	AlcCons	0.0001	ALL	lambda_95_SKAT	1.04677
synonymous	AFR	uk-biobank	AlcCons	0.001	ALL	lambda_95_SKAT	1.03307
synonymous	EAS	uk-biobank	AlcCons	0.001	ALL	lambda_95_SKAT	0.985987
synonymous	EUR	uk-biobank	AlcCons	0.0001	ALL	lambda_95_SKAT	1.00779
synonymous	EUR	uk-biobank	AlcCons	0.001	ALL	lambda_95_SKAT	1.03284
synonymous	SAS	uk-biobank	AlcCons	0.0001	ALL	lambda_95_SKAT	1.02119
synonymous	SAS	uk-biobank	AlcCons	0.001	ALL	lambda_95_SKAT	1.08701
synonymous	AFR	uk-biobank	ALT	0.0001	ALL	lambda_95_SKAT	1.04366
synonymous	AFR	uk-biobank	ALT	0.001	ALL	lambda_95_SKAT	1.01569
synonymous	EAS	uk-biobank	ALT	0.001	ALL	lambda_95_SKAT	1.01977
synonymous	EUR	uk-biobank	ALT	0.0001	ALL	lambda_95_SKAT	1.02977
synonymous	EUR	uk-biobank	ALT	0.001	ALL	lambda_95_SKAT	1.05514
synonymous	SAS	uk-biobank	ALT	0.0001	ALL	lambda_95_SKAT	1.02228
synonymous	SAS	uk-biobank	ALT	0.001	ALL	lambda_95_SKAT	1.00223
synonymous	EUR	uk-biobank	AMD	0.0001	ALL	lambda_95_SKAT	1.04205
synonymous	EUR	uk-biobank	AMD	0.001	ALL	lambda_95_SKAT	1.02281
synonymous	SAS	uk-biobank	AMD	0.0001	ALL	lambda_95_SKAT	1.01623
synonymous	SAS	uk-biobank	AMD	0.001	ALL	lambda_95_SKAT	1.0057
synonymous	AFR	uk-biobank	AST	0.0001	ALL	lambda_95_SKAT	1.05683
synonymous	AFR	uk-biobank	AST	0.001	ALL	lambda_95_SKAT	1.01735
synonymous	EAS	uk-biobank	AST	0.001	ALL	lambda_95_SKAT	1.02294
synonymous	EUR	uk-biobank	AST	0.0001	ALL	lambda_95_SKAT	1.00223
synonymous	EUR	uk-biobank	AST	0.001	ALL	lambda_95_SKAT	1.04413
synonymous	SAS	uk-biobank	AST	0.0001	ALL	lambda_95_SKAT	1.05401
synonymous	SAS	uk-biobank	AST	0.001	ALL	lambda_95_SKAT	1.03864
synonymous	AFR	uk-biobank	Asth	0.0001	ALL	lambda_95_SKAT	0.879838
synonymous	AFR	uk-biobank	Asth	0.001	ALL	lambda_95_SKAT	0.949163
synonymous	EUR	uk-biobank	Asth	0.0001	ALL	lambda_95_SKAT	1.02092
synonymous	EUR	uk-biobank	Asth	0.001	ALL	lambda_95_SKAT	1.01948
synonymous	SAS	uk-biobank	Asth	0.0001	ALL	lambda_95_SKAT	0.903848
synonymous	SAS	uk-biobank	Asth	0.001	ALL	lambda_95_SKAT	0.940981
synonymous	AFR	uk-biobank	BenCervUterNeo	0.001	F	lambda_95_SKAT	0.93169
synonymous	EUR	uk-biobank	BenCervUterNeo	0.0001	F	lambda_95_SKAT	0.98133
synonymous	EUR	uk-biobank	BenCervUterNeo	0.001	F	lambda_95_SKAT	0.987716
synonymous	SAS	uk-biobank	BenCervUterNeo	0.001	F	lambda_95_SKAT	0.878832
synonymous	AFR	uk-biobank	BenIntNeo	0.0001	ALL	lambda_95_SKAT	0.888105
synonymous	AFR	uk-biobank	BenIntNeo	0.001	ALL	lambda_95_SKAT	0.940023
synonymous	EAS	uk-biobank	BenIntNeo	0.001	ALL	lambda_95_SKAT	0.875908
synonymous	EUR	uk-biobank	BenIntNeo	0.0001	ALL	lambda_95_SKAT	1.03271
synonymous	EUR	uk-biobank	BenIntNeo	0.001	ALL	lambda_95_SKAT	1.05082
synonymous	SAS	uk-biobank	BenIntNeo	0.0001	ALL	lambda_95_SKAT	0.88585
synonymous	SAS	uk-biobank	BenIntNeo	0.001	ALL	lambda_95_SKAT	0.950103
synonymous	AFR	uk-biobank	BMI	0.0001	ALL	lambda_95_SKAT	1.04207
synonymous	AFR	uk-biobank	BMI	0.001	ALL	lambda_95_SKAT	1.01887
synonymous	AMR	uk-biobank	BMI	0.001	ALL	lambda_95_SKAT	1.0838
synonymous	EAS	uk-biobank	BMI	0.001	ALL	lambda_95_SKAT	1.02736
synonymous	EUR	uk-biobank	BMI	0.0001	ALL	lambda_95_SKAT	1.04579
synonymous	EUR	uk-biobank	BMI	0.001	ALL	lambda_95_SKAT	1.08049
synonymous	SAS	uk-biobank	BMI	0.0001	ALL	lambda_95_SKAT	1.0187
synonymous	SAS	uk-biobank	BMI	0.001	ALL	lambda_95_SKAT	1.0314
synonymous	AFR	uk-biobank	BreastCanc	0.001	F	lambda_95_SKAT	0.925001
synonymous	EUR	uk-biobank	BreastCanc	0.0001	F	lambda_95_SKAT	1.0112
synonymous	EUR	uk-biobank	BreastCanc	0.001	F	lambda_95_SKAT	1.01042
synonymous	SAS	uk-biobank	BreastCanc	0.001	F	lambda_95_SKAT	0.910891
synonymous	AFR	uk-biobank	CAD	0.0001	ALL	lambda_95_SKAT	0.989315
synonymous	AFR	uk-biobank	CAD	0.001	ALL	lambda_95_SKAT	0.978996
synonymous	EUR	uk-biobank	CAD	0.0001	ALL	lambda_95_SKAT	1.00374
synonymous	EUR	uk-biobank	CAD	0.001	ALL	lambda_95_SKAT	1.03489
synonymous	SAS	uk-biobank	CAD	0.0001	ALL	lambda_95_SKAT	0.874283
synonymous	SAS	uk-biobank	CAD	0.001	ALL	lambda_95_SKAT	0.952177
synonymous	EUR	uk-biobank	CervCanc	0.0001	F	lambda_95_SKAT	0.980786
synonymous	EUR	uk-biobank	CervCanc	0.001	F	lambda_95_SKAT	1.01107
synonymous	AFR	uk-biobank	ColonRectCanc	0.0001	ALL	lambda_95_SKAT	0.910339
synonymous	AFR	uk-biobank	ColonRectCanc	0.001	ALL	lambda_95_SKAT	0.950188
synonymous	EUR	uk-biobank	ColonRectCanc	0.0001	ALL	lambda_95_SKAT	1.03152
synonymous	EUR	uk-biobank	ColonRectCanc	0.001	ALL	lambda_95_SKAT	1.04776
synonymous	SAS	uk-biobank	ColonRectCanc	0.0001	ALL	lambda_95_SKAT	0.918341
synonymous	SAS	uk-biobank	ColonRectCanc	0.001	ALL	lambda_95_SKAT	0.93247
synonymous	AFR	uk-biobank	COPD	0.0001	ALL	lambda_95_SKAT	0.999785
synonymous	AFR	uk-biobank	COPD	0.001	ALL	lambda_95_SKAT	0.985646
synonymous	EUR	uk-biobank	COPD	0.0001	ALL	lambda_95_SKAT	0.991139
synonymous	EUR	uk-biobank	COPD	0.001	ALL	lambda_95_SKAT	1.07388
synonymous	SAS	uk-biobank	COPD	0.0001	ALL	lambda_95_SKAT	0.937488
synonymous	SAS	uk-biobank	COPD	0.001	ALL	lambda_95_SKAT	0.948693
synonymous	AFR	uk-biobank	CRF	0.0001	ALL	lambda_95_SKAT	0.921312
synonymous	AFR	uk-biobank	CRF	0.001	ALL	lambda_95_SKAT	0.907635
synonymous	EUR	uk-biobank	CRF	0.0001	ALL	lambda_95_SKAT	1.00161
synonymous	EUR	uk-biobank	CRF	0.001	ALL	lambda_95_SKAT	1.01585
synonymous	SAS	uk-biobank	CRF	0.0001	ALL	lambda_95_SKAT	0.946736
synonymous	SAS	uk-biobank	CRF	0.001	ALL	lambda_95_SKAT	0.918541
synonymous	AFR	uk-biobank	CRP	0.0001	ALL	lambda_95_SKAT	0.999358
synonymous	AFR	uk-biobank	CRP	0.001	ALL	lambda_95_SKAT	1.03668
synonymous	EAS	uk-biobank	CRP	0.001	ALL	lambda_95_SKAT	1.00383
synonymous	EUR	uk-biobank	CRP	0.0001	ALL	lambda_95_SKAT	1.0378
synonymous	EUR	uk-biobank	CRP	0.001	ALL	lambda_95_SKAT	1.08574
synonymous	SAS	uk-biobank	CRP	0.0001	ALL	lambda_95_SKAT	1.04698
synonymous	SAS	uk-biobank	CRP	0.001	ALL	lambda_95_SKAT	1.02722
synonymous	AFR	uk-biobank	EFRMB	0.001	F	lambda_95_SKAT	0.934986
synonymous	EUR	uk-biobank	EFRMB	0.0001	F	lambda_95_SKAT	1.00006
synonymous	EUR	uk-biobank	EFRMB	0.001	F	lambda_95_SKAT	1.01036
synonymous	SAS	uk-biobank	EFRMB	0.001	F	lambda_95_SKAT	0.895963
synonymous	EUR	uk-biobank	FemInf	0.0001	F	lambda_95_SKAT	1.11303
synonymous	EUR	uk-biobank	FemInf	0.001	F	lambda_95_SKAT	1.17436
synonymous	AFR	uk-biobank	Gout	0.0001	ALL	lambda_95_SKAT	1.00615
synonymous	AFR	uk-biobank	Gout	0.001	ALL	lambda_95_SKAT	1.02066
synonymous	EUR	uk-biobank	Gout	0.0001	ALL	lambda_95_SKAT	1.05185
synonymous	EUR	uk-biobank	Gout	0.001	ALL	lambda_95_SKAT	1.03483
synonymous	SAS	uk-biobank	Gout	0.0001	ALL	lambda_95_SKAT	0.987404
synonymous	SAS	uk-biobank	Gout	0.001	ALL	lambda_95_SKAT	1.01317
synonymous	AFR	uk-biobank	HDLC	0.0001	ALL	lambda_95_SKAT	1.0281
synonymous	AFR	uk-biobank	HDLC	0.001	ALL	lambda_95_SKAT	1.01844
synonymous	EAS	uk-biobank	HDLC	0.001	ALL	lambda_95_SKAT	1.0111
synonymous	EUR	uk-biobank	HDLC	0.0001	ALL	lambda_95_SKAT	1.00721
synonymous	EUR	uk-biobank	HDLC	0.001	ALL	lambda_95_SKAT	1.04853
synonymous	SAS	uk-biobank	HDLC	0.0001	ALL	lambda_95_SKAT	1.05175
synonymous	SAS	uk-biobank	HDLC	0.001	ALL	lambda_95_SKAT	1.02221
synonymous	AFR	uk-biobank	Height	0.0001	ALL	lambda_95_SKAT	1.06409
synonymous	AFR	uk-biobank	Height	0.001	ALL	lambda_95_SKAT	1.02396
synonymous	AMR	uk-biobank	Height	0.001	ALL	lambda_95_SKAT	0.847152
synonymous	EAS	uk-biobank	Height	0.001	ALL	lambda_95_SKAT	0.870523
synonymous	SAS	uk-biobank	Height	0.0001	ALL	lambda_95_SKAT	1.05249
synonymous	SAS	uk-biobank	Height	0.001	ALL	lambda_95_SKAT	1.04612
synonymous	AFR	uk-biobank	HF	0.0001	ALL	lambda_95_SKAT	0.99607
synonymous	AFR	uk-biobank	HF	0.001	ALL	lambda_95_SKAT	1.00079
synonymous	EUR	uk-biobank	HF	0.0001	ALL	lambda_95_SKAT	1.00107
synonymous	EUR	uk-biobank	HF	0.001	ALL	lambda_95_SKAT	1.00738
synonymous	SAS	uk-biobank	HF	0.0001	ALL	lambda_95_SKAT	0.935972
synonymous	SAS	uk-biobank	HF	0.001	ALL	lambda_95_SKAT	0.937283
synonymous	AFR	uk-biobank	HipRep	0.0001	ALL	lambda_95_SKAT	1.00707
synonymous	AFR	uk-biobank	HipRep	0.001	ALL	lambda_95_SKAT	0.992734
synonymous	EUR	uk-biobank	HipRep	0.0001	ALL	lambda_95_SKAT	0.996246
synonymous	EUR	uk-biobank	HipRep	0.001	ALL	lambda_95_SKAT	1.02385
synonymous	SAS	uk-biobank	HipRep	0.0001	ALL	lambda_95_SKAT	1.01379
synonymous	SAS	uk-biobank	HipRep	0.001	ALL	lambda_95_SKAT	1.00721
synonymous	AFR	uk-biobank	HTN	0.0001	ALL	lambda_95_SKAT	0.946043
synonymous	AFR	uk-biobank	HTN	0.001	ALL	lambda_95_SKAT	1.01306
synonymous	AMR	uk-biobank	HTN	0.001	ALL	lambda_95_SKAT	0.828277
synonymous	EAS	uk-biobank	HTN	0.001	ALL	lambda_95_SKAT	0.913041
synonymous	EUR	uk-biobank	HTN	0.0001	ALL	lambda_95_SKAT	1.0401
synonymous	EUR	uk-biobank	HTN	0.001	ALL	lambda_95_SKAT	1.09378
synonymous	SAS	uk-biobank	HTN	0.0001	ALL	lambda_95_SKAT	0.962821
synonymous	SAS	uk-biobank	HTN	0.001	ALL	lambda_95_SKAT	0.985173
synonymous	AFR	uk-biobank	IBD	0.0001	ALL	lambda_95_SKAT	0.921803
synonymous	AFR	uk-biobank	IBD	0.001	ALL	lambda_95_SKAT	0.931498
synonymous	EUR	uk-biobank	IBD	0.0001	ALL	lambda_95_SKAT	1.02208
synonymous	EUR	uk-biobank	IBD	0.001	ALL	lambda_95_SKAT	1.02414
synonymous	SAS	uk-biobank	IBD	0.0001	ALL	lambda_95_SKAT	0.894395
synonymous	SAS	uk-biobank	IBD	0.001	ALL	lambda_95_SKAT	0.941228
synonymous	AFR	uk-biobank	IFHern	0.0001	ALL	lambda_95_SKAT	0.906015
synonymous	AFR	uk-biobank	IFHern	0.001	ALL	lambda_95_SKAT	0.954383
synonymous	EUR	uk-biobank	IFHern	0.0001	ALL	lambda_95_SKAT	1.0095
synonymous	EUR	uk-biobank	IFHern	0.001	ALL	lambda_95_SKAT	1.03086
synonymous	SAS	uk-biobank	IFHern	0.0001	ALL	lambda_95_SKAT	0.856588
synonymous	SAS	uk-biobank	IFHern	0.001	ALL	lambda_95_SKAT	0.962988
synonymous	EUR	uk-biobank	ILDSarc	0.0001	ALL	lambda_95_SKAT	1.05815
synonymous	EUR	uk-biobank	ILDSarc	0.001	ALL	lambda_95_SKAT	1.08145
synonymous	AFR	uk-biobank	LDLC	0.0001	ALL	lambda_95_SKAT	1.00358
synonymous	AFR	uk-biobank	LDLC	0.001	ALL	lambda_95_SKAT	0.990185
synonymous	EAS	uk-biobank	LDLC	0.001	ALL	lambda_95_SKAT	1.03097
synonymous	EUR	uk-biobank	LDLC	0.0001	ALL	lambda_95_SKAT	0.98758
synonymous	EUR	uk-biobank	LDLC	0.001	ALL	lambda_95_SKAT	1.04251
synonymous	SAS	uk-biobank	LDLC	0.0001	ALL	lambda_95_SKAT	1.01503
synonymous	SAS	uk-biobank	LDLC	0.001	ALL	lambda_95_SKAT	0.995294
synonymous	AFR	uk-biobank	MatHem	0.001	F	lambda_95_SKAT	1.00439
synonymous	EUR	uk-biobank	MatHem	0.0001	F	lambda_95_SKAT	0.99283
synonymous	EUR	uk-biobank	MatHem	0.001	F	lambda_95_SKAT	1.03234
synonymous	AFR	uk-biobank	NonRheuValv	0.0001	ALL	lambda_95_SKAT	1.00732
synonymous	AFR	uk-biobank	NonRheuValv	0.001	ALL	lambda_95_SKAT	1.01027
synonymous	EUR	uk-biobank	NonRheuValv	0.0001	ALL	lambda_95_SKAT	0.99905
synonymous	EUR	uk-biobank	NonRheuValv	0.001	ALL	lambda_95_SKAT	1.02162
synonymous	SAS	uk-biobank	NonRheuValv	0.0001	ALL	lambda_95_SKAT	1.0045
synonymous	SAS	uk-biobank	NonRheuValv	0.001	ALL	lambda_95_SKAT	1.00345
synonymous	EUR	uk-biobank	PAD	0.0001	ALL	lambda_95_SKAT	1.03909
synonymous	EUR	uk-biobank	PAD	0.001	ALL	lambda_95_SKAT	1.04478
synonymous	SAS	uk-biobank	PAD	0.0001	ALL	lambda_95_SKAT	0.996901
synonymous	SAS	uk-biobank	PAD	0.001	ALL	lambda_95_SKAT	0.989996
synonymous	EUR	uk-biobank	Pancreat	0.0001	ALL	lambda_95_SKAT	1.03407
synonymous	EUR	uk-biobank	Pancreat	0.001	ALL	lambda_95_SKAT	1.0513
synonymous	AFR	uk-biobank	PeptUlcer	0.0001	ALL	lambda_95_SKAT	0.994162
synonymous	AFR	uk-biobank	PeptUlcer	0.001	ALL	lambda_95_SKAT	0.988991
synonymous	EUR	uk-biobank	PeptUlcer	0.0001	ALL	lambda_95_SKAT	1.03537
synonymous	EUR	uk-biobank	PeptUlcer	0.001	ALL	lambda_95_SKAT	1.06564
synonymous	SAS	uk-biobank	PeptUlcer	0.0001	ALL	lambda_95_SKAT	0.949238
synonymous	SAS	uk-biobank	PeptUlcer	0.001	ALL	lambda_95_SKAT	0.955352
synonymous	EUR	uk-biobank	Psori	0.0001	ALL	lambda_95_SKAT	1.06417
synonymous	EUR	uk-biobank	Psori	0.001	ALL	lambda_95_SKAT	1.06282
synonymous	EUR	uk-biobank	RheumArth	0.0001	ALL	lambda_95_SKAT	1.23089
synonymous	EUR	uk-biobank	RheumArth	0.001	ALL	lambda_95_SKAT	1.1762
synonymous	AFR	uk-biobank	RheumHeaDis	0.0001	ALL	lambda_95_SKAT	1.04073
synonymous	AFR	uk-biobank	RheumHeaDis	0.001	ALL	lambda_95_SKAT	1.03661
synonymous	EUR	uk-biobank	RheumHeaDis	0.0001	ALL	lambda_95_SKAT	1.03214
synonymous	EUR	uk-biobank	RheumHeaDis	0.001	ALL	lambda_95_SKAT	1.03232
synonymous	SAS	uk-biobank	RheumHeaDis	0.0001	ALL	lambda_95_SKAT	0.997467
synonymous	SAS	uk-biobank	RheumHeaDis	0.001	ALL	lambda_95_SKAT	0.979756
synonymous	AFR	uk-biobank	Stroke	0.0001	ALL	lambda_95_SKAT	1.00571
synonymous	AFR	uk-biobank	Stroke	0.001	ALL	lambda_95_SKAT	0.995264
synonymous	EUR	uk-biobank	Stroke	0.0001	ALL	lambda_95_SKAT	1.00316
synonymous	EUR	uk-biobank	Stroke	0.001	ALL	lambda_95_SKAT	1.03163
synonymous	SAS	uk-biobank	Stroke	0.0001	ALL	lambda_95_SKAT	1.03606
synonymous	SAS	uk-biobank	Stroke	0.001	ALL	lambda_95_SKAT	1.00397
synonymous	AFR	uk-biobank	T2Diab	0.0001	ALL	lambda_95_SKAT	0.913574
synonymous	AFR	uk-biobank	T2Diab	0.001	ALL	lambda_95_SKAT	0.988512
synonymous	EUR	uk-biobank	T2Diab	0.0001	ALL	lambda_95_SKAT	1.00062
synonymous	EUR	uk-biobank	T2Diab	0.001	ALL	lambda_95_SKAT	1.04556
synonymous	SAS	uk-biobank	T2Diab	0.0001	ALL	lambda_95_SKAT	0.929174
synonymous	SAS	uk-biobank	T2Diab	0.001	ALL	lambda_95_SKAT	1.00785
synonymous	AFR	uk-biobank	TChol	0.0001	ALL	lambda_95_SKAT	1.01915
synonymous	AFR	uk-biobank	TChol	0.001	ALL	lambda_95_SKAT	1.00641
synonymous	EAS	uk-biobank	TChol	0.001	ALL	lambda_95_SKAT	1.00942
synonymous	EUR	uk-biobank	TChol	0.0001	ALL	lambda_95_SKAT	0.980949
synonymous	EUR	uk-biobank	TChol	0.001	ALL	lambda_95_SKAT	1.0258
synonymous	SAS	uk-biobank	TChol	0.0001	ALL	lambda_95_SKAT	1.0211
synonymous	SAS	uk-biobank	TChol	0.001	ALL	lambda_95_SKAT	1.00334
synonymous	AFR	uk-biobank	TG	0.0001	ALL	lambda_95_SKAT	1.03156
synonymous	AFR	uk-biobank	TG	0.001	ALL	lambda_95_SKAT	1.03767
synonymous	EAS	uk-biobank	TG	0.001	ALL	lambda_95_SKAT	0.657663
synonymous	EUR	uk-biobank	TG	0.0001	ALL	lambda_95_SKAT	1.03271
synonymous	EUR	uk-biobank	TG	0.001	ALL	lambda_95_SKAT	1.07544
synonymous	SAS	uk-biobank	TG	0.0001	ALL	lambda_95_SKAT	1.01017
synonymous	SAS	uk-biobank	TG	0.001	ALL	lambda_95_SKAT	0.996108
synonymous	AFR	uk-biobank	Urolith	0.0001	ALL	lambda_95_SKAT	1.06587
synonymous	AFR	uk-biobank	Urolith	0.001	ALL	lambda_95_SKAT	0.985348
synonymous	EUR	uk-biobank	Urolith	0.0001	ALL	lambda_95_SKAT	1.04098
synonymous	EUR	uk-biobank	Urolith	0.001	ALL	lambda_95_SKAT	1.04097
synonymous	SAS	uk-biobank	Urolith	0.0001	ALL	lambda_95_SKAT	0.999172
synonymous	SAS	uk-biobank	Urolith	0.001	ALL	lambda_95_SKAT	0.982915
synonymous	AFR	uk-biobank	VaricVeins	0.0001	ALL	lambda_95_SKAT	1.04365
synonymous	AFR	uk-biobank	VaricVeins	0.001	ALL	lambda_95_SKAT	1.00862
synonymous	EUR	uk-biobank	VaricVeins	0.0001	ALL	lambda_95_SKAT	1.01085
synonymous	EUR	uk-biobank	VaricVeins	0.001	ALL	lambda_95_SKAT	1.01914
synonymous	SAS	uk-biobank	VaricVeins	0.0001	ALL	lambda_95_SKAT	0.926881
synonymous	SAS	uk-biobank	VaricVeins	0.001	ALL	lambda_95_SKAT	0.913532
synonymous	AFR	uk-biobank	VTE	0.0001	ALL	lambda_95_SKAT	0.970923
synonymous	AFR	uk-biobank	VTE	0.001	ALL	lambda_95_SKAT	0.986834
synonymous	EUR	uk-biobank	VTE	0.0001	ALL	lambda_95_SKAT	1.00321
synonymous	EUR	uk-biobank	VTE	0.001	ALL	lambda_95_SKAT	1.00499
synonymous	SAS	uk-biobank	VTE	0.0001	ALL	lambda_95_SKAT	1.05143
synonymous	SAS	uk-biobank	VTE	0.001	ALL	lambda_95_SKAT	1.00916
synonymous	AFR	uk-biobank	WHRBMI	0.0001	ALL	lambda_95_SKAT	1.0246
synonymous	AFR	uk-biobank	WHRBMI	0.001	ALL	lambda_95_SKAT	1.03345
synonymous	AMR	uk-biobank	WHRBMI	0.001	ALL	lambda_95_SKAT	1.06932
synonymous	EAS	uk-biobank	WHRBMI	0.001	ALL	lambda_95_SKAT	1.0068
synonymous	EUR	uk-biobank	WHRBMI	0.0001	ALL	lambda_95_SKAT	1.01909
synonymous	EUR	uk-biobank	WHRBMI	0.001	ALL	lambda_95_SKAT	1.03102
synonymous	SAS	uk-biobank	WHRBMI	0.0001	ALL	lambda_95_SKAT	1.0444
synonymous	SAS	uk-biobank	WHRBMI	0.001	ALL	lambda_95_SKAT	1.03874
synonymous	AFR	all-of-us	AFib	0.0001	ALL	lambda_99_SKAT	1.01775
synonymous	AFR	all-of-us	AFib	0.001	ALL	lambda_99_SKAT	1.0625
synonymous	AMR	all-of-us	AFib	0.0001	ALL	lambda_99_SKAT	1.00622
synonymous	AMR	all-of-us	AFib	0.001	ALL	lambda_99_SKAT	1.1136
synonymous	EAS	all-of-us	AFib	0.0001	ALL	lambda_99_SKAT	0.957281
synonymous	EAS	all-of-us	AFib	0.001	ALL	lambda_99_SKAT	1.02555
synonymous	EUR	all-of-us	AFib	0.0001	ALL	lambda_99_SKAT	0.982763
synonymous	EUR	all-of-us	AFib	0.001	ALL	lambda_99_SKAT	1.00138
synonymous	AFR	all-of-us	ALT	0.0001	ALL	lambda_99_SKAT	1.0065
synonymous	AFR	all-of-us	ALT	0.001	ALL	lambda_99_SKAT	0.998059
synonymous	AMR	all-of-us	ALT	0.0001	ALL	lambda_99_SKAT	0.97164
synonymous	AMR	all-of-us	ALT	0.001	ALL	lambda_99_SKAT	1.00612
synonymous	EUR	all-of-us	ALT	0.0001	ALL	lambda_99_SKAT	1.01786
synonymous	EUR	all-of-us	ALT	0.001	ALL	lambda_99_SKAT	0.997415
synonymous	SAS	all-of-us	ALT	0.001	ALL	lambda_99_SKAT	1.0276
synonymous	AFR	all-of-us	AMD	0.0001	ALL	lambda_99_SKAT	1.03472
synonymous	AFR	all-of-us	AMD	0.001	ALL	lambda_99_SKAT	1.28207
synonymous	AMR	all-of-us	AMD	0.0001	ALL	lambda_99_SKAT	1.03101
synonymous	AMR	all-of-us	AMD	0.001	ALL	lambda_99_SKAT	1.16164
synonymous	EUR	all-of-us	AMD	0.0001	ALL	lambda_99_SKAT	1.03589
synonymous	EUR	all-of-us	AMD	0.001	ALL	lambda_99_SKAT	1.0769
synonymous	AFR	all-of-us	AST	0.0001	ALL	lambda_99_SKAT	0.990032
synonymous	AFR	all-of-us	AST	0.001	ALL	lambda_99_SKAT	0.981189
synonymous	AMR	all-of-us	AST	0.0001	ALL	lambda_99_SKAT	0.946325
synonymous	AMR	all-of-us	AST	0.001	ALL	lambda_99_SKAT	1.01676
synonymous	EUR	all-of-us	AST	0.0001	ALL	lambda_99_SKAT	0.970208
synonymous	EUR	all-of-us	AST	0.001	ALL	lambda_99_SKAT	0.971763
synonymous	SAS	all-of-us	AST	0.001	ALL	lambda_99_SKAT	1.00993
synonymous	AFR	all-of-us	Asth	0.0001	ALL	lambda_99_SKAT	0.97569
synonymous	AFR	all-of-us	Asth	0.001	ALL	lambda_99_SKAT	1.01083
synonymous	AMR	all-of-us	Asth	0.0001	ALL	lambda_99_SKAT	1.0049
synonymous	AMR	all-of-us	Asth	0.001	ALL	lambda_99_SKAT	1.02102
synonymous	EAS	all-of-us	Asth	0.0001	ALL	lambda_99_SKAT	0.963629
synonymous	EAS	all-of-us	Asth	0.001	ALL	lambda_99_SKAT	0.999132
synonymous	EUR	all-of-us	Asth	0.0001	ALL	lambda_99_SKAT	0.964871
synonymous	EUR	all-of-us	Asth	0.001	ALL	lambda_99_SKAT	0.980749
synonymous	SAS	all-of-us	Asth	0.001	ALL	lambda_99_SKAT	1.00322
synonymous	AFR	all-of-us	BenCervUterNeo	0.0001	F	lambda_99_SKAT	1.00633
synonymous	AFR	all-of-us	BenCervUterNeo	0.001	F	lambda_99_SKAT	0.989163
synonymous	AMR	all-of-us	BenCervUterNeo	0.0001	F	lambda_99_SKAT	0.967838
synonymous	AMR	all-of-us	BenCervUterNeo	0.001	F	lambda_99_SKAT	0.995317
synonymous	EAS	all-of-us	BenCervUterNeo	0.001	F	lambda_99_SKAT	0.993191
synonymous	EUR	all-of-us	BenCervUterNeo	0.0001	F	lambda_99_SKAT	1.02871
synonymous	EUR	all-of-us	BenCervUterNeo	0.001	F	lambda_99_SKAT	1.02701
synonymous	AFR	all-of-us	BenIntNeo	0.0001	ALL	lambda_99_SKAT	1.0087
synonymous	AFR	all-of-us	BenIntNeo	0.001	ALL	lambda_99_SKAT	0.99797
synonymous	AMR	all-of-us	BenIntNeo	0.0001	ALL	lambda_99_SKAT	0.964427
synonymous	AMR	all-of-us	BenIntNeo	0.001	ALL	lambda_99_SKAT	1.04312
synonymous	EAS	all-of-us	BenIntNeo	0.0001	ALL	lambda_99_SKAT	0.982703
synonymous	EAS	all-of-us	BenIntNeo	0.001	ALL	lambda_99_SKAT	1.00721
synonymous	EUR	all-of-us	BenIntNeo	0.0001	ALL	lambda_99_SKAT	1.00222
synonymous	EUR	all-of-us	BenIntNeo	0.001	ALL	lambda_99_SKAT	1.02036
synonymous	SAS	all-of-us	BenIntNeo	0.001	ALL	lambda_99_SKAT	0.965818
synonymous	AFR	all-of-us	BMI	0.0001	ALL	lambda_99_SKAT	1.01141
synonymous	AFR	all-of-us	BMI	0.001	ALL	lambda_99_SKAT	1.02976
synonymous	AMR	all-of-us	BMI	0.0001	ALL	lambda_99_SKAT	7.41069
synonymous	AMR	all-of-us	BMI	0.001	ALL	lambda_99_SKAT	12.1001
synonymous	EAS	all-of-us	BMI	0.0001	ALL	lambda_99_SKAT	1.04033
synonymous	EAS	all-of-us	BMI	0.001	ALL	lambda_99_SKAT	0.995491
synonymous	EUR	all-of-us	BMI	0.0001	ALL	lambda_99_SKAT	1.03787
synonymous	EUR	all-of-us	BMI	0.001	ALL	lambda_99_SKAT	1.0276
synonymous	SAS	all-of-us	BMI	0.001	ALL	lambda_99_SKAT	0.997181
synonymous	AFR	all-of-us	BreastCanc	0.0001	F	lambda_99_SKAT	0.999262
synonymous	AFR	all-of-us	BreastCanc	0.001	F	lambda_99_SKAT	1.03877
synonymous	AMR	all-of-us	BreastCanc	0.0001	F	lambda_99_SKAT	1.03875
synonymous	AMR	all-of-us	BreastCanc	0.001	F	lambda_99_SKAT	1.07053
synonymous	EAS	all-of-us	BreastCanc	0.001	F	lambda_99_SKAT	0.990895
synonymous	EUR	all-of-us	BreastCanc	0.0001	F	lambda_99_SKAT	0.976567
synonymous	EUR	all-of-us	BreastCanc	0.001	F	lambda_99_SKAT	1.01124
synonymous	AFR	all-of-us	CAD	0.0001	ALL	lambda_99_SKAT	0.988725
synonymous	AFR	all-of-us	CAD	0.001	ALL	lambda_99_SKAT	1.0986
synonymous	AMR	all-of-us	CAD	0.0001	ALL	lambda_99_SKAT	0.981846
synonymous	AMR	all-of-us	CAD	0.001	ALL	lambda_99_SKAT	1.09622
synonymous	EUR	all-of-us	CAD	0.0001	ALL	lambda_99_SKAT	1.02447
synonymous	EUR	all-of-us	CAD	0.001	ALL	lambda_99_SKAT	1.05225
synonymous	AFR	all-of-us	CervCanc	0.0001	F	lambda_99_SKAT	0.991198
synonymous	AFR	all-of-us	CervCanc	0.001	F	lambda_99_SKAT	1.17069
synonymous	AMR	all-of-us	CervCanc	0.0001	F	lambda_99_SKAT	1.01626
synonymous	AMR	all-of-us	CervCanc	0.001	F	lambda_99_SKAT	1.21521
synonymous	EUR	all-of-us	CervCanc	0.0001	F	lambda_99_SKAT	1.03101
synonymous	EUR	all-of-us	CervCanc	0.001	F	lambda_99_SKAT	1.13309
synonymous	AFR	all-of-us	ColonRectCanc	0.0001	ALL	lambda_99_SKAT	1.01536
synonymous	AFR	all-of-us	ColonRectCanc	0.001	ALL	lambda_99_SKAT	1.16285
synonymous	AMR	all-of-us	ColonRectCanc	0.0001	ALL	lambda_99_SKAT	1.02353
synonymous	AMR	all-of-us	ColonRectCanc	0.001	ALL	lambda_99_SKAT	1.20037
synonymous	EUR	all-of-us	ColonRectCanc	0.0001	ALL	lambda_99_SKAT	1.00549
synonymous	EUR	all-of-us	ColonRectCanc	0.001	ALL	lambda_99_SKAT	1.05323
synonymous	AFR	all-of-us	COPD	0.0001	ALL	lambda_99_SKAT	0.977384
synonymous	AFR	all-of-us	COPD	0.001	ALL	lambda_99_SKAT	0.99402
synonymous	AMR	all-of-us	COPD	0.0001	ALL	lambda_99_SKAT	1.01318
synonymous	AMR	all-of-us	COPD	0.001	ALL	lambda_99_SKAT	1.091
synonymous	EUR	all-of-us	COPD	0.0001	ALL	lambda_99_SKAT	0.999382
synonymous	EUR	all-of-us	COPD	0.001	ALL	lambda_99_SKAT	1.0259
synonymous	AFR	all-of-us	CRF	0.0001	ALL	lambda_99_SKAT	0.990492
synonymous	AFR	all-of-us	CRF	0.001	ALL	lambda_99_SKAT	1.00943
synonymous	AMR	all-of-us	CRF	0.0001	ALL	lambda_99_SKAT	0.975161
synonymous	AMR	all-of-us	CRF	0.001	ALL	lambda_99_SKAT	1.03888
synonymous	EAS	all-of-us	CRF	0.0001	ALL	lambda_99_SKAT	0.984626
synonymous	EAS	all-of-us	CRF	0.001	ALL	lambda_99_SKAT	1.00619
synonymous	EUR	all-of-us	CRF	0.0001	ALL	lambda_99_SKAT	1.03904
synonymous	EUR	all-of-us	CRF	0.001	ALL	lambda_99_SKAT	1.00903
synonymous	AFR	all-of-us	CRP	0.0001	ALL	lambda_99_SKAT	0.970117
synonymous	AFR	all-of-us	CRP	0.001	ALL	lambda_99_SKAT	1.03489
synonymous	AMR	all-of-us	CRP	0.0001	ALL	lambda_99_SKAT	0.989762
synonymous	AMR	all-of-us	CRP	0.001	ALL	lambda_99_SKAT	1.00711
synonymous	EAS	all-of-us	CRP	0.001	ALL	lambda_99_SKAT	0.495972
synonymous	EUR	all-of-us	CRP	0.0001	ALL	lambda_99_SKAT	1.01342
synonymous	EUR	all-of-us	CRP	0.001	ALL	lambda_99_SKAT	1.00699
synonymous	AFR	all-of-us	EFRMB	0.0001	F	lambda_99_SKAT	0.992999
synonymous	AFR	all-of-us	EFRMB	0.001	F	lambda_99_SKAT	0.980187
synonymous	AMR	all-of-us	EFRMB	0.0001	F	lambda_99_SKAT	0.941329
synonymous	AMR	all-of-us	EFRMB	0.001	F	lambda_99_SKAT	1.0569
synonymous	EAS	all-of-us	EFRMB	0.001	F	lambda_99_SKAT	0.964482
synonymous	EUR	all-of-us	EFRMB	0.0001	F	lambda_99_SKAT	0.999937
synonymous	EUR	all-of-us	EFRMB	0.001	F	lambda_99_SKAT	0.996339
synonymous	SAS	all-of-us	EFRMB	0.001	F	lambda_99_SKAT	0.932798
synonymous	AFR	all-of-us	FemInf	0.0001	F	lambda_99_SKAT	1.03533
synonymous	AFR	all-of-us	FemInf	0.001	F	lambda_99_SKAT	1.11142
synonymous	AMR	all-of-us	FemInf	0.0001	F	lambda_99_SKAT	0.982607
synonymous	AMR	all-of-us	FemInf	0.001	F	lambda_99_SKAT	1.10464
synonymous	EAS	all-of-us	FemInf	0.001	F	lambda_99_SKAT	0.990538
synonymous	EUR	all-of-us	FemInf	0.0001	F	lambda_99_SKAT	1.02953
synonymous	EUR	all-of-us	FemInf	0.001	F	lambda_99_SKAT	1.06874
synonymous	AFR	all-of-us	Gout	0.0001	ALL	lambda_99_SKAT	0.994279
synonymous	AFR	all-of-us	Gout	0.001	ALL	lambda_99_SKAT	1.01703
synonymous	AMR	all-of-us	Gout	0.0001	ALL	lambda_99_SKAT	0.999684
synonymous	AMR	all-of-us	Gout	0.001	ALL	lambda_99_SKAT	1.13818
synonymous	EAS	all-of-us	Gout	0.0001	ALL	lambda_99_SKAT	0.962266
synonymous	EAS	all-of-us	Gout	0.001	ALL	lambda_99_SKAT	1.01318
synonymous	EUR	all-of-us	Gout	0.0001	ALL	lambda_99_SKAT	0.99898
synonymous	EUR	all-of-us	Gout	0.001	ALL	lambda_99_SKAT	1.00299
synonymous	AFR	all-of-us	HDLC	0.0001	ALL	lambda_99_SKAT	1.00841
synonymous	AFR	all-of-us	HDLC	0.001	ALL	lambda_99_SKAT	0.994787
synonymous	AMR	all-of-us	HDLC	0.0001	ALL	lambda_99_SKAT	1.01849
synonymous	AMR	all-of-us	HDLC	0.001	ALL	lambda_99_SKAT	1.03077
synonymous	EAS	all-of-us	HDLC	0.001	ALL	lambda_99_SKAT	0.986543
synonymous	EUR	all-of-us	HDLC	0.0001	ALL	lambda_99_SKAT	1.0408
synonymous	EUR	all-of-us	HDLC	0.001	ALL	lambda_99_SKAT	1.03035
synonymous	AFR	all-of-us	Height	0.0001	ALL	lambda_99_SKAT	1.01208
synonymous	AFR	all-of-us	Height	0.001	ALL	lambda_99_SKAT	1.03858
synonymous	EAS	all-of-us	Height	0.0001	ALL	lambda_99_SKAT	1.02106
synonymous	EAS	all-of-us	Height	0.001	ALL	lambda_99_SKAT	1.00782
synonymous	EUR	all-of-us	Height	0.0001	ALL	lambda_99_SKAT	0.999624
synonymous	EUR	all-of-us	Height	0.001	ALL	lambda_99_SKAT	1.0881
synonymous	SAS	all-of-us	Height	0.001	ALL	lambda_99_SKAT	1.03126
synonymous	AFR	all-of-us	HF	0.0001	ALL	lambda_99_SKAT	0.979646
synonymous	AFR	all-of-us	HF	0.001	ALL	lambda_99_SKAT	0.998459
synonymous	AMR	all-of-us	HF	0.0001	ALL	lambda_99_SKAT	0.9918
synonymous	AMR	all-of-us	HF	0.001	ALL	lambda_99_SKAT	1.03751
synonymous	EAS	all-of-us	HF	0.0001	ALL	lambda_99_SKAT	0.92892
synonymous	EAS	all-of-us	HF	0.001	ALL	lambda_99_SKAT	1.02709
synonymous	EUR	all-of-us	HF	0.0001	ALL	lambda_99_SKAT	1.02165
synonymous	EUR	all-of-us	HF	0.001	ALL	lambda_99_SKAT	1.02749
synonymous	AFR	all-of-us	HipRep	0.0001	ALL	lambda_99_SKAT	1.03345
synonymous	AFR	all-of-us	HipRep	0.001	ALL	lambda_99_SKAT	1.26587
synonymous	EUR	all-of-us	HipRep	0.0001	ALL	lambda_99_SKAT	1.12954
synonymous	EUR	all-of-us	HipRep	0.001	ALL	lambda_99_SKAT	1.11504
synonymous	AFR	all-of-us	HTN	0.0001	ALL	lambda_99_SKAT	0.987352
synonymous	AFR	all-of-us	HTN	0.001	ALL	lambda_99_SKAT	0.979399
synonymous	AMR	all-of-us	HTN	0.0001	ALL	lambda_99_SKAT	0.988985
synonymous	AMR	all-of-us	HTN	0.001	ALL	lambda_99_SKAT	1.00762
synonymous	EAS	all-of-us	HTN	0.0001	ALL	lambda_99_SKAT	0.953311
synonymous	EAS	all-of-us	HTN	0.001	ALL	lambda_99_SKAT	0.977962
synonymous	EUR	all-of-us	HTN	0.0001	ALL	lambda_99_SKAT	0.97418
synonymous	EUR	all-of-us	HTN	0.001	ALL	lambda_99_SKAT	0.997294
synonymous	SAS	all-of-us	HTN	0.001	ALL	lambda_99_SKAT	0.934198
synonymous	AFR	all-of-us	IBD	0.0001	ALL	lambda_99_SKAT	1.00682
synonymous	AFR	all-of-us	IBD	0.001	ALL	lambda_99_SKAT	1.12967
synonymous	AMR	all-of-us	IBD	0.0001	ALL	lambda_99_SKAT	0.992347
synonymous	AMR	all-of-us	IBD	0.001	ALL	lambda_99_SKAT	1.14611
synonymous	EUR	all-of-us	IBD	0.0001	ALL	lambda_99_SKAT	1.04374
synonymous	EUR	all-of-us	IBD	0.001	ALL	lambda_99_SKAT	1.07484
synonymous	AFR	all-of-us	IFHern	0.0001	ALL	lambda_99_SKAT	1.01733
synonymous	AFR	all-of-us	IFHern	0.001	ALL	lambda_99_SKAT	1.10374
synonymous	AMR	all-of-us	IFHern	0.0001	ALL	lambda_99_SKAT	1.02282
synonymous	AMR	all-of-us	IFHern	0.001	ALL	lambda_99_SKAT	1.11311
synonymous	EUR	all-of-us	IFHern	0.0001	ALL	lambda_99_SKAT	1.00651
synonymous	EUR	all-of-us	IFHern	0.001	ALL	lambda_99_SKAT	1.01505
synonymous	AFR	all-of-us	ILDSarc	0.0001	ALL	lambda_99_SKAT	1.0029
synonymous	AFR	all-of-us	ILDSarc	0.001	ALL	lambda_99_SKAT	1.11078
synonymous	AMR	all-of-us	ILDSarc	0.0001	ALL	lambda_99_SKAT	1.02528
synonymous	AMR	all-of-us	ILDSarc	0.001	ALL	lambda_99_SKAT	1.12797
synonymous	EUR	all-of-us	ILDSarc	0.0001	ALL	lambda_99_SKAT	1.02112
synonymous	EUR	all-of-us	ILDSarc	0.001	ALL	lambda_99_SKAT	1.04069
synonymous	AFR	all-of-us	LDLC	0.0001	ALL	lambda_99_SKAT	1.01633
synonymous	AFR	all-of-us	LDLC	0.001	ALL	lambda_99_SKAT	1.04049
synonymous	AMR	all-of-us	LDLC	0.0001	ALL	lambda_99_SKAT	0.943845
synonymous	AMR	all-of-us	LDLC	0.001	ALL	lambda_99_SKAT	0.979976
synonymous	EAS	all-of-us	LDLC	0.001	ALL	lambda_99_SKAT	0.997505
synonymous	EUR	all-of-us	LDLC	0.0001	ALL	lambda_99_SKAT	0.975633
synonymous	EUR	all-of-us	LDLC	0.001	ALL	lambda_99_SKAT	0.998821
synonymous	SAS	all-of-us	LDLC	0.001	ALL	lambda_99_SKAT	1.04537
synonymous	AFR	all-of-us	MatHem	0.0001	F	lambda_99_SKAT	0.996861
synonymous	AFR	all-of-us	MatHem	0.001	F	lambda_99_SKAT	1.09842
synonymous	AMR	all-of-us	MatHem	0.0001	F	lambda_99_SKAT	0.955525
synonymous	AMR	all-of-us	MatHem	0.001	F	lambda_99_SKAT	1.07875
synonymous	EUR	all-of-us	MatHem	0.0001	F	lambda_99_SKAT	1.02605
synonymous	EUR	all-of-us	MatHem	0.001	F	lambda_99_SKAT	1.07823
synonymous	EUR	all-of-us	NonRheuValv	0.0001	ALL	lambda_99_SKAT	1.05112
synonymous	EUR	all-of-us	NonRheuValv	0.001	ALL	lambda_99_SKAT	1.17636
synonymous	AFR	all-of-us	PAD	0.0001	ALL	lambda_99_SKAT	0.964417
synonymous	AFR	all-of-us	PAD	0.001	ALL	lambda_99_SKAT	1.02054
synonymous	AMR	all-of-us	PAD	0.0001	ALL	lambda_99_SKAT	0.969479
synonymous	AMR	all-of-us	PAD	0.001	ALL	lambda_99_SKAT	1.00577
synonymous	EAS	all-of-us	PAD	0.0001	ALL	lambda_99_SKAT	0.98091
synonymous	EAS	all-of-us	PAD	0.001	ALL	lambda_99_SKAT	1.04406
synonymous	EUR	all-of-us	PAD	0.0001	ALL	lambda_99_SKAT	1.01436
synonymous	EUR	all-of-us	PAD	0.001	ALL	lambda_99_SKAT	1.00387
synonymous	SAS	all-of-us	PAD	0.001	ALL	lambda_99_SKAT	0.959712
synonymous	AFR	all-of-us	Pancreat	0.0001	ALL	lambda_99_SKAT	1.00839
synonymous	AFR	all-of-us	Pancreat	0.001	ALL	lambda_99_SKAT	1.1063
synonymous	AMR	all-of-us	Pancreat	0.0001	ALL	lambda_99_SKAT	1.00472
synonymous	AMR	all-of-us	Pancreat	0.001	ALL	lambda_99_SKAT	1.10312
synonymous	EUR	all-of-us	Pancreat	0.0001	ALL	lambda_99_SKAT	1.02463
synonymous	EUR	all-of-us	Pancreat	0.001	ALL	lambda_99_SKAT	1.06262
synonymous	AFR	all-of-us	PeptUlcer	0.0001	ALL	lambda_99_SKAT	1.01184
synonymous	AFR	all-of-us	PeptUlcer	0.001	ALL	lambda_99_SKAT	1.10868
synonymous	AMR	all-of-us	PeptUlcer	0.0001	ALL	lambda_99_SKAT	1.0356
synonymous	AMR	all-of-us	PeptUlcer	0.001	ALL	lambda_99_SKAT	1.13502
synonymous	EUR	all-of-us	PeptUlcer	0.0001	ALL	lambda_99_SKAT	1.0388
synonymous	EUR	all-of-us	PeptUlcer	0.001	ALL	lambda_99_SKAT	1.06033
synonymous	AFR	all-of-us	Psori	0.0001	ALL	lambda_99_SKAT	0.994051
synonymous	AFR	all-of-us	Psori	0.001	ALL	lambda_99_SKAT	1.16661
synonymous	AMR	all-of-us	Psori	0.0001	ALL	lambda_99_SKAT	0.994584
synonymous	AMR	all-of-us	Psori	0.001	ALL	lambda_99_SKAT	1.13369
synonymous	EUR	all-of-us	Psori	0.0001	ALL	lambda_99_SKAT	0.979292
synonymous	EUR	all-of-us	Psori	0.001	ALL	lambda_99_SKAT	1.00695
synonymous	AFR	all-of-us	RheumArth	0.0001	ALL	lambda_99_SKAT	0.976428
synonymous	AFR	all-of-us	RheumArth	0.001	ALL	lambda_99_SKAT	1.03291
synonymous	AMR	all-of-us	RheumArth	0.0001	ALL	lambda_99_SKAT	0.989696
synonymous	AMR	all-of-us	RheumArth	0.001	ALL	lambda_99_SKAT	1.09245
synonymous	EUR	all-of-us	RheumArth	0.0001	ALL	lambda_99_SKAT	1.0417
synonymous	EUR	all-of-us	RheumArth	0.001	ALL	lambda_99_SKAT	1.05606
synonymous	AFR	all-of-us	RheumHeaDis	0.0001	ALL	lambda_99_SKAT	1.0065
synonymous	AFR	all-of-us	RheumHeaDis	0.001	ALL	lambda_99_SKAT	1.13954
synonymous	AMR	all-of-us	RheumHeaDis	0.0001	ALL	lambda_99_SKAT	0.974859
synonymous	AMR	all-of-us	RheumHeaDis	0.001	ALL	lambda_99_SKAT	1.1301
synonymous	EUR	all-of-us	RheumHeaDis	0.0001	ALL	lambda_99_SKAT	1.01762
synonymous	EUR	all-of-us	RheumHeaDis	0.001	ALL	lambda_99_SKAT	1.09486
synonymous	AFR	all-of-us	Stroke	0.0001	ALL	lambda_99_SKAT	0.981267
synonymous	AFR	all-of-us	Stroke	0.001	ALL	lambda_99_SKAT	1.06531
synonymous	AMR	all-of-us	Stroke	0.0001	ALL	lambda_99_SKAT	0.960703
synonymous	AMR	all-of-us	Stroke	0.001	ALL	lambda_99_SKAT	1.03444
synonymous	EUR	all-of-us	Stroke	0.0001	ALL	lambda_99_SKAT	1.04933
synonymous	EUR	all-of-us	Stroke	0.001	ALL	lambda_99_SKAT	1.0698
synonymous	AFR	all-of-us	T2Diab	0.0001	ALL	lambda_99_SKAT	0.992313
synonymous	AFR	all-of-us	T2Diab	0.001	ALL	lambda_99_SKAT	0.9887
synonymous	AMR	all-of-us	T2Diab	0.0001	ALL	lambda_99_SKAT	1.01259
synonymous	AMR	all-of-us	T2Diab	0.001	ALL	lambda_99_SKAT	1.02485
synonymous	EAS	all-of-us	T2Diab	0.0001	ALL	lambda_99_SKAT	0.955298
synonymous	EAS	all-of-us	T2Diab	0.001	ALL	lambda_99_SKAT	0.983627
synonymous	EUR	all-of-us	T2Diab	0.0001	ALL	lambda_99_SKAT	1.017
synonymous	EUR	all-of-us	T2Diab	0.001	ALL	lambda_99_SKAT	1.00181
synonymous	SAS	all-of-us	T2Diab	0.001	ALL	lambda_99_SKAT	0.995659
synonymous	AFR	all-of-us	TChol	0.0001	ALL	lambda_99_SKAT	0.982136
synonymous	AFR	all-of-us	TChol	0.001	ALL	lambda_99_SKAT	1.02768
synonymous	AMR	all-of-us	TChol	0.0001	ALL	lambda_99_SKAT	0.977312
synonymous	AMR	all-of-us	TChol	0.001	ALL	lambda_99_SKAT	0.988802
synonymous	EAS	all-of-us	TChol	0.001	ALL	lambda_99_SKAT	1.02962
synonymous	EUR	all-of-us	TChol	0.0001	ALL	lambda_99_SKAT	1.00361
synonymous	EUR	all-of-us	TChol	0.001	ALL	lambda_99_SKAT	0.993679
synonymous	SAS	all-of-us	TChol	0.001	ALL	lambda_99_SKAT	1.07484
synonymous	AFR	all-of-us	TG	0.0001	ALL	lambda_99_SKAT	1.01273
synonymous	AFR	all-of-us	TG	0.001	ALL	lambda_99_SKAT	1.03373
synonymous	AMR	all-of-us	TG	0.0001	ALL	lambda_99_SKAT	1.0431
synonymous	AMR	all-of-us	TG	0.001	ALL	lambda_99_SKAT	1.04242
synonymous	EAS	all-of-us	TG	0.001	ALL	lambda_99_SKAT	1.06888
synonymous	EUR	all-of-us	TG	0.0001	ALL	lambda_99_SKAT	1.02276
synonymous	EUR	all-of-us	TG	0.001	ALL	lambda_99_SKAT	1.01781
synonymous	SAS	all-of-us	TG	0.001	ALL	lambda_99_SKAT	1.03965
synonymous	AFR	all-of-us	Urolith	0.0001	ALL	lambda_99_SKAT	0.940304
synonymous	AFR	all-of-us	Urolith	0.001	ALL	lambda_99_SKAT	1.0351
synonymous	AMR	all-of-us	Urolith	0.0001	ALL	lambda_99_SKAT	0.991249
synonymous	AMR	all-of-us	Urolith	0.001	ALL	lambda_99_SKAT	1.02068
synonymous	EAS	all-of-us	Urolith	0.0001	ALL	lambda_99_SKAT	0.969754
synonymous	EAS	all-of-us	Urolith	0.001	ALL	lambda_99_SKAT	0.978524
synonymous	EUR	all-of-us	Urolith	0.0001	ALL	lambda_99_SKAT	1.00669
synonymous	EUR	all-of-us	Urolith	0.001	ALL	lambda_99_SKAT	1.026
synonymous	AFR	all-of-us	VaricVeins	0.0001	ALL	lambda_99_SKAT	1.02612
synonymous	AFR	all-of-us	VaricVeins	0.001	ALL	lambda_99_SKAT	1.09602
synonymous	AMR	all-of-us	VaricVeins	0.0001	ALL	lambda_99_SKAT	1.00284
synonymous	AMR	all-of-us	VaricVeins	0.001	ALL	lambda_99_SKAT	1.08106
synonymous	EUR	all-of-us	VaricVeins	0.0001	ALL	lambda_99_SKAT	1.01408
synonymous	EUR	all-of-us	VaricVeins	0.001	ALL	lambda_99_SKAT	1.04201
synonymous	AFR	all-of-us	VTE	0.0001	ALL	lambda_99_SKAT	0.978924
synonymous	AFR	all-of-us	VTE	0.001	ALL	lambda_99_SKAT	1.03397
synonymous	AMR	all-of-us	VTE	0.0001	ALL	lambda_99_SKAT	0.973553
synonymous	AMR	all-of-us	VTE	0.001	ALL	lambda_99_SKAT	1.08719
synonymous	EUR	all-of-us	VTE	0.0001	ALL	lambda_99_SKAT	1.01183
synonymous	EUR	all-of-us	VTE	0.001	ALL	lambda_99_SKAT	1.0015
synonymous	AFR	all-of-us	WHRBMI	0.0001	ALL	lambda_99_SKAT	1.00429
synonymous	AFR	all-of-us	WHRBMI	0.001	ALL	lambda_99_SKAT	1.03423
synonymous	AMR	all-of-us	WHRBMI	0.0001	ALL	lambda_99_SKAT	1.04341
synonymous	AMR	all-of-us	WHRBMI	0.001	ALL	lambda_99_SKAT	1.08355
synonymous	EAS	all-of-us	WHRBMI	0.0001	ALL	lambda_99_SKAT	1.02324
synonymous	EAS	all-of-us	WHRBMI	0.001	ALL	lambda_99_SKAT	0.999752
synonymous	EUR	all-of-us	WHRBMI	0.0001	ALL	lambda_99_SKAT	1.01454
synonymous	EUR	all-of-us	WHRBMI	0.001	ALL	lambda_99_SKAT	1.03984
synonymous	SAS	all-of-us	WHRBMI	0.001	ALL	lambda_99_SKAT	1.03231
synonymous	EAS	bbj	AFib	0.0001	ALL	lambda_99_SKAT	0.954468
synonymous	EAS	bbj	AFib	0.001	ALL	lambda_99_SKAT	0.999302
synonymous	EAS	bbj	Asth	0.0001	ALL	lambda_99_SKAT	0.936694
synonymous	EAS	bbj	Asth	0.001	ALL	lambda_99_SKAT	1.0216
synonymous	EAS	bbj	BreastCanc	0.001	F	lambda_99_SKAT	0.976151
synonymous	EAS	bbj	CAD	0.0001	ALL	lambda_99_SKAT	0.949029
synonymous	EAS	bbj	CAD	0.001	ALL	lambda_99_SKAT	0.941775
synonymous	EAS	bbj	ColonRectCanc	0.0001	ALL	lambda_99_SKAT	0.954163
synonymous	EAS	bbj	ColonRectCanc	0.001	ALL	lambda_99_SKAT	0.977778
synonymous	EAS	bbj	CRF	0.0001	ALL	lambda_99_SKAT	0.978293
synonymous	EAS	bbj	CRF	0.001	ALL	lambda_99_SKAT	0.960065
synonymous	EAS	bbj	Gout	0.0001	ALL	lambda_99_SKAT	0.914368
synonymous	EAS	bbj	Gout	0.001	ALL	lambda_99_SKAT	0.990806
synonymous	EAS	bbj	HF	0.0001	ALL	lambda_99_SKAT	0.96295
synonymous	EAS	bbj	HF	0.001	ALL	lambda_99_SKAT	0.979589
synonymous	EAS	bbj	HTN	0.0001	ALL	lambda_99_SKAT	1.0033
synonymous	EAS	bbj	HTN	0.001	ALL	lambda_99_SKAT	0.979421
synonymous	EAS	bbj	PAD	0.0001	ALL	lambda_99_SKAT	0.95093
synonymous	EAS	bbj	PAD	0.001	ALL	lambda_99_SKAT	1.0373
synonymous	EAS	bbj	PeptUlcer	0.0001	ALL	lambda_99_SKAT	0.941469
synonymous	EAS	bbj	PeptUlcer	0.001	ALL	lambda_99_SKAT	0.992319
synonymous	EAS	bbj	Psori	0.0001	ALL	lambda_99_SKAT	0.984819
synonymous	EAS	bbj	Psori	0.001	ALL	lambda_99_SKAT	1.00723
synonymous	EAS	bbj	RheumArth	0.0001	ALL	lambda_99_SKAT	0.979689
synonymous	EAS	bbj	RheumArth	0.001	ALL	lambda_99_SKAT	1.04107
synonymous	EAS	bbj	Stroke	0.0001	ALL	lambda_99_SKAT	0.998296
synonymous	EAS	bbj	Stroke	0.001	ALL	lambda_99_SKAT	1.02367
synonymous	EAS	bbj	T2Diab	0.0001	ALL	lambda_99_SKAT	0.957432
synonymous	EAS	bbj	T2Diab	0.001	ALL	lambda_99_SKAT	0.995451
synonymous	EAS	bbj	Urolith	0.0001	ALL	lambda_99_SKAT	0.934391
synonymous	EAS	bbj	Urolith	0.001	ALL	lambda_99_SKAT	0.971214
synonymous	AMR	biome	AFib	0.0001	ALL	lambda_99_SKAT	0.969627
synonymous	AMR	biome	AFib	0.001	ALL	lambda_99_SKAT	0.997465
synonymous	EUR	biome	AFib	0.0001	ALL	lambda_99_SKAT	0.986746
synonymous	EUR	biome	AFib	0.001	ALL	lambda_99_SKAT	0.986854
synonymous	AFR	biome	AMD	0.0001	ALL	lambda_99_SKAT	0.992885
synonymous	AFR	biome	AMD	0.001	ALL	lambda_99_SKAT	1.00171
synonymous	AMR	biome	AMD	0.0001	ALL	lambda_99_SKAT	0.942032
synonymous	AMR	biome	AMD	0.001	ALL	lambda_99_SKAT	0.980189
synonymous	EUR	biome	AMD	0.0001	ALL	lambda_99_SKAT	0.962211
synonymous	EUR	biome	AMD	0.001	ALL	lambda_99_SKAT	0.98565
synonymous	AFR	biome	BenIntNeo	0.0001	ALL	lambda_99_SKAT	0.946528
synonymous	AFR	biome	BenIntNeo	0.001	ALL	lambda_99_SKAT	1.0167
synonymous	AMR	biome	BenIntNeo	0.0001	ALL	lambda_99_SKAT	0.954057
synonymous	AMR	biome	BenIntNeo	0.001	ALL	lambda_99_SKAT	1.00397
synonymous	EUR	biome	BenIntNeo	0.0001	ALL	lambda_99_SKAT	0.954925
synonymous	EUR	biome	BenIntNeo	0.001	ALL	lambda_99_SKAT	0.996713
synonymous	AFR	biome	CAD	0.0001	ALL	lambda_99_SKAT	0.93231
synonymous	AFR	biome	CAD	0.001	ALL	lambda_99_SKAT	1.02969
synonymous	AMR	biome	CAD	0.0001	ALL	lambda_99_SKAT	0.917408
synonymous	AMR	biome	CAD	0.001	ALL	lambda_99_SKAT	1.00933
synonymous	EUR	biome	CAD	0.0001	ALL	lambda_99_SKAT	1.00371
synonymous	EUR	biome	CAD	0.001	ALL	lambda_99_SKAT	1.06302
synonymous	AMR	biome	ColonRectCanc	0.0001	ALL	lambda_99_SKAT	0.884023
synonymous	AMR	biome	ColonRectCanc	0.001	ALL	lambda_99_SKAT	0.927893
synonymous	EAS	biome	ColonRectCanc	0.001	ALL	lambda_99_SKAT	0.823818
synonymous	EUR	biome	ColonRectCanc	0.0001	ALL	lambda_99_SKAT	0.935099
synonymous	EUR	biome	ColonRectCanc	0.001	ALL	lambda_99_SKAT	0.98719
synonymous	SAS	biome	ColonRectCanc	0.001	ALL	lambda_99_SKAT	0.863103
synonymous	AFR	biome	CRF	0.0001	ALL	lambda_99_SKAT	0.911911
synonymous	AFR	biome	CRF	0.001	ALL	lambda_99_SKAT	0.969894
synonymous	AMR	biome	CRF	0.0001	ALL	lambda_99_SKAT	0.953717
synonymous	AMR	biome	CRF	0.001	ALL	lambda_99_SKAT	0.978232
synonymous	EUR	biome	CRF	0.0001	ALL	lambda_99_SKAT	0.96153
synonymous	EUR	biome	CRF	0.001	ALL	lambda_99_SKAT	0.986012
synonymous	SAS	biome	CRF	0.001	ALL	lambda_99_SKAT	0.912501
synonymous	EUR	biome	Gout	0.0001	ALL	lambda_99_SKAT	0.962295
synonymous	EUR	biome	Gout	0.001	ALL	lambda_99_SKAT	0.988583
synonymous	AFR	biome	HTN	0.0001	ALL	lambda_99_SKAT	0.982914
synonymous	AFR	biome	HTN	0.001	ALL	lambda_99_SKAT	0.983007
synonymous	AMR	biome	HTN	0.0001	ALL	lambda_99_SKAT	0.919598
synonymous	AMR	biome	HTN	0.001	ALL	lambda_99_SKAT	0.957204
synonymous	EAS	biome	HTN	0.001	ALL	lambda_99_SKAT	0.871075
synonymous	EUR	biome	HTN	0.0001	ALL	lambda_99_SKAT	0.944865
synonymous	EUR	biome	HTN	0.001	ALL	lambda_99_SKAT	0.980321
synonymous	SAS	biome	HTN	0.001	ALL	lambda_99_SKAT	0.904505
synonymous	AFR	biome	IBD	0.0001	ALL	lambda_99_SKAT	0.932191
synonymous	AFR	biome	IBD	0.001	ALL	lambda_99_SKAT	1.00384
synonymous	AMR	biome	IBD	0.0001	ALL	lambda_99_SKAT	0.919705
synonymous	AMR	biome	IBD	0.001	ALL	lambda_99_SKAT	1.01025
synonymous	EUR	biome	IBD	0.0001	ALL	lambda_99_SKAT	0.965036
synonymous	EUR	biome	IBD	0.001	ALL	lambda_99_SKAT	0.988464
synonymous	AFR	biome	IFHern	0.0001	ALL	lambda_99_SKAT	0.993477
synonymous	AFR	biome	IFHern	0.001	ALL	lambda_99_SKAT	0.975125
synonymous	AMR	biome	IFHern	0.0001	ALL	lambda_99_SKAT	0.907251
synonymous	AMR	biome	IFHern	0.001	ALL	lambda_99_SKAT	0.972481
synonymous	EUR	biome	IFHern	0.0001	ALL	lambda_99_SKAT	0.993183
synonymous	EUR	biome	IFHern	0.001	ALL	lambda_99_SKAT	1.01374
synonymous	AMR	biome	ILDSarc	0.0001	ALL	lambda_99_SKAT	0.969628
synonymous	AMR	biome	ILDSarc	0.001	ALL	lambda_99_SKAT	1.01438
synonymous	EUR	biome	ILDSarc	0.0001	ALL	lambda_99_SKAT	0.988731
synonymous	EUR	biome	ILDSarc	0.001	ALL	lambda_99_SKAT	0.974683
synonymous	AFR	biome	NonRheuValv	0.0001	ALL	lambda_99_SKAT	1.00392
synonymous	AFR	biome	NonRheuValv	0.001	ALL	lambda_99_SKAT	1.00761
synonymous	AMR	biome	NonRheuValv	0.0001	ALL	lambda_99_SKAT	0.974352
synonymous	AMR	biome	NonRheuValv	0.001	ALL	lambda_99_SKAT	1.01332
synonymous	EUR	biome	NonRheuValv	0.0001	ALL	lambda_99_SKAT	0.965872
synonymous	EUR	biome	NonRheuValv	0.001	ALL	lambda_99_SKAT	1.01825
synonymous	AFR	biome	PAD	0.0001	ALL	lambda_99_SKAT	0.918936
synonymous	AFR	biome	PAD	0.001	ALL	lambda_99_SKAT	1.01991
synonymous	AMR	biome	PAD	0.0001	ALL	lambda_99_SKAT	0.938031
synonymous	AMR	biome	PAD	0.001	ALL	lambda_99_SKAT	1.00629
synonymous	EUR	biome	PAD	0.0001	ALL	lambda_99_SKAT	0.964027
synonymous	EUR	biome	PAD	0.001	ALL	lambda_99_SKAT	1.00557
synonymous	AFR	biome	Pancreat	0.0001	ALL	lambda_99_SKAT	1.00831
synonymous	AFR	biome	Pancreat	0.001	ALL	lambda_99_SKAT	1.04079
synonymous	AMR	biome	Pancreat	0.0001	ALL	lambda_99_SKAT	0.976289
synonymous	AMR	biome	Pancreat	0.001	ALL	lambda_99_SKAT	1.03052
synonymous	EUR	biome	Pancreat	0.0001	ALL	lambda_99_SKAT	0.957757
synonymous	EUR	biome	Pancreat	0.001	ALL	lambda_99_SKAT	0.97263
synonymous	AMR	biome	PeptUlcer	0.0001	ALL	lambda_99_SKAT	0.899802
synonymous	AMR	biome	PeptUlcer	0.001	ALL	lambda_99_SKAT	1.0012
synonymous	EUR	biome	PeptUlcer	0.0001	ALL	lambda_99_SKAT	0.958407
synonymous	EUR	biome	PeptUlcer	0.001	ALL	lambda_99_SKAT	1.04194
synonymous	AFR	biome	Psori	0.0001	ALL	lambda_99_SKAT	0.968331
synonymous	AFR	biome	Psori	0.001	ALL	lambda_99_SKAT	1.04001
synonymous	AMR	biome	Psori	0.0001	ALL	lambda_99_SKAT	0.891073
synonymous	AMR	biome	Psori	0.001	ALL	lambda_99_SKAT	0.982052
synonymous	EUR	biome	Psori	0.0001	ALL	lambda_99_SKAT	0.96239
synonymous	EUR	biome	Psori	0.001	ALL	lambda_99_SKAT	0.989945
synonymous	AFR	biome	RheumArth	0.0001	ALL	lambda_99_SKAT	0.942211
synonymous	AFR	biome	RheumArth	0.001	ALL	lambda_99_SKAT	0.99483
synonymous	AMR	biome	RheumArth	0.0001	ALL	lambda_99_SKAT	0.870843
synonymous	AMR	biome	RheumArth	0.001	ALL	lambda_99_SKAT	0.986747
synonymous	AMR	biome	RheumHeaDis	0.0001	ALL	lambda_99_SKAT	0.892796
synonymous	AMR	biome	RheumHeaDis	0.001	ALL	lambda_99_SKAT	1.0328
synonymous	EUR	biome	RheumHeaDis	0.0001	ALL	lambda_99_SKAT	1.00929
synonymous	EUR	biome	RheumHeaDis	0.001	ALL	lambda_99_SKAT	1.00416
synonymous	AMR	biome	T2Diab	0.0001	ALL	lambda_99_SKAT	0.880761
synonymous	AMR	biome	T2Diab	0.001	ALL	lambda_99_SKAT	0.988757
synonymous	EUR	biome	T2Diab	0.0001	ALL	lambda_99_SKAT	0.934323
synonymous	EUR	biome	T2Diab	0.001	ALL	lambda_99_SKAT	0.963022
synonymous	SAS	biome	T2Diab	0.001	ALL	lambda_99_SKAT	0.851533
synonymous	AFR	biome	Urolith	0.0001	ALL	lambda_99_SKAT	0.974671
synonymous	AFR	biome	Urolith	0.001	ALL	lambda_99_SKAT	0.98087
synonymous	AMR	biome	Urolith	0.0001	ALL	lambda_99_SKAT	0.978135
synonymous	AMR	biome	Urolith	0.001	ALL	lambda_99_SKAT	1.01096
synonymous	EUR	biome	Urolith	0.0001	ALL	lambda_99_SKAT	1.02222
synonymous	EUR	biome	Urolith	0.001	ALL	lambda_99_SKAT	0.987313
synonymous	AFR	biome	VaricVeins	0.0001	ALL	lambda_99_SKAT	0.936944
synonymous	AFR	biome	VaricVeins	0.001	ALL	lambda_99_SKAT	1.00337
synonymous	AMR	biome	VaricVeins	0.0001	ALL	lambda_99_SKAT	0.916195
synonymous	AMR	biome	VaricVeins	0.001	ALL	lambda_99_SKAT	0.989045
synonymous	EUR	biome	VaricVeins	0.0001	ALL	lambda_99_SKAT	0.953196
synonymous	EUR	biome	VaricVeins	0.001	ALL	lambda_99_SKAT	1.01231
synonymous	AFR	ccpm	AFib	0.001	ALL	lambda_99_SKAT	0.943357
synonymous	AMR	ccpm	AFib	0.0001	ALL	lambda_99_SKAT	0.957527
synonymous	AMR	ccpm	AFib	0.001	ALL	lambda_99_SKAT	1.03532
synonymous	EUR	ccpm	AFib	0.0001	ALL	lambda_99_SKAT	1.01363
synonymous	EUR	ccpm	AFib	0.001	ALL	lambda_99_SKAT	1.01522
synonymous	AFR	ccpm	ALT	0.001	ALL	lambda_99_SKAT	0.984307
synonymous	AMR	ccpm	ALT	0.0001	ALL	lambda_99_SKAT	0.988376
synonymous	AMR	ccpm	ALT	0.001	ALL	lambda_99_SKAT	1.01547
synonymous	EAS	ccpm	ALT	0.001	ALL	lambda_99_SKAT	1.05815
synonymous	EUR	ccpm	ALT	0.0001	ALL	lambda_99_SKAT	1.00568
synonymous	EUR	ccpm	ALT	0.001	ALL	lambda_99_SKAT	0.995436
synonymous	SAS	ccpm	ALT	0.001	ALL	lambda_99_SKAT	1.14258
synonymous	AMR	ccpm	AMD	0.0001	ALL	lambda_99_SKAT	0.924245
synonymous	AMR	ccpm	AMD	0.001	ALL	lambda_99_SKAT	1.00688
synonymous	EUR	ccpm	AMD	0.0001	ALL	lambda_99_SKAT	0.971816
synonymous	EUR	ccpm	AMD	0.001	ALL	lambda_99_SKAT	1.02445
synonymous	AFR	ccpm	AST	0.001	ALL	lambda_99_SKAT	0.995215
synonymous	AMR	ccpm	AST	0.0001	ALL	lambda_99_SKAT	0.966782
synonymous	AMR	ccpm	AST	0.001	ALL	lambda_99_SKAT	0.988085
synonymous	EAS	ccpm	AST	0.001	ALL	lambda_99_SKAT	1.06772
synonymous	EUR	ccpm	AST	0.0001	ALL	lambda_99_SKAT	0.980562
synonymous	EUR	ccpm	AST	0.001	ALL	lambda_99_SKAT	1.00246
synonymous	SAS	ccpm	AST	0.001	ALL	lambda_99_SKAT	1.03942
synonymous	AFR	ccpm	Asth	0.001	ALL	lambda_99_SKAT	0.977874
synonymous	AMR	ccpm	Asth	0.0001	ALL	lambda_99_SKAT	0.940533
synonymous	AMR	ccpm	Asth	0.001	ALL	lambda_99_SKAT	0.958957
synonymous	EAS	ccpm	Asth	0.001	ALL	lambda_99_SKAT	0.960724
synonymous	EUR	ccpm	Asth	0.0001	ALL	lambda_99_SKAT	0.986908
synonymous	EUR	ccpm	Asth	0.001	ALL	lambda_99_SKAT	0.980912
synonymous	SAS	ccpm	Asth	0.001	ALL	lambda_99_SKAT	0.853811
synonymous	AFR	ccpm	BenCervUterNeo	0.001	F	lambda_99_SKAT	0.968582
synonymous	AMR	ccpm	BenCervUterNeo	0.0001	F	lambda_99_SKAT	0.928416
synonymous	AMR	ccpm	BenCervUterNeo	0.001	F	lambda_99_SKAT	0.994591
synonymous	EUR	ccpm	BenCervUterNeo	0.0001	F	lambda_99_SKAT	1.00581
synonymous	EUR	ccpm	BenCervUterNeo	0.001	F	lambda_99_SKAT	1.00514
synonymous	AFR	ccpm	BenIntNeo	0.001	ALL	lambda_99_SKAT	0.966471
synonymous	AMR	ccpm	BenIntNeo	0.0001	ALL	lambda_99_SKAT	0.964035
synonymous	AMR	ccpm	BenIntNeo	0.001	ALL	lambda_99_SKAT	0.975038
synonymous	EAS	ccpm	BenIntNeo	0.001	ALL	lambda_99_SKAT	0.96156
synonymous	EUR	ccpm	BenIntNeo	0.0001	ALL	lambda_99_SKAT	0.960988
synonymous	EUR	ccpm	BenIntNeo	0.001	ALL	lambda_99_SKAT	0.949676
synonymous	SAS	ccpm	BenIntNeo	0.001	ALL	lambda_99_SKAT	0.859994
synonymous	AFR	ccpm	BMI	0.001	ALL	lambda_99_SKAT	0.875549
synonymous	AMR	ccpm	BMI	0.0001	ALL	lambda_99_SKAT	1.14741
synonymous	AMR	ccpm	BMI	0.001	ALL	lambda_99_SKAT	1.08719
synonymous	EUR	ccpm	BMI	0.0001	ALL	lambda_99_SKAT	0.911714
synonymous	EUR	ccpm	BMI	0.001	ALL	lambda_99_SKAT	0.926783
synonymous	SAS	ccpm	BMI	0.001	ALL	lambda_99_SKAT	1.20249
synonymous	AMR	ccpm	BreastCanc	0.0001	F	lambda_99_SKAT	1.00999
synonymous	AMR	ccpm	BreastCanc	0.001	F	lambda_99_SKAT	1.0334
synonymous	EUR	ccpm	BreastCanc	0.0001	F	lambda_99_SKAT	0.987714
synonymous	EUR	ccpm	BreastCanc	0.001	F	lambda_99_SKAT	1.02106
synonymous	AFR	ccpm	CAD	0.001	ALL	lambda_99_SKAT	0.976555
synonymous	AMR	ccpm	CAD	0.0001	ALL	lambda_99_SKAT	0.912205
synonymous	AMR	ccpm	CAD	0.001	ALL	lambda_99_SKAT	0.930383
synonymous	EUR	ccpm	CAD	0.0001	ALL	lambda_99_SKAT	1.06489
synonymous	EUR	ccpm	CAD	0.001	ALL	lambda_99_SKAT	1.04749
synonymous	AMR	ccpm	CervCanc	0.0001	F	lambda_99_SKAT	0.858647
synonymous	AMR	ccpm	CervCanc	0.001	F	lambda_99_SKAT	0.969282
synonymous	EUR	ccpm	CervCanc	0.0001	F	lambda_99_SKAT	1.02333
synonymous	EUR	ccpm	CervCanc	0.001	F	lambda_99_SKAT	1.03422
synonymous	AFR	ccpm	ColonRectCanc	0.001	ALL	lambda_99_SKAT	0.93617
synonymous	AMR	ccpm	ColonRectCanc	0.0001	ALL	lambda_99_SKAT	0.926668
synonymous	AMR	ccpm	ColonRectCanc	0.001	ALL	lambda_99_SKAT	0.979288
synonymous	EAS	ccpm	ColonRectCanc	0.001	ALL	lambda_99_SKAT	0.957998
synonymous	EUR	ccpm	ColonRectCanc	0.0001	ALL	lambda_99_SKAT	1.03263
synonymous	EUR	ccpm	ColonRectCanc	0.001	ALL	lambda_99_SKAT	1.03118
synonymous	SAS	ccpm	ColonRectCanc	0.001	ALL	lambda_99_SKAT	0.84986
synonymous	AFR	ccpm	COPD	0.001	ALL	lambda_99_SKAT	0.994622
synonymous	AMR	ccpm	COPD	0.0001	ALL	lambda_99_SKAT	0.89456
synonymous	AMR	ccpm	COPD	0.001	ALL	lambda_99_SKAT	0.927762
synonymous	EUR	ccpm	COPD	0.0001	ALL	lambda_99_SKAT	0.986985
synonymous	EUR	ccpm	COPD	0.001	ALL	lambda_99_SKAT	1.02817
synonymous	AFR	ccpm	CRF	0.001	ALL	lambda_99_SKAT	0.951339
synonymous	AMR	ccpm	CRF	0.0001	ALL	lambda_99_SKAT	0.896285
synonymous	AMR	ccpm	CRF	0.001	ALL	lambda_99_SKAT	0.959688
synonymous	EAS	ccpm	CRF	0.001	ALL	lambda_99_SKAT	0.902039
synonymous	EUR	ccpm	CRF	0.0001	ALL	lambda_99_SKAT	1.02665
synonymous	EUR	ccpm	CRF	0.001	ALL	lambda_99_SKAT	1.00194
synonymous	AFR	ccpm	CRP	0.001	ALL	lambda_99_SKAT	0.848436
synonymous	AMR	ccpm	CRP	0.001	ALL	lambda_99_SKAT	0.988547
synonymous	EUR	ccpm	CRP	0.0001	ALL	lambda_99_SKAT	0.988872
synonymous	EUR	ccpm	CRP	0.001	ALL	lambda_99_SKAT	0.983224
synonymous	AFR	ccpm	EFRMB	0.001	F	lambda_99_SKAT	0.981268
synonymous	AMR	ccpm	EFRMB	0.0001	F	lambda_99_SKAT	0.964993
synonymous	AMR	ccpm	EFRMB	0.001	F	lambda_99_SKAT	1.01996
synonymous	EAS	ccpm	EFRMB	0.001	F	lambda_99_SKAT	0.884791
synonymous	EUR	ccpm	EFRMB	0.0001	F	lambda_99_SKAT	0.982375
synonymous	EUR	ccpm	EFRMB	0.001	F	lambda_99_SKAT	0.985772
synonymous	AMR	ccpm	FemInf	0.0001	F	lambda_99_SKAT	0.928986
synonymous	AMR	ccpm	FemInf	0.001	F	lambda_99_SKAT	0.986727
synonymous	EUR	ccpm	FemInf	0.0001	F	lambda_99_SKAT	1.01528
synonymous	EUR	ccpm	FemInf	0.001	F	lambda_99_SKAT	1.05502
synonymous	AFR	ccpm	Gout	0.001	ALL	lambda_99_SKAT	0.986805
synonymous	AMR	ccpm	Gout	0.0001	ALL	lambda_99_SKAT	0.915339
synonymous	AMR	ccpm	Gout	0.001	ALL	lambda_99_SKAT	1.00344
synonymous	EAS	ccpm	Gout	0.001	ALL	lambda_99_SKAT	0.92939
synonymous	EUR	ccpm	Gout	0.0001	ALL	lambda_99_SKAT	1.00103
synonymous	EUR	ccpm	Gout	0.001	ALL	lambda_99_SKAT	1.03018
synonymous	AFR	ccpm	HDLC	0.001	ALL	lambda_99_SKAT	0.882682
synonymous	AMR	ccpm	HDLC	0.0001	ALL	lambda_99_SKAT	1.01229
synonymous	AMR	ccpm	HDLC	0.001	ALL	lambda_99_SKAT	0.975284
synonymous	EAS	ccpm	HDLC	0.001	ALL	lambda_99_SKAT	1.04198
synonymous	EUR	ccpm	HDLC	0.0001	ALL	lambda_99_SKAT	0.991033
synonymous	EUR	ccpm	HDLC	0.001	ALL	lambda_99_SKAT	1.00723
synonymous	SAS	ccpm	HDLC	0.001	ALL	lambda_99_SKAT	1.09387
synonymous	AFR	ccpm	Height	0.001	ALL	lambda_99_SKAT	1.02151
synonymous	AMR	ccpm	Height	0.0001	ALL	lambda_99_SKAT	1.02141
synonymous	AMR	ccpm	Height	0.001	ALL	lambda_99_SKAT	1.02101
synonymous	EAS	ccpm	Height	0.001	ALL	lambda_99_SKAT	1.52396
synonymous	EUR	ccpm	Height	0.0001	ALL	lambda_99_SKAT	1.03238
synonymous	EUR	ccpm	Height	0.001	ALL	lambda_99_SKAT	1.06446
synonymous	SAS	ccpm	Height	0.001	ALL	lambda_99_SKAT	1.19501
synonymous	AFR	ccpm	HF	0.001	ALL	lambda_99_SKAT	0.941494
synonymous	AMR	ccpm	HF	0.0001	ALL	lambda_99_SKAT	0.890368
synonymous	AMR	ccpm	HF	0.001	ALL	lambda_99_SKAT	0.950917
synonymous	EUR	ccpm	HF	0.0001	ALL	lambda_99_SKAT	0.967198
synonymous	EUR	ccpm	HF	0.001	ALL	lambda_99_SKAT	0.972114
synonymous	AFR	ccpm	HTN	0.001	ALL	lambda_99_SKAT	0.999451
synonymous	EAS	ccpm	HTN	0.001	ALL	lambda_99_SKAT	0.859373
synonymous	EUR	ccpm	HTN	0.0001	ALL	lambda_99_SKAT	1.00391
synonymous	EUR	ccpm	HTN	0.001	ALL	lambda_99_SKAT	1.00398
synonymous	SAS	ccpm	HTN	0.001	ALL	lambda_99_SKAT	0.888764
synonymous	AFR	ccpm	IBD	0.001	ALL	lambda_99_SKAT	0.9789
synonymous	EAS	ccpm	IBD	0.001	ALL	lambda_99_SKAT	0.911918
synonymous	EUR	ccpm	IBD	0.0001	ALL	lambda_99_SKAT	0.995414
synonymous	EUR	ccpm	IBD	0.001	ALL	lambda_99_SKAT	0.996401
synonymous	AFR	ccpm	IFHern	0.001	ALL	lambda_99_SKAT	0.965128
synonymous	AMR	ccpm	IFHern	0.0001	ALL	lambda_99_SKAT	0.943893
synonymous	AMR	ccpm	IFHern	0.001	ALL	lambda_99_SKAT	0.955086
synonymous	EAS	ccpm	IFHern	0.001	ALL	lambda_99_SKAT	0.995633
synonymous	EUR	ccpm	IFHern	0.0001	ALL	lambda_99_SKAT	0.994508
synonymous	EUR	ccpm	IFHern	0.001	ALL	lambda_99_SKAT	1.00069
synonymous	AMR	ccpm	ILDSarc	0.0001	ALL	lambda_99_SKAT	0.927808
synonymous	AMR	ccpm	ILDSarc	0.001	ALL	lambda_99_SKAT	0.997698
synonymous	EUR	ccpm	ILDSarc	0.0001	ALL	lambda_99_SKAT	1.00577
synonymous	EUR	ccpm	ILDSarc	0.001	ALL	lambda_99_SKAT	1.07801
synonymous	AFR	ccpm	LDLC	0.001	ALL	lambda_99_SKAT	1.01685
synonymous	AMR	ccpm	LDLC	0.0001	ALL	lambda_99_SKAT	0.985786
synonymous	AMR	ccpm	LDLC	0.001	ALL	lambda_99_SKAT	1.03442
synonymous	EAS	ccpm	LDLC	0.001	ALL	lambda_99_SKAT	1.06112
synonymous	EUR	ccpm	LDLC	0.0001	ALL	lambda_99_SKAT	0.990184
synonymous	EUR	ccpm	LDLC	0.001	ALL	lambda_99_SKAT	0.963572
synonymous	SAS	ccpm	LDLC	0.001	ALL	lambda_99_SKAT	1.06218
synonymous	AFR	ccpm	NonRheuValv	0.001	ALL	lambda_99_SKAT	1.00178
synonymous	AMR	ccpm	NonRheuValv	0.0001	ALL	lambda_99_SKAT	0.898564
synonymous	AMR	ccpm	NonRheuValv	0.001	ALL	lambda_99_SKAT	1.00903
synonymous	EAS	ccpm	NonRheuValv	0.001	ALL	lambda_99_SKAT	0.950019
synonymous	EUR	ccpm	NonRheuValv	0.0001	ALL	lambda_99_SKAT	0.98446
synonymous	EUR	ccpm	NonRheuValv	0.001	ALL	lambda_99_SKAT	0.989359
synonymous	AFR	ccpm	PAD	0.001	ALL	lambda_99_SKAT	0.985017
synonymous	AMR	ccpm	PAD	0.0001	ALL	lambda_99_SKAT	0.903759
synonymous	AMR	ccpm	PAD	0.001	ALL	lambda_99_SKAT	0.947099
synonymous	EUR	ccpm	PAD	0.0001	ALL	lambda_99_SKAT	0.992968
synonymous	EUR	ccpm	PAD	0.001	ALL	lambda_99_SKAT	0.993282
synonymous	AFR	ccpm	Pancreat	0.001	ALL	lambda_99_SKAT	0.97631
synonymous	AMR	ccpm	Pancreat	0.0001	ALL	lambda_99_SKAT	0.982443
synonymous	AMR	ccpm	Pancreat	0.001	ALL	lambda_99_SKAT	0.97037
synonymous	EUR	ccpm	Pancreat	0.0001	ALL	lambda_99_SKAT	0.993864
synonymous	EUR	ccpm	Pancreat	0.001	ALL	lambda_99_SKAT	1.03479
synonymous	AFR	ccpm	PeptUlcer	0.001	ALL	lambda_99_SKAT	1.00164
synonymous	AMR	ccpm	PeptUlcer	0.0001	ALL	lambda_99_SKAT	0.934818
synonymous	AMR	ccpm	PeptUlcer	0.001	ALL	lambda_99_SKAT	0.982999
synonymous	EUR	ccpm	PeptUlcer	0.0001	ALL	lambda_99_SKAT	0.981554
synonymous	EUR	ccpm	PeptUlcer	0.001	ALL	lambda_99_SKAT	1.03854
synonymous	AMR	ccpm	Psori	0.0001	ALL	lambda_99_SKAT	1.01087
synonymous	AMR	ccpm	Psori	0.001	ALL	lambda_99_SKAT	1.04387
synonymous	EUR	ccpm	Psori	0.0001	ALL	lambda_99_SKAT	0.967835
synonymous	EUR	ccpm	Psori	0.001	ALL	lambda_99_SKAT	1.05806
synonymous	AMR	ccpm	RheumArth	0.0001	ALL	lambda_99_SKAT	0.926701
synonymous	AMR	ccpm	RheumArth	0.001	ALL	lambda_99_SKAT	0.989333
synonymous	EUR	ccpm	RheumArth	0.0001	ALL	lambda_99_SKAT	1.02695
synonymous	EUR	ccpm	RheumArth	0.001	ALL	lambda_99_SKAT	1.05241
synonymous	AFR	ccpm	RheumHeaDis	0.001	ALL	lambda_99_SKAT	1.00686
synonymous	AMR	ccpm	RheumHeaDis	0.0001	ALL	lambda_99_SKAT	0.879441
synonymous	AMR	ccpm	RheumHeaDis	0.001	ALL	lambda_99_SKAT	0.993399
synonymous	EUR	ccpm	RheumHeaDis	0.0001	ALL	lambda_99_SKAT	1.00365
synonymous	EUR	ccpm	RheumHeaDis	0.001	ALL	lambda_99_SKAT	0.997772
synonymous	AFR	ccpm	Stroke	0.001	ALL	lambda_99_SKAT	0.980782
synonymous	EUR	ccpm	Stroke	0.0001	ALL	lambda_99_SKAT	1.0208
synonymous	EUR	ccpm	Stroke	0.001	ALL	lambda_99_SKAT	1.0647
synonymous	AFR	ccpm	T2Diab	0.001	ALL	lambda_99_SKAT	0.96199
synonymous	AMR	ccpm	T2Diab	0.0001	ALL	lambda_99_SKAT	0.891207
synonymous	AMR	ccpm	T2Diab	0.001	ALL	lambda_99_SKAT	1.00768
synonymous	EAS	ccpm	T2Diab	0.001	ALL	lambda_99_SKAT	0.894292
synonymous	EUR	ccpm	T2Diab	0.0001	ALL	lambda_99_SKAT	0.994116
synonymous	EUR	ccpm	T2Diab	0.001	ALL	lambda_99_SKAT	1.01615
synonymous	SAS	ccpm	T2Diab	0.001	ALL	lambda_99_SKAT	0.8887
synonymous	AFR	ccpm	TChol	0.001	ALL	lambda_99_SKAT	0.966922
synonymous	AMR	ccpm	TChol	0.0001	ALL	lambda_99_SKAT	0.994929
synonymous	AMR	ccpm	TChol	0.001	ALL	lambda_99_SKAT	1.04702
synonymous	EAS	ccpm	TChol	0.001	ALL	lambda_99_SKAT	1.00513
synonymous	EUR	ccpm	TChol	0.0001	ALL	lambda_99_SKAT	0.980973
synonymous	EUR	ccpm	TChol	0.001	ALL	lambda_99_SKAT	0.966858
synonymous	SAS	ccpm	TChol	0.001	ALL	lambda_99_SKAT	0.97257
synonymous	AFR	ccpm	TG	0.001	ALL	lambda_99_SKAT	1.01905
synonymous	AMR	ccpm	TG	0.0001	ALL	lambda_99_SKAT	0.984118
synonymous	AMR	ccpm	TG	0.001	ALL	lambda_99_SKAT	1.01248
synonymous	EAS	ccpm	TG	0.001	ALL	lambda_99_SKAT	1.00534
synonymous	EUR	ccpm	TG	0.0001	ALL	lambda_99_SKAT	1.04485
synonymous	EUR	ccpm	TG	0.001	ALL	lambda_99_SKAT	1.03424
synonymous	SAS	ccpm	TG	0.001	ALL	lambda_99_SKAT	1.07001
synonymous	AFR	ccpm	Urolith	0.001	ALL	lambda_99_SKAT	0.951231
synonymous	AMR	ccpm	Urolith	0.0001	ALL	lambda_99_SKAT	0.914493
synonymous	AMR	ccpm	Urolith	0.001	ALL	lambda_99_SKAT	0.979974
synonymous	EAS	ccpm	Urolith	0.001	ALL	lambda_99_SKAT	1.00509
synonymous	EUR	ccpm	Urolith	0.0001	ALL	lambda_99_SKAT	1.00535
synonymous	EUR	ccpm	Urolith	0.001	ALL	lambda_99_SKAT	1.01576
synonymous	AMR	ccpm	VaricVeins	0.0001	ALL	lambda_99_SKAT	0.980929
synonymous	AMR	ccpm	VaricVeins	0.001	ALL	lambda_99_SKAT	1.01536
synonymous	EUR	ccpm	VaricVeins	0.0001	ALL	lambda_99_SKAT	1.00838
synonymous	EUR	ccpm	VaricVeins	0.001	ALL	lambda_99_SKAT	1.03734
synonymous	AFR	ccpm	VTE	0.001	ALL	lambda_99_SKAT	0.913416
synonymous	AMR	ccpm	VTE	0.0001	ALL	lambda_99_SKAT	0.911396
synonymous	AMR	ccpm	VTE	0.001	ALL	lambda_99_SKAT	0.964196
synonymous	EUR	ccpm	VTE	0.0001	ALL	lambda_99_SKAT	1.02263
synonymous	EUR	ccpm	VTE	0.001	ALL	lambda_99_SKAT	1.04675
synonymous	EUR	egcut	AFib	0.001	ALL	lambda_99_SKAT	0.872804
synonymous	EUR	egcut	ALT	0.001	ALL	lambda_99_SKAT	1.05714
synonymous	EUR	egcut	AMD	0.001	ALL	lambda_99_SKAT	0.918579
synonymous	EUR	egcut	AST	0.001	ALL	lambda_99_SKAT	0.812577
synonymous	EUR	egcut	Asth	0.001	ALL	lambda_99_SKAT	0.887343
synonymous	EUR	egcut	BenCervUterNeo	0.001	F	lambda_99_SKAT	0.843717
synonymous	EUR	egcut	BenIntNeo	0.001	ALL	lambda_99_SKAT	0.916983
synonymous	EUR	egcut	BMI	0.001	ALL	lambda_99_SKAT	1.02305
synonymous	EUR	egcut	CAD	0.001	ALL	lambda_99_SKAT	0.888375
synonymous	EUR	egcut	ColonRectCanc	0.001	ALL	lambda_99_SKAT	0.87526
synonymous	EUR	egcut	COPD	0.001	ALL	lambda_99_SKAT	0.907051
synonymous	EUR	egcut	CRF	0.001	ALL	lambda_99_SKAT	0.86676
synonymous	EUR	egcut	CRP	0.001	ALL	lambda_99_SKAT	0.999541
synonymous	EUR	egcut	EFRMB	0.001	F	lambda_99_SKAT	0.83322
synonymous	EUR	egcut	Gout	0.001	ALL	lambda_99_SKAT	0.933049
synonymous	EUR	egcut	HDLC	0.001	ALL	lambda_99_SKAT	1.1244
synonymous	EUR	egcut	Height	0.001	ALL	lambda_99_SKAT	1.05923
synonymous	EUR	egcut	HF	0.001	ALL	lambda_99_SKAT	0.865481
synonymous	EUR	egcut	HTN	0.001	ALL	lambda_99_SKAT	0.875347
synonymous	EUR	egcut	IBD	0.001	ALL	lambda_99_SKAT	0.911115
synonymous	EUR	egcut	IFHern	0.001	ALL	lambda_99_SKAT	0.906572
synonymous	EUR	egcut	LDLC	0.001	ALL	lambda_99_SKAT	1.0356
synonymous	EUR	egcut	MatHem	0.001	F	lambda_99_SKAT	0.815319
synonymous	EUR	egcut	NonRheuValv	0.001	ALL	lambda_99_SKAT	0.872823
synonymous	EUR	egcut	PAD	0.001	ALL	lambda_99_SKAT	0.904207
synonymous	EUR	egcut	Pancreat	0.001	ALL	lambda_99_SKAT	0.993947
synonymous	EUR	egcut	PeptUlcer	0.001	ALL	lambda_99_SKAT	0.921425
synonymous	EUR	egcut	Psori	0.001	ALL	lambda_99_SKAT	0.888319
synonymous	EUR	egcut	RheumHeaDis	0.001	ALL	lambda_99_SKAT	0.905207
synonymous	EUR	egcut	Stroke	0.001	ALL	lambda_99_SKAT	0.866431
synonymous	EUR	egcut	T2Diab	0.001	ALL	lambda_99_SKAT	0.902284
synonymous	EUR	egcut	TChol	0.001	ALL	lambda_99_SKAT	0.991345
synonymous	EUR	egcut	TG	0.001	ALL	lambda_99_SKAT	1.02817
synonymous	EUR	egcut	Urolith	0.001	ALL	lambda_99_SKAT	0.899324
synonymous	EUR	egcut	VaricVeins	0.001	ALL	lambda_99_SKAT	0.898392
synonymous	EUR	egcut	VTE	0.001	ALL	lambda_99_SKAT	0.929744
synonymous	EUR	gel	AFib	0.0001	ALL	lambda_99_SKAT	0.950009
synonymous	EUR	gel	AFib	0.001	ALL	lambda_99_SKAT	0.995014
synonymous	SAS	gel	AFib	0.0001	ALL	lambda_99_SKAT	0.970717
synonymous	SAS	gel	AFib	0.001	ALL	lambda_99_SKAT	1.00347
synonymous	EUR	gel	AMD	0.0001	ALL	lambda_99_SKAT	0.991068
synonymous	EUR	gel	AMD	0.001	ALL	lambda_99_SKAT	1.02992
synonymous	AFR	gel	Asth	0.001	ALL	lambda_99_SKAT	0.940139
synonymous	EUR	gel	Asth	0.0001	ALL	lambda_99_SKAT	0.944651
synonymous	EUR	gel	Asth	0.001	ALL	lambda_99_SKAT	0.960565
synonymous	SAS	gel	Asth	0.0001	ALL	lambda_99_SKAT	0.861976
synonymous	SAS	gel	Asth	0.001	ALL	lambda_99_SKAT	0.944499
synonymous	EUR	gel	BenCervUterNeo	0.0001	F	lambda_99_SKAT	0.992212
synonymous	EUR	gel	BenCervUterNeo	0.001	F	lambda_99_SKAT	1.00457
synonymous	SAS	gel	BenCervUterNeo	0.001	F	lambda_99_SKAT	0.935151
synonymous	AFR	gel	BenIntNeo	0.001	ALL	lambda_99_SKAT	1.00328
synonymous	EUR	gel	BenIntNeo	0.0001	ALL	lambda_99_SKAT	0.979588
synonymous	EUR	gel	BenIntNeo	0.001	ALL	lambda_99_SKAT	0.954819
synonymous	SAS	gel	BenIntNeo	0.0001	ALL	lambda_99_SKAT	0.961346
synonymous	SAS	gel	BenIntNeo	0.001	ALL	lambda_99_SKAT	1.0084
synonymous	AFR	gel	BreastCanc	0.001	F	lambda_99_SKAT	0.9278
synonymous	EUR	gel	BreastCanc	0.0001	F	lambda_99_SKAT	0.988008
synonymous	EUR	gel	BreastCanc	0.001	F	lambda_99_SKAT	0.97213
synonymous	SAS	gel	BreastCanc	0.001	F	lambda_99_SKAT	0.994577
synonymous	EUR	gel	CAD	0.0001	ALL	lambda_99_SKAT	0.999563
synonymous	EUR	gel	CAD	0.001	ALL	lambda_99_SKAT	1.02566
synonymous	SAS	gel	CAD	0.0001	ALL	lambda_99_SKAT	0.875144
synonymous	SAS	gel	CAD	0.001	ALL	lambda_99_SKAT	0.967332
synonymous	EUR	gel	CervCanc	0.0001	F	lambda_99_SKAT	0.984269
synonymous	EUR	gel	CervCanc	0.001	F	lambda_99_SKAT	1.05343
synonymous	AFR	gel	ColonRectCanc	0.001	ALL	lambda_99_SKAT	0.974979
synonymous	EUR	gel	ColonRectCanc	0.0001	ALL	lambda_99_SKAT	1.01422
synonymous	EUR	gel	ColonRectCanc	0.001	ALL	lambda_99_SKAT	1.02461
synonymous	SAS	gel	ColonRectCanc	0.0001	ALL	lambda_99_SKAT	1.07196
synonymous	SAS	gel	ColonRectCanc	0.001	ALL	lambda_99_SKAT	0.992084
synonymous	EUR	gel	COPD	0.0001	ALL	lambda_99_SKAT	1.02131
synonymous	EUR	gel	COPD	0.001	ALL	lambda_99_SKAT	1.03369
synonymous	SAS	gel	COPD	0.0001	ALL	lambda_99_SKAT	0.92847
synonymous	SAS	gel	COPD	0.001	ALL	lambda_99_SKAT	0.954834
synonymous	AFR	gel	CRF	0.001	ALL	lambda_99_SKAT	0.989053
synonymous	EUR	gel	CRF	0.0001	ALL	lambda_99_SKAT	0.98531
synonymous	EUR	gel	CRF	0.001	ALL	lambda_99_SKAT	1.00971
synonymous	SAS	gel	CRF	0.0001	ALL	lambda_99_SKAT	0.964897
synonymous	SAS	gel	CRF	0.001	ALL	lambda_99_SKAT	0.975858
synonymous	AFR	gel	EFRMB	0.001	F	lambda_99_SKAT	0.89571
synonymous	EUR	gel	EFRMB	0.0001	F	lambda_99_SKAT	0.993297
synonymous	EUR	gel	EFRMB	0.001	F	lambda_99_SKAT	0.968101
synonymous	SAS	gel	EFRMB	0.001	F	lambda_99_SKAT	0.943835
synonymous	EUR	gel	FemInf	0.0001	F	lambda_99_SKAT	0.992365
synonymous	EUR	gel	FemInf	0.001	F	lambda_99_SKAT	1.06003
synonymous	EUR	gel	Gout	0.0001	ALL	lambda_99_SKAT	0.996079
synonymous	EUR	gel	Gout	0.001	ALL	lambda_99_SKAT	1.03365
synonymous	EUR	gel	HF	0.0001	ALL	lambda_99_SKAT	0.970263
synonymous	EUR	gel	HF	0.001	ALL	lambda_99_SKAT	1.01571
synonymous	SAS	gel	HF	0.0001	ALL	lambda_99_SKAT	0.919411
synonymous	SAS	gel	HF	0.001	ALL	lambda_99_SKAT	0.992438
synonymous	AFR	gel	HTN	0.001	ALL	lambda_99_SKAT	0.973851
synonymous	EAS	gel	HTN	0.001	ALL	lambda_99_SKAT	0.758155
synonymous	EUR	gel	HTN	0.0001	ALL	lambda_99_SKAT	0.97435
synonymous	EUR	gel	HTN	0.001	ALL	lambda_99_SKAT	0.985659
synonymous	SAS	gel	HTN	0.0001	ALL	lambda_99_SKAT	0.937021
synonymous	SAS	gel	HTN	0.001	ALL	lambda_99_SKAT	0.982496
synonymous	AFR	gel	IBD	0.001	ALL	lambda_99_SKAT	0.979857
synonymous	EUR	gel	IBD	0.0001	ALL	lambda_99_SKAT	0.989728
synonymous	EUR	gel	IBD	0.001	ALL	lambda_99_SKAT	1.00234
synonymous	SAS	gel	IBD	0.0001	ALL	lambda_99_SKAT	0.883595
synonymous	SAS	gel	IBD	0.001	ALL	lambda_99_SKAT	0.921331
synonymous	AFR	gel	IFHern	0.001	ALL	lambda_99_SKAT	0.918948
synonymous	EUR	gel	IFHern	0.0001	ALL	lambda_99_SKAT	0.957707
synonymous	EUR	gel	IFHern	0.001	ALL	lambda_99_SKAT	0.970963
synonymous	SAS	gel	IFHern	0.0001	ALL	lambda_99_SKAT	0.913057
synonymous	SAS	gel	IFHern	0.001	ALL	lambda_99_SKAT	0.989934
synonymous	EUR	gel	ILDSarc	0.0001	ALL	lambda_99_SKAT	0.938487
synonymous	EUR	gel	ILDSarc	0.001	ALL	lambda_99_SKAT	1.01046
synonymous	AFR	gel	MatHem	0.001	F	lambda_99_SKAT	0.900089
synonymous	EUR	gel	MatHem	0.0001	F	lambda_99_SKAT	1.01798
synonymous	EUR	gel	MatHem	0.001	F	lambda_99_SKAT	0.9805
synonymous	SAS	gel	MatHem	0.001	F	lambda_99_SKAT	0.950559
synonymous	EUR	gel	NonRheuValv	0.0001	ALL	lambda_99_SKAT	1.01592
synonymous	EUR	gel	NonRheuValv	0.001	ALL	lambda_99_SKAT	1.04244
synonymous	SAS	gel	NonRheuValv	0.0001	ALL	lambda_99_SKAT	0.859578
synonymous	SAS	gel	NonRheuValv	0.001	ALL	lambda_99_SKAT	0.960219
synonymous	EUR	gel	PAD	0.0001	ALL	lambda_99_SKAT	0.990095
synonymous	EUR	gel	PAD	0.001	ALL	lambda_99_SKAT	1.0356
synonymous	EUR	gel	Pancreat	0.0001	ALL	lambda_99_SKAT	1.05984
synonymous	EUR	gel	Pancreat	0.001	ALL	lambda_99_SKAT	1.12729
synonymous	EUR	gel	PeptUlcer	0.0001	ALL	lambda_99_SKAT	0.983195
synonymous	EUR	gel	PeptUlcer	0.001	ALL	lambda_99_SKAT	1.02816
synonymous	SAS	gel	PeptUlcer	0.0001	ALL	lambda_99_SKAT	0.88495
synonymous	SAS	gel	PeptUlcer	0.001	ALL	lambda_99_SKAT	0.995501
synonymous	EUR	gel	Psori	0.0001	ALL	lambda_99_SKAT	0.996035
synonymous	EUR	gel	Psori	0.001	ALL	lambda_99_SKAT	1.05259
synonymous	EUR	gel	RheumArth	0.0001	ALL	lambda_99_SKAT	1.02724
synonymous	EUR	gel	RheumArth	0.001	ALL	lambda_99_SKAT	1.16597
synonymous	EUR	gel	RheumHeaDis	0.0001	ALL	lambda_99_SKAT	0.941925
synonymous	EUR	gel	RheumHeaDis	0.001	ALL	lambda_99_SKAT	1.03625
synonymous	EUR	gel	Stroke	0.0001	ALL	lambda_99_SKAT	1.0068
synonymous	EUR	gel	Stroke	0.001	ALL	lambda_99_SKAT	1.03009
synonymous	AFR	gel	T2Diab	0.001	ALL	lambda_99_SKAT	0.944745
synonymous	EUR	gel	T2Diab	0.0001	ALL	lambda_99_SKAT	0.986186
synonymous	EUR	gel	T2Diab	0.001	ALL	lambda_99_SKAT	1.01379
synonymous	SAS	gel	T2Diab	0.0001	ALL	lambda_99_SKAT	0.910331
synonymous	SAS	gel	T2Diab	0.001	ALL	lambda_99_SKAT	0.967037
synonymous	EUR	gel	Urolith	0.0001	ALL	lambda_99_SKAT	1.0153
synonymous	EUR	gel	Urolith	0.001	ALL	lambda_99_SKAT	1.03887
synonymous	SAS	gel	Urolith	0.0001	ALL	lambda_99_SKAT	0.945272
synonymous	SAS	gel	Urolith	0.001	ALL	lambda_99_SKAT	1.00704
synonymous	EUR	gel	VaricVeins	0.0001	ALL	lambda_99_SKAT	1.03485
synonymous	EUR	gel	VaricVeins	0.001	ALL	lambda_99_SKAT	1.0529
synonymous	EUR	gel	VTE	0.0001	ALL	lambda_99_SKAT	0.991941
synonymous	EUR	gel	VTE	0.001	ALL	lambda_99_SKAT	1.04642
synonymous	SAS	gel	VTE	0.0001	ALL	lambda_99_SKAT	0.968573
synonymous	SAS	gel	VTE	0.001	ALL	lambda_99_SKAT	0.962496
synonymous	SAS	genes-and-health	AFib	0.0001	ALL	lambda_99_SKAT	0.980227
synonymous	SAS	genes-and-health	AFib	0.001	ALL	lambda_99_SKAT	1.03864
synonymous	SAS	genes-and-health	AlcCons	0.0001	ALL	lambda_99_SKAT	1.58607
synonymous	SAS	genes-and-health	AlcCons	0.001	ALL	lambda_99_SKAT	1.2707
synonymous	SAS	genes-and-health	ALT	0.0001	ALL	lambda_99_SKAT	1.02117
synonymous	SAS	genes-and-health	ALT	0.001	ALL	lambda_99_SKAT	1.01771
synonymous	SAS	genes-and-health	AMD	0.0001	ALL	lambda_99_SKAT	0.95089
synonymous	SAS	genes-and-health	AMD	0.001	ALL	lambda_99_SKAT	1.02358
synonymous	SAS	genes-and-health	AST	0.0001	ALL	lambda_99_SKAT	1.11293
synonymous	SAS	genes-and-health	AST	0.001	ALL	lambda_99_SKAT	1.01807
synonymous	SAS	genes-and-health	Asth	0.0001	ALL	lambda_99_SKAT	0.91051
synonymous	SAS	genes-and-health	Asth	0.001	ALL	lambda_99_SKAT	0.96936
synonymous	SAS	genes-and-health	BenIntNeo	0.0001	ALL	lambda_99_SKAT	0.996681
synonymous	SAS	genes-and-health	BenIntNeo	0.001	ALL	lambda_99_SKAT	1.01019
synonymous	SAS	genes-and-health	BMI	0.0001	ALL	lambda_99_SKAT	1.0271
synonymous	SAS	genes-and-health	BMI	0.001	ALL	lambda_99_SKAT	1.01542
synonymous	SAS	genes-and-health	CAD	0.0001	ALL	lambda_99_SKAT	0.970514
synonymous	SAS	genes-and-health	CAD	0.001	ALL	lambda_99_SKAT	1.0105
synonymous	SAS	genes-and-health	ColonRectCanc	0.0001	ALL	lambda_99_SKAT	0.983716
synonymous	SAS	genes-and-health	ColonRectCanc	0.001	ALL	lambda_99_SKAT	1.06133
synonymous	SAS	genes-and-health	COPD	0.0001	ALL	lambda_99_SKAT	0.970381
synonymous	SAS	genes-and-health	COPD	0.001	ALL	lambda_99_SKAT	1.00814
synonymous	SAS	genes-and-health	CRF	0.0001	ALL	lambda_99_SKAT	0.939328
synonymous	SAS	genes-and-health	CRF	0.001	ALL	lambda_99_SKAT	1.00072
synonymous	SAS	genes-and-health	CRP	0.0001	ALL	lambda_99_SKAT	0.9904
synonymous	SAS	genes-and-health	CRP	0.001	ALL	lambda_99_SKAT	1.00516
synonymous	SAS	genes-and-health	Gout	0.0001	ALL	lambda_99_SKAT	0.971651
synonymous	SAS	genes-and-health	Gout	0.001	ALL	lambda_99_SKAT	1.01144
synonymous	SAS	genes-and-health	HDLC	0.0001	ALL	lambda_99_SKAT	0.987249
synonymous	SAS	genes-and-health	HDLC	0.001	ALL	lambda_99_SKAT	1.04577
synonymous	SAS	genes-and-health	Height	0.0001	ALL	lambda_99_SKAT	1.04614
synonymous	SAS	genes-and-health	Height	0.001	ALL	lambda_99_SKAT	0.994457
synonymous	SAS	genes-and-health	HF	0.0001	ALL	lambda_99_SKAT	0.980011
synonymous	SAS	genes-and-health	HF	0.001	ALL	lambda_99_SKAT	1.01681
synonymous	SAS	genes-and-health	HTN	0.0001	ALL	lambda_99_SKAT	1.03145
synonymous	SAS	genes-and-health	HTN	0.001	ALL	lambda_99_SKAT	1.00097
synonymous	SAS	genes-and-health	IBD	0.0001	ALL	lambda_99_SKAT	0.911308
synonymous	SAS	genes-and-health	IBD	0.001	ALL	lambda_99_SKAT	1.01584
synonymous	SAS	genes-and-health	IFHern	0.0001	ALL	lambda_99_SKAT	1.00281
synonymous	SAS	genes-and-health	IFHern	0.001	ALL	lambda_99_SKAT	1.03397
synonymous	SAS	genes-and-health	LDLC	0.0001	ALL	lambda_99_SKAT	1.04524
synonymous	SAS	genes-and-health	LDLC	0.001	ALL	lambda_99_SKAT	1.02883
synonymous	SAS	genes-and-health	NonRheuValv	0.0001	ALL	lambda_99_SKAT	0.975878
synonymous	SAS	genes-and-health	NonRheuValv	0.001	ALL	lambda_99_SKAT	1.01206
synonymous	SAS	genes-and-health	PAD	0.0001	ALL	lambda_99_SKAT	0.963907
synonymous	SAS	genes-and-health	PAD	0.001	ALL	lambda_99_SKAT	1.01823
synonymous	SAS	genes-and-health	Pancreat	0.0001	ALL	lambda_99_SKAT	1.00213
synonymous	SAS	genes-and-health	Pancreat	0.001	ALL	lambda_99_SKAT	1.04689
synonymous	SAS	genes-and-health	Psori	0.0001	ALL	lambda_99_SKAT	0.912509
synonymous	SAS	genes-and-health	Psori	0.001	ALL	lambda_99_SKAT	1.01957
synonymous	SAS	genes-and-health	RheumArth	0.0001	ALL	lambda_99_SKAT	0.983571
synonymous	SAS	genes-and-health	RheumArth	0.001	ALL	lambda_99_SKAT	1.032
synonymous	SAS	genes-and-health	Stroke	0.0001	ALL	lambda_99_SKAT	1.01887
synonymous	SAS	genes-and-health	Stroke	0.001	ALL	lambda_99_SKAT	1.06958
synonymous	SAS	genes-and-health	T2Diab	0.0001	ALL	lambda_99_SKAT	0.943417
synonymous	SAS	genes-and-health	T2Diab	0.001	ALL	lambda_99_SKAT	0.953209
synonymous	SAS	genes-and-health	TChol	0.0001	ALL	lambda_99_SKAT	1.02679
synonymous	SAS	genes-and-health	TChol	0.001	ALL	lambda_99_SKAT	1.00398
synonymous	SAS	genes-and-health	TG	0.0001	ALL	lambda_99_SKAT	1.03663
synonymous	SAS	genes-and-health	TG	0.001	ALL	lambda_99_SKAT	0.98822
synonymous	SAS	genes-and-health	Urolith	0.0001	ALL	lambda_99_SKAT	1.01752
synonymous	SAS	genes-and-health	Urolith	0.001	ALL	lambda_99_SKAT	1.02172
synonymous	SAS	genes-and-health	VaricVeins	0.0001	ALL	lambda_99_SKAT	0.951678
synonymous	SAS	genes-and-health	VaricVeins	0.001	ALL	lambda_99_SKAT	1.00855
synonymous	SAS	genes-and-health	VTE	0.0001	ALL	lambda_99_SKAT	0.935566
synonymous	SAS	genes-and-health	VTE	0.001	ALL	lambda_99_SKAT	1.04276
synonymous	SAS	genes-and-health	BenCervUterNeo	0.0001	F	lambda_99_SKAT	1.00895
synonymous	SAS	genes-and-health	BenCervUterNeo	0.001	F	lambda_99_SKAT	1.02616
synonymous	SAS	genes-and-health	BreastCanc	0.0001	F	lambda_99_SKAT	1.02073
synonymous	SAS	genes-and-health	BreastCanc	0.001	F	lambda_99_SKAT	1.05911
synonymous	SAS	genes-and-health	EFRMB	0.0001	F	lambda_99_SKAT	0.965665
synonymous	SAS	genes-and-health	EFRMB	0.001	F	lambda_99_SKAT	0.960583
synonymous	SAS	genes-and-health	FemInf	0.0001	F	lambda_99_SKAT	1.00065
synonymous	SAS	genes-and-health	FemInf	0.001	F	lambda_99_SKAT	1.03645
synonymous	SAS	genes-and-health	MatHem	0.0001	F	lambda_99_SKAT	0.965629
synonymous	SAS	genes-and-health	MatHem	0.001	F	lambda_99_SKAT	1.01512
synonymous	AFR	mgbb	AFib	0.001	ALL	lambda_99_SKAT	0.979738
synonymous	AMR	mgbb	AFib	0.001	ALL	lambda_99_SKAT	0.992981
synonymous	EUR	mgbb	AFib	0.0001	ALL	lambda_99_SKAT	0.991007
synonymous	EUR	mgbb	AFib	0.001	ALL	lambda_99_SKAT	0.996336
synonymous	AFR	mgbb	ALT	0.001	ALL	lambda_99_SKAT	0.973539
synonymous	AMR	mgbb	ALT	0.001	ALL	lambda_99_SKAT	1.04079
synonymous	EUR	mgbb	ALT	0.0001	ALL	lambda_99_SKAT	1.00468
synonymous	EUR	mgbb	ALT	0.001	ALL	lambda_99_SKAT	1.01493
synonymous	EUR	mgbb	AMD	0.0001	ALL	lambda_99_SKAT	0.975236
synonymous	EUR	mgbb	AMD	0.001	ALL	lambda_99_SKAT	1.0416
synonymous	AFR	mgbb	AST	0.001	ALL	lambda_99_SKAT	1.0474
synonymous	AMR	mgbb	AST	0.001	ALL	lambda_99_SKAT	1.02023
synonymous	EUR	mgbb	AST	0.0001	ALL	lambda_99_SKAT	1.03033
synonymous	EUR	mgbb	AST	0.001	ALL	lambda_99_SKAT	1.04491
synonymous	AFR	mgbb	Asth	0.001	ALL	lambda_99_SKAT	0.959612
synonymous	AMR	mgbb	Asth	0.001	ALL	lambda_99_SKAT	0.977317
synonymous	EUR	mgbb	Asth	0.0001	ALL	lambda_99_SKAT	0.994133
synonymous	EUR	mgbb	Asth	0.001	ALL	lambda_99_SKAT	1.00038
synonymous	AFR	mgbb	BenIntNeo	0.001	ALL	lambda_99_SKAT	0.947621
synonymous	AMR	mgbb	BenIntNeo	0.001	ALL	lambda_99_SKAT	0.97478
synonymous	EUR	mgbb	BenIntNeo	0.0001	ALL	lambda_99_SKAT	1.01199
synonymous	EUR	mgbb	BenIntNeo	0.001	ALL	lambda_99_SKAT	1.02699
synonymous	AFR	mgbb	BMI	0.001	ALL	lambda_99_SKAT	0.533831
synonymous	AMR	mgbb	BMI	0.001	ALL	lambda_99_SKAT	1.00051
synonymous	EUR	mgbb	BMI	0.0001	ALL	lambda_99_SKAT	1.0291
synonymous	EUR	mgbb	BMI	0.001	ALL	lambda_99_SKAT	1.0296
synonymous	EUR	mgbb	BreastCanc	0.0001	F	lambda_99_SKAT	0.956984
synonymous	EUR	mgbb	BreastCanc	0.001	F	lambda_99_SKAT	0.994434
synonymous	AFR	mgbb	CAD	0.001	ALL	lambda_99_SKAT	0.966645
synonymous	AMR	mgbb	CAD	0.001	ALL	lambda_99_SKAT	0.954117
synonymous	EUR	mgbb	CAD	0.0001	ALL	lambda_99_SKAT	1.00559
synonymous	EUR	mgbb	CAD	0.001	ALL	lambda_99_SKAT	1.01873
synonymous	EUR	mgbb	CervCanc	0.0001	F	lambda_99_SKAT	1.01905
synonymous	EUR	mgbb	CervCanc	0.001	F	lambda_99_SKAT	1.06157
synonymous	AFR	mgbb	ColonRectCanc	0.001	ALL	lambda_99_SKAT	0.919349
synonymous	AMR	mgbb	ColonRectCanc	0.001	ALL	lambda_99_SKAT	0.925412
synonymous	EUR	mgbb	ColonRectCanc	0.0001	ALL	lambda_99_SKAT	0.968047
synonymous	EUR	mgbb	ColonRectCanc	0.001	ALL	lambda_99_SKAT	0.96489
synonymous	EUR	mgbb	COPD	0.0001	ALL	lambda_99_SKAT	0.999953
synonymous	EUR	mgbb	COPD	0.001	ALL	lambda_99_SKAT	1.04202
synonymous	AFR	mgbb	CRF	0.001	ALL	lambda_99_SKAT	0.98691
synonymous	AMR	mgbb	CRF	0.001	ALL	lambda_99_SKAT	1.03176
synonymous	EUR	mgbb	CRF	0.0001	ALL	lambda_99_SKAT	0.973044
synonymous	EUR	mgbb	CRF	0.001	ALL	lambda_99_SKAT	0.977807
synonymous	AFR	mgbb	EFRMB	0.001	F	lambda_99_SKAT	0.924985
synonymous	AMR	mgbb	EFRMB	0.001	F	lambda_99_SKAT	0.942403
synonymous	EUR	mgbb	EFRMB	0.0001	F	lambda_99_SKAT	0.979096
synonymous	EUR	mgbb	EFRMB	0.001	F	lambda_99_SKAT	1.0124
synonymous	AFR	mgbb	FemInf	0.001	F	lambda_99_SKAT	1.0138
synonymous	AMR	mgbb	FemInf	0.001	F	lambda_99_SKAT	1.00502
synonymous	EUR	mgbb	FemInf	0.0001	F	lambda_99_SKAT	0.997586
synonymous	EUR	mgbb	FemInf	0.001	F	lambda_99_SKAT	0.986884
synonymous	AFR	mgbb	Gout	0.001	ALL	lambda_99_SKAT	0.939752
synonymous	EUR	mgbb	Gout	0.0001	ALL	lambda_99_SKAT	0.991855
synonymous	EUR	mgbb	Gout	0.001	ALL	lambda_99_SKAT	1.03959
synonymous	AFR	mgbb	HDLC	0.001	ALL	lambda_99_SKAT	1.0587
synonymous	AMR	mgbb	HDLC	0.001	ALL	lambda_99_SKAT	1.058
synonymous	EUR	mgbb	HDLC	0.0001	ALL	lambda_99_SKAT	0.969616
synonymous	EUR	mgbb	HDLC	0.001	ALL	lambda_99_SKAT	1.00088
synonymous	AFR	mgbb	Height	0.001	ALL	lambda_99_SKAT	0.905201
synonymous	AMR	mgbb	Height	0.001	ALL	lambda_99_SKAT	1.15312
synonymous	EUR	mgbb	Height	0.0001	ALL	lambda_99_SKAT	1.00117
synonymous	EUR	mgbb	Height	0.001	ALL	lambda_99_SKAT	0.997582
synonymous	AFR	mgbb	HTN	0.001	ALL	lambda_99_SKAT	0.962261
synonymous	AMR	mgbb	HTN	0.001	ALL	lambda_99_SKAT	0.979326
synonymous	EUR	mgbb	HTN	0.0001	ALL	lambda_99_SKAT	0.962158
synonymous	EUR	mgbb	HTN	0.001	ALL	lambda_99_SKAT	0.959298
synonymous	AFR	mgbb	IBD	0.001	ALL	lambda_99_SKAT	0.99878
synonymous	AMR	mgbb	IBD	0.001	ALL	lambda_99_SKAT	0.955759
synonymous	EUR	mgbb	IBD	0.0001	ALL	lambda_99_SKAT	0.9945
synonymous	EUR	mgbb	IBD	0.001	ALL	lambda_99_SKAT	1.00942
synonymous	AFR	mgbb	IFHern	0.001	ALL	lambda_99_SKAT	0.94145
synonymous	AMR	mgbb	IFHern	0.001	ALL	lambda_99_SKAT	0.976474
synonymous	EUR	mgbb	IFHern	0.0001	ALL	lambda_99_SKAT	0.997478
synonymous	EUR	mgbb	IFHern	0.001	ALL	lambda_99_SKAT	1.0335
synonymous	AFR	mgbb	ILDSarc	0.001	ALL	lambda_99_SKAT	0.980141
synonymous	AMR	mgbb	ILDSarc	0.001	ALL	lambda_99_SKAT	0.989923
synonymous	EUR	mgbb	ILDSarc	0.0001	ALL	lambda_99_SKAT	1.02464
synonymous	EUR	mgbb	ILDSarc	0.001	ALL	lambda_99_SKAT	1.05205
synonymous	AFR	mgbb	LDLC	0.001	ALL	lambda_99_SKAT	0.997492
synonymous	AMR	mgbb	LDLC	0.001	ALL	lambda_99_SKAT	1.01838
synonymous	EUR	mgbb	LDLC	0.0001	ALL	lambda_99_SKAT	1.02406
synonymous	EUR	mgbb	LDLC	0.001	ALL	lambda_99_SKAT	1.01575
synonymous	AFR	mgbb	MatHem	0.001	F	lambda_99_SKAT	0.952764
synonymous	AMR	mgbb	MatHem	0.001	F	lambda_99_SKAT	0.941984
synonymous	EUR	mgbb	MatHem	0.0001	F	lambda_99_SKAT	0.98636
synonymous	EUR	mgbb	MatHem	0.001	F	lambda_99_SKAT	0.986632
synonymous	AFR	mgbb	NonRheuValv	0.001	ALL	lambda_99_SKAT	0.984726
synonymous	AMR	mgbb	NonRheuValv	0.001	ALL	lambda_99_SKAT	0.955298
synonymous	EUR	mgbb	NonRheuValv	0.0001	ALL	lambda_99_SKAT	0.986736
synonymous	EUR	mgbb	NonRheuValv	0.001	ALL	lambda_99_SKAT	0.985552
synonymous	AFR	mgbb	PAD	0.001	ALL	lambda_99_SKAT	0.980314
synonymous	AMR	mgbb	PAD	0.001	ALL	lambda_99_SKAT	0.944908
synonymous	EUR	mgbb	PAD	0.0001	ALL	lambda_99_SKAT	0.991958
synonymous	EUR	mgbb	PAD	0.001	ALL	lambda_99_SKAT	0.997502
synonymous	AFR	mgbb	Pancreat	0.001	ALL	lambda_99_SKAT	0.984105
synonymous	AMR	mgbb	Pancreat	0.001	ALL	lambda_99_SKAT	0.919222
synonymous	EUR	mgbb	Pancreat	0.0001	ALL	lambda_99_SKAT	1.00168
synonymous	EUR	mgbb	Pancreat	0.001	ALL	lambda_99_SKAT	1.04119
synonymous	EUR	mgbb	PeptUlcer	0.0001	ALL	lambda_99_SKAT	0.986888
synonymous	EUR	mgbb	PeptUlcer	0.001	ALL	lambda_99_SKAT	1.01638
synonymous	AMR	mgbb	Psori	0.001	ALL	lambda_99_SKAT	0.971102
synonymous	EUR	mgbb	Psori	0.0001	ALL	lambda_99_SKAT	0.993572
synonymous	EUR	mgbb	Psori	0.001	ALL	lambda_99_SKAT	0.989723
synonymous	AFR	mgbb	RheumArth	0.001	ALL	lambda_99_SKAT	0.982209
synonymous	AMR	mgbb	RheumArth	0.001	ALL	lambda_99_SKAT	0.968015
synonymous	EUR	mgbb	RheumArth	0.0001	ALL	lambda_99_SKAT	1.02585
synonymous	EUR	mgbb	RheumArth	0.001	ALL	lambda_99_SKAT	1.03227
synonymous	AFR	mgbb	RheumHeaDis	0.001	ALL	lambda_99_SKAT	0.949772
synonymous	EUR	mgbb	RheumHeaDis	0.0001	ALL	lambda_99_SKAT	0.976951
synonymous	EUR	mgbb	RheumHeaDis	0.001	ALL	lambda_99_SKAT	1.00641
synonymous	EUR	mgbb	Stroke	0.0001	ALL	lambda_99_SKAT	1.02155
synonymous	EUR	mgbb	Stroke	0.001	ALL	lambda_99_SKAT	1.09004
synonymous	AFR	mgbb	T2Diab	0.001	ALL	lambda_99_SKAT	0.961797
synonymous	AMR	mgbb	T2Diab	0.001	ALL	lambda_99_SKAT	0.957652
synonymous	EUR	mgbb	T2Diab	0.0001	ALL	lambda_99_SKAT	1.00264
synonymous	EUR	mgbb	T2Diab	0.001	ALL	lambda_99_SKAT	0.993269
synonymous	AFR	mgbb	TChol	0.001	ALL	lambda_99_SKAT	0.945264
synonymous	AMR	mgbb	TChol	0.001	ALL	lambda_99_SKAT	1.03543
synonymous	EUR	mgbb	TChol	0.0001	ALL	lambda_99_SKAT	1.00511
synonymous	EUR	mgbb	TChol	0.001	ALL	lambda_99_SKAT	0.991565
synonymous	AFR	mgbb	TG	0.001	ALL	lambda_99_SKAT	1.01136
synonymous	AMR	mgbb	TG	0.001	ALL	lambda_99_SKAT	1.03904
synonymous	EUR	mgbb	TG	0.0001	ALL	lambda_99_SKAT	1.04229
synonymous	EUR	mgbb	TG	0.001	ALL	lambda_99_SKAT	1.03889
synonymous	AMR	mgbb	Urolith	0.001	ALL	lambda_99_SKAT	0.997957
synonymous	EUR	mgbb	Urolith	0.0001	ALL	lambda_99_SKAT	1.00828
synonymous	EUR	mgbb	Urolith	0.001	ALL	lambda_99_SKAT	1.01515
synonymous	AFR	mgbb	VaricVeins	0.001	ALL	lambda_99_SKAT	0.96772
synonymous	AMR	mgbb	VaricVeins	0.001	ALL	lambda_99_SKAT	0.924832
synonymous	EUR	mgbb	VaricVeins	0.0001	ALL	lambda_99_SKAT	1.01321
synonymous	EUR	mgbb	VaricVeins	0.001	ALL	lambda_99_SKAT	1.02799
synonymous	EUR	mgbb	VTE	0.0001	ALL	lambda_99_SKAT	0.977518
synonymous	EUR	mgbb	VTE	0.001	ALL	lambda_99_SKAT	1.03527
synonymous	AFR	pmbb	AFib	0.0001	ALL	lambda_99_SKAT	0.942303
synonymous	AFR	pmbb	AFib	0.001	ALL	lambda_99_SKAT	0.971745
synonymous	EUR	pmbb	AFib	0.0001	ALL	lambda_99_SKAT	0.810647
synonymous	EUR	pmbb	AFib	0.001	ALL	lambda_99_SKAT	0.774545
synonymous	AFR	pmbb	ALT	0.0001	ALL	lambda_99_SKAT	1.0215
synonymous	AFR	pmbb	ALT	0.001	ALL	lambda_99_SKAT	1.01973
synonymous	EAS	pmbb	ALT	0.001	ALL	lambda_99_SKAT	1.07915
synonymous	EUR	pmbb	ALT	0.0001	ALL	lambda_99_SKAT	1.00972
synonymous	EUR	pmbb	ALT	0.001	ALL	lambda_99_SKAT	1.0241
synonymous	AFR	pmbb	AMD	0.0001	ALL	lambda_99_SKAT	1.00606
synonymous	AFR	pmbb	AMD	0.001	ALL	lambda_99_SKAT	1.03093
synonymous	EUR	pmbb	AMD	0.0001	ALL	lambda_99_SKAT	0.853016
synonymous	EUR	pmbb	AMD	0.001	ALL	lambda_99_SKAT	0.93229
synonymous	AFR	pmbb	AST	0.0001	ALL	lambda_99_SKAT	1.02229
synonymous	AFR	pmbb	AST	0.001	ALL	lambda_99_SKAT	1.028
synonymous	EAS	pmbb	AST	0.001	ALL	lambda_99_SKAT	0.987769
synonymous	EUR	pmbb	AST	0.0001	ALL	lambda_99_SKAT	1.01721
synonymous	EUR	pmbb	AST	0.001	ALL	lambda_99_SKAT	1.05429
synonymous	AFR	pmbb	Asth	0.0001	ALL	lambda_99_SKAT	0.897998
synonymous	AFR	pmbb	Asth	0.001	ALL	lambda_99_SKAT	0.925185
synonymous	AMR	pmbb	Asth	0.001	ALL	lambda_99_SKAT	0.812738
synonymous	EUR	pmbb	Asth	0.0001	ALL	lambda_99_SKAT	0.951247
synonymous	EUR	pmbb	Asth	0.001	ALL	lambda_99_SKAT	0.953004
synonymous	AFR	pmbb	BenCervUterNeo	0.0001	F	lambda_99_SKAT	0.895868
synonymous	AFR	pmbb	BenCervUterNeo	0.001	F	lambda_99_SKAT	0.945435
synonymous	EUR	pmbb	BenCervUterNeo	0.0001	F	lambda_99_SKAT	0.977121
synonymous	EUR	pmbb	BenCervUterNeo	0.001	F	lambda_99_SKAT	0.995684
synonymous	AFR	pmbb	BenIntNeo	0.0001	ALL	lambda_99_SKAT	0.921321
synonymous	AFR	pmbb	BenIntNeo	0.001	ALL	lambda_99_SKAT	0.995121
synonymous	EUR	pmbb	BenIntNeo	0.0001	ALL	lambda_99_SKAT	0.925954
synonymous	EUR	pmbb	BenIntNeo	0.001	ALL	lambda_99_SKAT	0.920062
synonymous	AFR	pmbb	BMI	0.0001	ALL	lambda_99_SKAT	1.04055
synonymous	AFR	pmbb	BMI	0.001	ALL	lambda_99_SKAT	1.01232
synonymous	AMR	pmbb	BMI	0.001	ALL	lambda_99_SKAT	0.87846
synonymous	EAS	pmbb	BMI	0.001	ALL	lambda_99_SKAT	1.07893
synonymous	EUR	pmbb	BMI	0.0001	ALL	lambda_99_SKAT	1.06953
synonymous	EUR	pmbb	BMI	0.001	ALL	lambda_99_SKAT	1.07027
synonymous	SAS	pmbb	BMI	0.001	ALL	lambda_99_SKAT	0.76668
synonymous	AFR	pmbb	BreastCanc	0.0001	F	lambda_99_SKAT	0.986763
synonymous	AFR	pmbb	BreastCanc	0.001	F	lambda_99_SKAT	1.02506
synonymous	EUR	pmbb	BreastCanc	0.0001	F	lambda_99_SKAT	0.925207
synonymous	EUR	pmbb	BreastCanc	0.001	F	lambda_99_SKAT	0.934559
synonymous	AFR	pmbb	CAD	0.0001	ALL	lambda_99_SKAT	0.91271
synonymous	AFR	pmbb	CAD	0.001	ALL	lambda_99_SKAT	0.954558
synonymous	EUR	pmbb	CAD	0.0001	ALL	lambda_99_SKAT	0.909806
synonymous	EUR	pmbb	CAD	0.001	ALL	lambda_99_SKAT	0.91507
synonymous	AFR	pmbb	CervCanc	0.0001	F	lambda_99_SKAT	0.918618
synonymous	AFR	pmbb	CervCanc	0.001	F	lambda_99_SKAT	0.968548
synonymous	EUR	pmbb	CervCanc	0.0001	F	lambda_99_SKAT	0.983017
synonymous	EUR	pmbb	CervCanc	0.001	F	lambda_99_SKAT	1.01596
synonymous	AFR	pmbb	ColonRectCanc	0.0001	ALL	lambda_99_SKAT	0.953989
synonymous	AFR	pmbb	ColonRectCanc	0.001	ALL	lambda_99_SKAT	1.01288
synonymous	EUR	pmbb	ColonRectCanc	0.0001	ALL	lambda_99_SKAT	0.952995
synonymous	EUR	pmbb	ColonRectCanc	0.001	ALL	lambda_99_SKAT	1.01292
synonymous	AFR	pmbb	COPD	0.0001	ALL	lambda_99_SKAT	0.866431
synonymous	AFR	pmbb	COPD	0.001	ALL	lambda_99_SKAT	0.937893
synonymous	EUR	pmbb	COPD	0.0001	ALL	lambda_99_SKAT	0.937433
synonymous	EUR	pmbb	COPD	0.001	ALL	lambda_99_SKAT	0.927765
synonymous	AFR	pmbb	CRF	0.0001	ALL	lambda_99_SKAT	0.953364
synonymous	AFR	pmbb	CRF	0.001	ALL	lambda_99_SKAT	0.977446
synonymous	EUR	pmbb	CRF	0.0001	ALL	lambda_99_SKAT	0.977251
synonymous	EUR	pmbb	CRF	0.001	ALL	lambda_99_SKAT	0.988777
synonymous	AFR	pmbb	CRP	0.001	ALL	lambda_99_SKAT	1.01997
synonymous	EUR	pmbb	CRP	0.0001	ALL	lambda_99_SKAT	0.995352
synonymous	EUR	pmbb	CRP	0.001	ALL	lambda_99_SKAT	0.992423
synonymous	AFR	pmbb	EFRMB	0.0001	F	lambda_99_SKAT	0.9303
synonymous	AFR	pmbb	EFRMB	0.001	F	lambda_99_SKAT	0.970546
synonymous	EUR	pmbb	EFRMB	0.0001	F	lambda_99_SKAT	0.964364
synonymous	EUR	pmbb	EFRMB	0.001	F	lambda_99_SKAT	0.932827
synonymous	AFR	pmbb	FemInf	0.0001	F	lambda_99_SKAT	1.03485
synonymous	AFR	pmbb	FemInf	0.001	F	lambda_99_SKAT	1.02346
synonymous	EUR	pmbb	FemInf	0.0001	F	lambda_99_SKAT	0.894028
synonymous	EUR	pmbb	FemInf	0.001	F	lambda_99_SKAT	0.955153
synonymous	AFR	pmbb	Gout	0.0001	ALL	lambda_99_SKAT	0.988085
synonymous	AFR	pmbb	Gout	0.001	ALL	lambda_99_SKAT	0.985649
synonymous	EUR	pmbb	Gout	0.0001	ALL	lambda_99_SKAT	0.956731
synonymous	EUR	pmbb	Gout	0.001	ALL	lambda_99_SKAT	0.967603
synonymous	AFR	pmbb	HDLC	0.0001	ALL	lambda_99_SKAT	1.02809
synonymous	AFR	pmbb	HDLC	0.001	ALL	lambda_99_SKAT	1.05319
synonymous	EUR	pmbb	HDLC	0.0001	ALL	lambda_99_SKAT	1.05175
synonymous	EUR	pmbb	HDLC	0.001	ALL	lambda_99_SKAT	1.05655
synonymous	AFR	pmbb	HF	0.0001	ALL	lambda_99_SKAT	0.915978
synonymous	AFR	pmbb	HF	0.001	ALL	lambda_99_SKAT	0.956692
synonymous	EUR	pmbb	HF	0.0001	ALL	lambda_99_SKAT	0.843703
synonymous	EUR	pmbb	HF	0.001	ALL	lambda_99_SKAT	0.852321
synonymous	AFR	pmbb	HTN	0.0001	ALL	lambda_99_SKAT	1.00509
synonymous	AFR	pmbb	HTN	0.001	ALL	lambda_99_SKAT	0.969604
synonymous	AMR	pmbb	HTN	0.001	ALL	lambda_99_SKAT	0.78971
synonymous	EAS	pmbb	HTN	0.001	ALL	lambda_99_SKAT	0.736089
synonymous	EUR	pmbb	HTN	0.0001	ALL	lambda_99_SKAT	0.878474
synonymous	EUR	pmbb	HTN	0.001	ALL	lambda_99_SKAT	0.877915
synonymous	SAS	pmbb	HTN	0.001	ALL	lambda_99_SKAT	0.768912
synonymous	AFR	pmbb	IBD	0.0001	ALL	lambda_99_SKAT	0.939379
synonymous	AFR	pmbb	IBD	0.001	ALL	lambda_99_SKAT	0.978348
synonymous	EUR	pmbb	IBD	0.0001	ALL	lambda_99_SKAT	0.941264
synonymous	EUR	pmbb	IBD	0.001	ALL	lambda_99_SKAT	0.930509
synonymous	AFR	pmbb	IFHern	0.0001	ALL	lambda_99_SKAT	0.986495
synonymous	AFR	pmbb	IFHern	0.001	ALL	lambda_99_SKAT	0.98834
synonymous	EUR	pmbb	IFHern	0.0001	ALL	lambda_99_SKAT	0.898673
synonymous	EUR	pmbb	IFHern	0.001	ALL	lambda_99_SKAT	0.891424
synonymous	AFR	pmbb	ILDSarc	0.0001	ALL	lambda_99_SKAT	0.926082
synonymous	AFR	pmbb	ILDSarc	0.001	ALL	lambda_99_SKAT	0.988
synonymous	EUR	pmbb	ILDSarc	0.0001	ALL	lambda_99_SKAT	1.01285
synonymous	EUR	pmbb	ILDSarc	0.001	ALL	lambda_99_SKAT	1.00943
synonymous	AFR	pmbb	LDLC	0.0001	ALL	lambda_99_SKAT	1.0375
synonymous	AFR	pmbb	LDLC	0.001	ALL	lambda_99_SKAT	1.01397
synonymous	EUR	pmbb	LDLC	0.0001	ALL	lambda_99_SKAT	1.0756
synonymous	EUR	pmbb	LDLC	0.001	ALL	lambda_99_SKAT	1.04621
synonymous	AFR	pmbb	MatHem	0.0001	F	lambda_99_SKAT	0.941494
synonymous	AFR	pmbb	MatHem	0.001	F	lambda_99_SKAT	1.0118
synonymous	AFR	pmbb	NonRheuValv	0.0001	ALL	lambda_99_SKAT	0.937613
synonymous	AFR	pmbb	NonRheuValv	0.001	ALL	lambda_99_SKAT	0.969246
synonymous	EUR	pmbb	NonRheuValv	0.0001	ALL	lambda_99_SKAT	0.866975
synonymous	EUR	pmbb	NonRheuValv	0.001	ALL	lambda_99_SKAT	0.853618
synonymous	AFR	pmbb	PAD	0.0001	ALL	lambda_99_SKAT	0.971855
synonymous	AFR	pmbb	PAD	0.001	ALL	lambda_99_SKAT	0.991553
synonymous	EUR	pmbb	PAD	0.0001	ALL	lambda_99_SKAT	0.909109
synonymous	EUR	pmbb	PAD	0.001	ALL	lambda_99_SKAT	0.932927
synonymous	AFR	pmbb	Pancreat	0.0001	ALL	lambda_99_SKAT	0.983396
synonymous	AFR	pmbb	Pancreat	0.001	ALL	lambda_99_SKAT	1.00114
synonymous	EUR	pmbb	Pancreat	0.0001	ALL	lambda_99_SKAT	0.95834
synonymous	EUR	pmbb	Pancreat	0.001	ALL	lambda_99_SKAT	0.996674
synonymous	AFR	pmbb	PeptUlcer	0.0001	ALL	lambda_99_SKAT	1.00293
synonymous	AFR	pmbb	PeptUlcer	0.001	ALL	lambda_99_SKAT	1.04606
synonymous	EUR	pmbb	PeptUlcer	0.0001	ALL	lambda_99_SKAT	0.982877
synonymous	EUR	pmbb	PeptUlcer	0.001	ALL	lambda_99_SKAT	1.02517
synonymous	AFR	pmbb	Psori	0.0001	ALL	lambda_99_SKAT	0.925922
synonymous	AFR	pmbb	Psori	0.001	ALL	lambda_99_SKAT	0.989454
synonymous	EUR	pmbb	Psori	0.0001	ALL	lambda_99_SKAT	0.903124
synonymous	EUR	pmbb	Psori	0.001	ALL	lambda_99_SKAT	0.94044
synonymous	AFR	pmbb	RheumArth	0.0001	ALL	lambda_99_SKAT	0.941158
synonymous	AFR	pmbb	RheumArth	0.001	ALL	lambda_99_SKAT	0.976899
synonymous	EUR	pmbb	RheumArth	0.0001	ALL	lambda_99_SKAT	1.00963
synonymous	EUR	pmbb	RheumArth	0.001	ALL	lambda_99_SKAT	1.04428
synonymous	AFR	pmbb	RheumHeaDis	0.0001	ALL	lambda_99_SKAT	0.95409
synonymous	AFR	pmbb	RheumHeaDis	0.001	ALL	lambda_99_SKAT	0.986915
synonymous	EUR	pmbb	RheumHeaDis	0.0001	ALL	lambda_99_SKAT	0.928869
synonymous	EUR	pmbb	RheumHeaDis	0.001	ALL	lambda_99_SKAT	0.939361
synonymous	AFR	pmbb	Stroke	0.0001	ALL	lambda_99_SKAT	0.937656
synonymous	AFR	pmbb	Stroke	0.001	ALL	lambda_99_SKAT	0.987556
synonymous	EUR	pmbb	Stroke	0.0001	ALL	lambda_99_SKAT	0.975302
synonymous	EUR	pmbb	Stroke	0.001	ALL	lambda_99_SKAT	1.01805
synonymous	AFR	pmbb	T2Diab	0.0001	ALL	lambda_99_SKAT	0.914765
synonymous	AFR	pmbb	T2Diab	0.001	ALL	lambda_99_SKAT	0.929211
synonymous	AMR	pmbb	T2Diab	0.001	ALL	lambda_99_SKAT	0.826079
synonymous	EUR	pmbb	T2Diab	0.0001	ALL	lambda_99_SKAT	0.933023
synonymous	EUR	pmbb	T2Diab	0.001	ALL	lambda_99_SKAT	0.891866
synonymous	SAS	pmbb	T2Diab	0.001	ALL	lambda_99_SKAT	0.812004
synonymous	AFR	pmbb	TChol	0.0001	ALL	lambda_99_SKAT	1.02654
synonymous	AFR	pmbb	TChol	0.001	ALL	lambda_99_SKAT	1.03743
synonymous	EUR	pmbb	TChol	0.0001	ALL	lambda_99_SKAT	1.06203
synonymous	EUR	pmbb	TChol	0.001	ALL	lambda_99_SKAT	1.0651
synonymous	AFR	pmbb	TG	0.0001	ALL	lambda_99_SKAT	1.04492
synonymous	AFR	pmbb	TG	0.001	ALL	lambda_99_SKAT	1.0189
synonymous	EUR	pmbb	TG	0.0001	ALL	lambda_99_SKAT	1.0307
synonymous	EUR	pmbb	TG	0.001	ALL	lambda_99_SKAT	1.03972
synonymous	AFR	pmbb	Urolith	0.0001	ALL	lambda_99_SKAT	0.945025
synonymous	AFR	pmbb	Urolith	0.001	ALL	lambda_99_SKAT	0.992474
synonymous	EUR	pmbb	Urolith	0.0001	ALL	lambda_99_SKAT	0.974181
synonymous	EUR	pmbb	Urolith	0.001	ALL	lambda_99_SKAT	0.985172
synonymous	AFR	pmbb	VaricVeins	0.0001	ALL	lambda_99_SKAT	0.980807
synonymous	AFR	pmbb	VaricVeins	0.001	ALL	lambda_99_SKAT	1.00021
synonymous	EUR	pmbb	VaricVeins	0.0001	ALL	lambda_99_SKAT	0.892496
synonymous	EUR	pmbb	VaricVeins	0.001	ALL	lambda_99_SKAT	0.969273
synonymous	EUR	uk-biobank	Height	0.0001	ALL	lambda_99_SKAT	1.22089
synonymous	EUR	uk-biobank	Height	0.001	ALL	lambda_99_SKAT	1.84164
synonymous	AFR	uk-biobank	AFib	0.0001	ALL	lambda_99_SKAT	0.999941
synonymous	AFR	uk-biobank	AFib	0.001	ALL	lambda_99_SKAT	1.04217
synonymous	EUR	uk-biobank	AFib	0.0001	ALL	lambda_99_SKAT	1.02941
synonymous	EUR	uk-biobank	AFib	0.001	ALL	lambda_99_SKAT	1.03461
synonymous	SAS	uk-biobank	AFib	0.0001	ALL	lambda_99_SKAT	0.989798
synonymous	SAS	uk-biobank	AFib	0.001	ALL	lambda_99_SKAT	1.0296
synonymous	AFR	uk-biobank	AlcCons	0.0001	ALL	lambda_99_SKAT	1.00104
synonymous	AFR	uk-biobank	AlcCons	0.001	ALL	lambda_99_SKAT	1.02886
synonymous	EAS	uk-biobank	AlcCons	0.001	ALL	lambda_99_SKAT	0.964007
synonymous	EUR	uk-biobank	AlcCons	0.0001	ALL	lambda_99_SKAT	0.979311
synonymous	EUR	uk-biobank	AlcCons	0.001	ALL	lambda_99_SKAT	1.04006
synonymous	SAS	uk-biobank	AlcCons	0.0001	ALL	lambda_99_SKAT	1.00087
synonymous	SAS	uk-biobank	AlcCons	0.001	ALL	lambda_99_SKAT	1.05219
synonymous	AFR	uk-biobank	ALT	0.0001	ALL	lambda_99_SKAT	1.08511
synonymous	AFR	uk-biobank	ALT	0.001	ALL	lambda_99_SKAT	1.04009
synonymous	EAS	uk-biobank	ALT	0.001	ALL	lambda_99_SKAT	1.05321
synonymous	EUR	uk-biobank	ALT	0.0001	ALL	lambda_99_SKAT	1.06952
synonymous	EUR	uk-biobank	ALT	0.001	ALL	lambda_99_SKAT	1.09077
synonymous	SAS	uk-biobank	ALT	0.0001	ALL	lambda_99_SKAT	1.00762
synonymous	SAS	uk-biobank	ALT	0.001	ALL	lambda_99_SKAT	1.00219
synonymous	EUR	uk-biobank	AMD	0.0001	ALL	lambda_99_SKAT	1.05064
synonymous	EUR	uk-biobank	AMD	0.001	ALL	lambda_99_SKAT	1.0615
synonymous	SAS	uk-biobank	AMD	0.0001	ALL	lambda_99_SKAT	0.928497
synonymous	SAS	uk-biobank	AMD	0.001	ALL	lambda_99_SKAT	0.986254
synonymous	AFR	uk-biobank	AST	0.0001	ALL	lambda_99_SKAT	1.06965
synonymous	AFR	uk-biobank	AST	0.001	ALL	lambda_99_SKAT	1.03917
synonymous	EAS	uk-biobank	AST	0.001	ALL	lambda_99_SKAT	1.02949
synonymous	EUR	uk-biobank	AST	0.0001	ALL	lambda_99_SKAT	0.990549
synonymous	EUR	uk-biobank	AST	0.001	ALL	lambda_99_SKAT	1.05097
synonymous	SAS	uk-biobank	AST	0.0001	ALL	lambda_99_SKAT	1.05295
synonymous	SAS	uk-biobank	AST	0.001	ALL	lambda_99_SKAT	1.04192
synonymous	AFR	uk-biobank	Asth	0.0001	ALL	lambda_99_SKAT	0.974181
synonymous	AFR	uk-biobank	Asth	0.001	ALL	lambda_99_SKAT	0.997944
synonymous	EUR	uk-biobank	Asth	0.0001	ALL	lambda_99_SKAT	0.999544
synonymous	EUR	uk-biobank	Asth	0.001	ALL	lambda_99_SKAT	1.00407
synonymous	SAS	uk-biobank	Asth	0.0001	ALL	lambda_99_SKAT	0.96036
synonymous	SAS	uk-biobank	Asth	0.001	ALL	lambda_99_SKAT	1.00247
synonymous	AFR	uk-biobank	BenCervUterNeo	0.001	F	lambda_99_SKAT	0.994953
synonymous	EUR	uk-biobank	BenCervUterNeo	0.0001	F	lambda_99_SKAT	0.967711
synonymous	EUR	uk-biobank	BenCervUterNeo	0.001	F	lambda_99_SKAT	0.966864
synonymous	SAS	uk-biobank	BenCervUterNeo	0.001	F	lambda_99_SKAT	0.985638
synonymous	AFR	uk-biobank	BenIntNeo	0.0001	ALL	lambda_99_SKAT	0.934145
synonymous	AFR	uk-biobank	BenIntNeo	0.001	ALL	lambda_99_SKAT	0.995024
synonymous	EAS	uk-biobank	BenIntNeo	0.001	ALL	lambda_99_SKAT	0.957367
synonymous	EUR	uk-biobank	BenIntNeo	0.0001	ALL	lambda_99_SKAT	1.00848
synonymous	EUR	uk-biobank	BenIntNeo	0.001	ALL	lambda_99_SKAT	1.01033
synonymous	SAS	uk-biobank	BenIntNeo	0.0001	ALL	lambda_99_SKAT	0.916006
synonymous	SAS	uk-biobank	BenIntNeo	0.001	ALL	lambda_99_SKAT	0.986727
synonymous	AFR	uk-biobank	BMI	0.0001	ALL	lambda_99_SKAT	1.02479
synonymous	AFR	uk-biobank	BMI	0.001	ALL	lambda_99_SKAT	0.992739
synonymous	AMR	uk-biobank	BMI	0.001	ALL	lambda_99_SKAT	1.11762
synonymous	EAS	uk-biobank	BMI	0.001	ALL	lambda_99_SKAT	1.059
synonymous	EUR	uk-biobank	BMI	0.0001	ALL	lambda_99_SKAT	1.02818
synonymous	EUR	uk-biobank	BMI	0.001	ALL	lambda_99_SKAT	1.09814
synonymous	SAS	uk-biobank	BMI	0.0001	ALL	lambda_99_SKAT	1.01236
synonymous	SAS	uk-biobank	BMI	0.001	ALL	lambda_99_SKAT	1.01416
synonymous	AFR	uk-biobank	BreastCanc	0.001	F	lambda_99_SKAT	1.00335
synonymous	EUR	uk-biobank	BreastCanc	0.0001	F	lambda_99_SKAT	1.00589
synonymous	EUR	uk-biobank	BreastCanc	0.001	F	lambda_99_SKAT	0.997288
synonymous	SAS	uk-biobank	BreastCanc	0.001	F	lambda_99_SKAT	0.965793
synonymous	AFR	uk-biobank	CAD	0.0001	ALL	lambda_99_SKAT	0.954291
synonymous	AFR	uk-biobank	CAD	0.001	ALL	lambda_99_SKAT	0.999524
synonymous	EUR	uk-biobank	CAD	0.0001	ALL	lambda_99_SKAT	1.00963
synonymous	EUR	uk-biobank	CAD	0.001	ALL	lambda_99_SKAT	1.04936
synonymous	SAS	uk-biobank	CAD	0.0001	ALL	lambda_99_SKAT	0.941979
synonymous	SAS	uk-biobank	CAD	0.001	ALL	lambda_99_SKAT	1.00166
synonymous	EUR	uk-biobank	CervCanc	0.0001	F	lambda_99_SKAT	1.01128
synonymous	EUR	uk-biobank	CervCanc	0.001	F	lambda_99_SKAT	1.05387
synonymous	AFR	uk-biobank	ColonRectCanc	0.0001	ALL	lambda_99_SKAT	0.955793
synonymous	AFR	uk-biobank	ColonRectCanc	0.001	ALL	lambda_99_SKAT	0.965658
synonymous	EUR	uk-biobank	ColonRectCanc	0.0001	ALL	lambda_99_SKAT	1.03789
synonymous	EUR	uk-biobank	ColonRectCanc	0.001	ALL	lambda_99_SKAT	1.04463
synonymous	SAS	uk-biobank	ColonRectCanc	0.0001	ALL	lambda_99_SKAT	0.942357
synonymous	SAS	uk-biobank	ColonRectCanc	0.001	ALL	lambda_99_SKAT	0.975929
synonymous	AFR	uk-biobank	COPD	0.0001	ALL	lambda_99_SKAT	0.965582
synonymous	AFR	uk-biobank	COPD	0.001	ALL	lambda_99_SKAT	1.02724
synonymous	EUR	uk-biobank	COPD	0.0001	ALL	lambda_99_SKAT	1.00967
synonymous	EUR	uk-biobank	COPD	0.001	ALL	lambda_99_SKAT	1.08519
synonymous	SAS	uk-biobank	COPD	0.0001	ALL	lambda_99_SKAT	0.92046
synonymous	SAS	uk-biobank	COPD	0.001	ALL	lambda_99_SKAT	0.993025
synonymous	AFR	uk-biobank	CRF	0.0001	ALL	lambda_99_SKAT	0.971893
synonymous	AFR	uk-biobank	CRF	0.001	ALL	lambda_99_SKAT	1.02043
synonymous	EUR	uk-biobank	CRF	0.0001	ALL	lambda_99_SKAT	1.02257
synonymous	EUR	uk-biobank	CRF	0.001	ALL	lambda_99_SKAT	1.03858
synonymous	SAS	uk-biobank	CRF	0.0001	ALL	lambda_99_SKAT	0.95867
synonymous	SAS	uk-biobank	CRF	0.001	ALL	lambda_99_SKAT	0.98227
synonymous	AFR	uk-biobank	CRP	0.0001	ALL	lambda_99_SKAT	1.0075
synonymous	AFR	uk-biobank	CRP	0.001	ALL	lambda_99_SKAT	1.00999
synonymous	EAS	uk-biobank	CRP	0.001	ALL	lambda_99_SKAT	0.98264
synonymous	EUR	uk-biobank	CRP	0.0001	ALL	lambda_99_SKAT	1.00419
synonymous	EUR	uk-biobank	CRP	0.001	ALL	lambda_99_SKAT	1.088
synonymous	SAS	uk-biobank	CRP	0.0001	ALL	lambda_99_SKAT	1.04026
synonymous	SAS	uk-biobank	CRP	0.001	ALL	lambda_99_SKAT	1.05578
synonymous	AFR	uk-biobank	EFRMB	0.001	F	lambda_99_SKAT	1.00604
synonymous	EUR	uk-biobank	EFRMB	0.0001	F	lambda_99_SKAT	0.997177
synonymous	EUR	uk-biobank	EFRMB	0.001	F	lambda_99_SKAT	0.997188
synonymous	SAS	uk-biobank	EFRMB	0.001	F	lambda_99_SKAT	1.00472
synonymous	EUR	uk-biobank	FemInf	0.0001	F	lambda_99_SKAT	1.14992
synonymous	EUR	uk-biobank	FemInf	0.001	F	lambda_99_SKAT	1.20353
synonymous	AFR	uk-biobank	Gout	0.0001	ALL	lambda_99_SKAT	0.913194
synonymous	AFR	uk-biobank	Gout	0.001	ALL	lambda_99_SKAT	1.02246
synonymous	EUR	uk-biobank	Gout	0.0001	ALL	lambda_99_SKAT	1.09733
synonymous	EUR	uk-biobank	Gout	0.001	ALL	lambda_99_SKAT	1.07609
synonymous	SAS	uk-biobank	Gout	0.0001	ALL	lambda_99_SKAT	0.919454
synonymous	SAS	uk-biobank	Gout	0.001	ALL	lambda_99_SKAT	1.00449
synonymous	AFR	uk-biobank	HDLC	0.0001	ALL	lambda_99_SKAT	1.03466
synonymous	AFR	uk-biobank	HDLC	0.001	ALL	lambda_99_SKAT	1.00095
synonymous	EAS	uk-biobank	HDLC	0.001	ALL	lambda_99_SKAT	1.03783
synonymous	EUR	uk-biobank	HDLC	0.0001	ALL	lambda_99_SKAT	0.9903
synonymous	EUR	uk-biobank	HDLC	0.001	ALL	lambda_99_SKAT	1.06282
synonymous	SAS	uk-biobank	HDLC	0.0001	ALL	lambda_99_SKAT	1.09624
synonymous	SAS	uk-biobank	HDLC	0.001	ALL	lambda_99_SKAT	1.02715
synonymous	AFR	uk-biobank	Height	0.0001	ALL	lambda_99_SKAT	1.10503
synonymous	AFR	uk-biobank	Height	0.001	ALL	lambda_99_SKAT	1.00549
synonymous	AMR	uk-biobank	Height	0.001	ALL	lambda_99_SKAT	0.873547
synonymous	EAS	uk-biobank	Height	0.001	ALL	lambda_99_SKAT	0.922214
synonymous	SAS	uk-biobank	Height	0.0001	ALL	lambda_99_SKAT	1.05915
synonymous	SAS	uk-biobank	Height	0.001	ALL	lambda_99_SKAT	1.03408
synonymous	AFR	uk-biobank	HF	0.0001	ALL	lambda_99_SKAT	1.01044
synonymous	AFR	uk-biobank	HF	0.001	ALL	lambda_99_SKAT	1.00621
synonymous	EUR	uk-biobank	HF	0.0001	ALL	lambda_99_SKAT	1.04087
synonymous	EUR	uk-biobank	HF	0.001	ALL	lambda_99_SKAT	1.02128
synonymous	SAS	uk-biobank	HF	0.0001	ALL	lambda_99_SKAT	0.95093
synonymous	SAS	uk-biobank	HF	0.001	ALL	lambda_99_SKAT	0.967171
synonymous	AFR	uk-biobank	HipRep	0.0001	ALL	lambda_99_SKAT	0.911813
synonymous	AFR	uk-biobank	HipRep	0.001	ALL	lambda_99_SKAT	1.00528
synonymous	EUR	uk-biobank	HipRep	0.0001	ALL	lambda_99_SKAT	0.989619
synonymous	EUR	uk-biobank	HipRep	0.001	ALL	lambda_99_SKAT	1.02086
synonymous	SAS	uk-biobank	HipRep	0.0001	ALL	lambda_99_SKAT	0.895961
synonymous	SAS	uk-biobank	HipRep	0.001	ALL	lambda_99_SKAT	1.01216
synonymous	AFR	uk-biobank	HTN	0.0001	ALL	lambda_99_SKAT	0.971839
synonymous	AFR	uk-biobank	HTN	0.001	ALL	lambda_99_SKAT	0.98179
synonymous	AMR	uk-biobank	HTN	0.001	ALL	lambda_99_SKAT	0.841949
synonymous	EAS	uk-biobank	HTN	0.001	ALL	lambda_99_SKAT	0.973551
synonymous	EUR	uk-biobank	HTN	0.0001	ALL	lambda_99_SKAT	1.02297
synonymous	EUR	uk-biobank	HTN	0.001	ALL	lambda_99_SKAT	1.06426
synonymous	SAS	uk-biobank	HTN	0.0001	ALL	lambda_99_SKAT	0.950093
synonymous	SAS	uk-biobank	HTN	0.001	ALL	lambda_99_SKAT	1.00356
synonymous	AFR	uk-biobank	IBD	0.0001	ALL	lambda_99_SKAT	0.947154
synonymous	AFR	uk-biobank	IBD	0.001	ALL	lambda_99_SKAT	0.976494
synonymous	EUR	uk-biobank	IBD	0.0001	ALL	lambda_99_SKAT	1.02977
synonymous	EUR	uk-biobank	IBD	0.001	ALL	lambda_99_SKAT	1.0399
synonymous	SAS	uk-biobank	IBD	0.0001	ALL	lambda_99_SKAT	0.950154
synonymous	SAS	uk-biobank	IBD	0.001	ALL	lambda_99_SKAT	0.98379
synonymous	AFR	uk-biobank	IFHern	0.0001	ALL	lambda_99_SKAT	0.963482
synonymous	AFR	uk-biobank	IFHern	0.001	ALL	lambda_99_SKAT	0.989752
synonymous	EUR	uk-biobank	IFHern	0.0001	ALL	lambda_99_SKAT	0.985329
synonymous	EUR	uk-biobank	IFHern	0.001	ALL	lambda_99_SKAT	1.0448
synonymous	SAS	uk-biobank	IFHern	0.0001	ALL	lambda_99_SKAT	0.937316
synonymous	SAS	uk-biobank	IFHern	0.001	ALL	lambda_99_SKAT	0.979398
synonymous	EUR	uk-biobank	ILDSarc	0.0001	ALL	lambda_99_SKAT	1.1187
synonymous	EUR	uk-biobank	ILDSarc	0.001	ALL	lambda_99_SKAT	1.14073
synonymous	AFR	uk-biobank	LDLC	0.0001	ALL	lambda_99_SKAT	1.01624
synonymous	AFR	uk-biobank	LDLC	0.001	ALL	lambda_99_SKAT	1.00188
synonymous	EAS	uk-biobank	LDLC	0.001	ALL	lambda_99_SKAT	1.05573
synonymous	EUR	uk-biobank	LDLC	0.0001	ALL	lambda_99_SKAT	1.00118
synonymous	EUR	uk-biobank	LDLC	0.001	ALL	lambda_99_SKAT	1.05013
synonymous	SAS	uk-biobank	LDLC	0.0001	ALL	lambda_99_SKAT	0.997596
synonymous	SAS	uk-biobank	LDLC	0.001	ALL	lambda_99_SKAT	0.997194
synonymous	AFR	uk-biobank	MatHem	0.001	F	lambda_99_SKAT	1.03074
synonymous	EUR	uk-biobank	MatHem	0.0001	F	lambda_99_SKAT	1.03842
synonymous	EUR	uk-biobank	MatHem	0.001	F	lambda_99_SKAT	1.07711
synonymous	AFR	uk-biobank	NonRheuValv	0.0001	ALL	lambda_99_SKAT	0.937432
synonymous	AFR	uk-biobank	NonRheuValv	0.001	ALL	lambda_99_SKAT	1.01726
synonymous	EUR	uk-biobank	NonRheuValv	0.0001	ALL	lambda_99_SKAT	1.01673
synonymous	EUR	uk-biobank	NonRheuValv	0.001	ALL	lambda_99_SKAT	1.03473
synonymous	SAS	uk-biobank	NonRheuValv	0.0001	ALL	lambda_99_SKAT	0.989913
synonymous	SAS	uk-biobank	NonRheuValv	0.001	ALL	lambda_99_SKAT	1.0124
synonymous	EUR	uk-biobank	PAD	0.0001	ALL	lambda_99_SKAT	1.0472
synonymous	EUR	uk-biobank	PAD	0.001	ALL	lambda_99_SKAT	1.0704
synonymous	SAS	uk-biobank	PAD	0.0001	ALL	lambda_99_SKAT	0.92949
synonymous	SAS	uk-biobank	PAD	0.001	ALL	lambda_99_SKAT	1.00568
synonymous	EUR	uk-biobank	Pancreat	0.0001	ALL	lambda_99_SKAT	1.10806
synonymous	EUR	uk-biobank	Pancreat	0.001	ALL	lambda_99_SKAT	1.06814
synonymous	AFR	uk-biobank	PeptUlcer	0.0001	ALL	lambda_99_SKAT	0.988111
synonymous	AFR	uk-biobank	PeptUlcer	0.001	ALL	lambda_99_SKAT	0.989372
synonymous	EUR	uk-biobank	PeptUlcer	0.0001	ALL	lambda_99_SKAT	1.04096
synonymous	EUR	uk-biobank	PeptUlcer	0.001	ALL	lambda_99_SKAT	1.08287
synonymous	SAS	uk-biobank	PeptUlcer	0.0001	ALL	lambda_99_SKAT	0.976486
synonymous	SAS	uk-biobank	PeptUlcer	0.001	ALL	lambda_99_SKAT	1.00184
synonymous	EUR	uk-biobank	Psori	0.0001	ALL	lambda_99_SKAT	1.11835
synonymous	EUR	uk-biobank	Psori	0.001	ALL	lambda_99_SKAT	1.12577
synonymous	EUR	uk-biobank	RheumArth	0.0001	ALL	lambda_99_SKAT	1.19858
synonymous	EUR	uk-biobank	RheumArth	0.001	ALL	lambda_99_SKAT	1.22949
synonymous	AFR	uk-biobank	RheumHeaDis	0.0001	ALL	lambda_99_SKAT	0.975693
synonymous	AFR	uk-biobank	RheumHeaDis	0.001	ALL	lambda_99_SKAT	1.02575
synonymous	EUR	uk-biobank	RheumHeaDis	0.0001	ALL	lambda_99_SKAT	1.0635
synonymous	EUR	uk-biobank	RheumHeaDis	0.001	ALL	lambda_99_SKAT	1.09375
synonymous	SAS	uk-biobank	RheumHeaDis	0.0001	ALL	lambda_99_SKAT	0.910088
synonymous	SAS	uk-biobank	RheumHeaDis	0.001	ALL	lambda_99_SKAT	0.99973
synonymous	AFR	uk-biobank	Stroke	0.0001	ALL	lambda_99_SKAT	0.950372
synonymous	AFR	uk-biobank	Stroke	0.001	ALL	lambda_99_SKAT	1.0213
synonymous	EUR	uk-biobank	Stroke	0.0001	ALL	lambda_99_SKAT	1.02825
synonymous	EUR	uk-biobank	Stroke	0.001	ALL	lambda_99_SKAT	1.06387
synonymous	SAS	uk-biobank	Stroke	0.0001	ALL	lambda_99_SKAT	0.951196
synonymous	SAS	uk-biobank	Stroke	0.001	ALL	lambda_99_SKAT	1.01613
synonymous	AFR	uk-biobank	T2Diab	0.0001	ALL	lambda_99_SKAT	0.980176
synonymous	AFR	uk-biobank	T2Diab	0.001	ALL	lambda_99_SKAT	0.993335
synonymous	EUR	uk-biobank	T2Diab	0.0001	ALL	lambda_99_SKAT	1.00573
synonymous	EUR	uk-biobank	T2Diab	0.001	ALL	lambda_99_SKAT	1.01796
synonymous	SAS	uk-biobank	T2Diab	0.0001	ALL	lambda_99_SKAT	0.95509
synonymous	SAS	uk-biobank	T2Diab	0.001	ALL	lambda_99_SKAT	1.02445
synonymous	AFR	uk-biobank	TChol	0.0001	ALL	lambda_99_SKAT	1.01947
synonymous	AFR	uk-biobank	TChol	0.001	ALL	lambda_99_SKAT	1.00364
synonymous	EAS	uk-biobank	TChol	0.001	ALL	lambda_99_SKAT	1.04752
synonymous	EUR	uk-biobank	TChol	0.0001	ALL	lambda_99_SKAT	0.977912
synonymous	EUR	uk-biobank	TChol	0.001	ALL	lambda_99_SKAT	1.00586
synonymous	SAS	uk-biobank	TChol	0.0001	ALL	lambda_99_SKAT	1.01463
synonymous	SAS	uk-biobank	TChol	0.001	ALL	lambda_99_SKAT	0.986205
synonymous	AFR	uk-biobank	TG	0.0001	ALL	lambda_99_SKAT	1.00764
synonymous	AFR	uk-biobank	TG	0.001	ALL	lambda_99_SKAT	1.0528
synonymous	EAS	uk-biobank	TG	0.001	ALL	lambda_99_SKAT	0.656579
synonymous	EUR	uk-biobank	TG	0.0001	ALL	lambda_99_SKAT	1.024
synonymous	EUR	uk-biobank	TG	0.001	ALL	lambda_99_SKAT	1.09556
synonymous	SAS	uk-biobank	TG	0.0001	ALL	lambda_99_SKAT	1.01764
synonymous	SAS	uk-biobank	TG	0.001	ALL	lambda_99_SKAT	0.984723
synonymous	AFR	uk-biobank	Urolith	0.0001	ALL	lambda_99_SKAT	0.938251
synonymous	AFR	uk-biobank	Urolith	0.001	ALL	lambda_99_SKAT	0.971375
synonymous	EUR	uk-biobank	Urolith	0.0001	ALL	lambda_99_SKAT	1.06865
synonymous	EUR	uk-biobank	Urolith	0.001	ALL	lambda_99_SKAT	1.07869
synonymous	SAS	uk-biobank	Urolith	0.0001	ALL	lambda_99_SKAT	1.00585
synonymous	SAS	uk-biobank	Urolith	0.001	ALL	lambda_99_SKAT	0.997122
synonymous	AFR	uk-biobank	VaricVeins	0.0001	ALL	lambda_99_SKAT	0.927104
synonymous	AFR	uk-biobank	VaricVeins	0.001	ALL	lambda_99_SKAT	0.995826
synonymous	EUR	uk-biobank	VaricVeins	0.0001	ALL	lambda_99_SKAT	1.02883
synonymous	EUR	uk-biobank	VaricVeins	0.001	ALL	lambda_99_SKAT	1.03642
synonymous	SAS	uk-biobank	VaricVeins	0.0001	ALL	lambda_99_SKAT	0.81169
synonymous	SAS	uk-biobank	VaricVeins	0.001	ALL	lambda_99_SKAT	0.94497
synonymous	AFR	uk-biobank	VTE	0.0001	ALL	lambda_99_SKAT	0.957188
synonymous	AFR	uk-biobank	VTE	0.001	ALL	lambda_99_SKAT	1.02109
synonymous	EUR	uk-biobank	VTE	0.0001	ALL	lambda_99_SKAT	1.00035
synonymous	EUR	uk-biobank	VTE	0.001	ALL	lambda_99_SKAT	1.03746
synonymous	SAS	uk-biobank	VTE	0.0001	ALL	lambda_99_SKAT	0.923517
synonymous	SAS	uk-biobank	VTE	0.001	ALL	lambda_99_SKAT	1.00719
synonymous	AFR	uk-biobank	WHRBMI	0.0001	ALL	lambda_99_SKAT	1.09613
synonymous	AFR	uk-biobank	WHRBMI	0.001	ALL	lambda_99_SKAT	1.04188
synonymous	AMR	uk-biobank	WHRBMI	0.001	ALL	lambda_99_SKAT	1.15828
synonymous	EAS	uk-biobank	WHRBMI	0.001	ALL	lambda_99_SKAT	1.05315
synonymous	EUR	uk-biobank	WHRBMI	0.0001	ALL	lambda_99_SKAT	0.996885
synonymous	EUR	uk-biobank	WHRBMI	0.001	ALL	lambda_99_SKAT	1.06281
synonymous	SAS	uk-biobank	WHRBMI	0.0001	ALL	lambda_99_SKAT	1.06542
synonymous	SAS	uk-biobank	WHRBMI	0.001	ALL	lambda_99_SKAT	1.0367
synonymous	AFR	all-of-us	AFib	0.0001	ALL	lambda_99.9_SKAT	1.05628
synonymous	AFR	all-of-us	AFib	0.001	ALL	lambda_99.9_SKAT	1.07531
synonymous	AMR	all-of-us	AFib	0.0001	ALL	lambda_99.9_SKAT	0.967931
synonymous	AMR	all-of-us	AFib	0.001	ALL	lambda_99.9_SKAT	1.06056
synonymous	EAS	all-of-us	AFib	0.0001	ALL	lambda_99.9_SKAT	1.02509
synonymous	EAS	all-of-us	AFib	0.001	ALL	lambda_99.9_SKAT	0.951914
synonymous	EUR	all-of-us	AFib	0.0001	ALL	lambda_99.9_SKAT	1.01453
synonymous	EUR	all-of-us	AFib	0.001	ALL	lambda_99.9_SKAT	0.996326
synonymous	AFR	all-of-us	ALT	0.0001	ALL	lambda_99.9_SKAT	1.03952
synonymous	AFR	all-of-us	ALT	0.001	ALL	lambda_99.9_SKAT	1.02157
synonymous	AMR	all-of-us	ALT	0.0001	ALL	lambda_99.9_SKAT	0.97835
synonymous	AMR	all-of-us	ALT	0.001	ALL	lambda_99.9_SKAT	1.00617
synonymous	EUR	all-of-us	ALT	0.0001	ALL	lambda_99.9_SKAT	1.07411
synonymous	EUR	all-of-us	ALT	0.001	ALL	lambda_99.9_SKAT	1.04753
synonymous	SAS	all-of-us	ALT	0.001	ALL	lambda_99.9_SKAT	1.02797
synonymous	AFR	all-of-us	AMD	0.0001	ALL	lambda_99.9_SKAT	1.11283
synonymous	AFR	all-of-us	AMD	0.001	ALL	lambda_99.9_SKAT	1.23064
synonymous	AMR	all-of-us	AMD	0.0001	ALL	lambda_99.9_SKAT	1.04276
synonymous	AMR	all-of-us	AMD	0.001	ALL	lambda_99.9_SKAT	1.13025
synonymous	EUR	all-of-us	AMD	0.0001	ALL	lambda_99.9_SKAT	0.949597
synonymous	EUR	all-of-us	AMD	0.001	ALL	lambda_99.9_SKAT	0.999245
synonymous	AFR	all-of-us	AST	0.0001	ALL	lambda_99.9_SKAT	0.942971
synonymous	AFR	all-of-us	AST	0.001	ALL	lambda_99.9_SKAT	0.959324
synonymous	AMR	all-of-us	AST	0.0001	ALL	lambda_99.9_SKAT	0.993594
synonymous	AMR	all-of-us	AST	0.001	ALL	lambda_99.9_SKAT	0.94328
synonymous	EUR	all-of-us	AST	0.0001	ALL	lambda_99.9_SKAT	0.974792
synonymous	EUR	all-of-us	AST	0.001	ALL	lambda_99.9_SKAT	0.950555
synonymous	SAS	all-of-us	AST	0.001	ALL	lambda_99.9_SKAT	1.12169
synonymous	AFR	all-of-us	Asth	0.0001	ALL	lambda_99.9_SKAT	1.02719
synonymous	AFR	all-of-us	Asth	0.001	ALL	lambda_99.9_SKAT	1.04429
synonymous	AMR	all-of-us	Asth	0.0001	ALL	lambda_99.9_SKAT	0.998727
synonymous	AMR	all-of-us	Asth	0.001	ALL	lambda_99.9_SKAT	0.994441
synonymous	EAS	all-of-us	Asth	0.0001	ALL	lambda_99.9_SKAT	0.935042
synonymous	EAS	all-of-us	Asth	0.001	ALL	lambda_99.9_SKAT	0.989077
synonymous	EUR	all-of-us	Asth	0.0001	ALL	lambda_99.9_SKAT	0.937424
synonymous	EUR	all-of-us	Asth	0.001	ALL	lambda_99.9_SKAT	0.980984
synonymous	SAS	all-of-us	Asth	0.001	ALL	lambda_99.9_SKAT	0.975307
synonymous	AFR	all-of-us	BenCervUterNeo	0.0001	F	lambda_99.9_SKAT	1.01459
synonymous	AFR	all-of-us	BenCervUterNeo	0.001	F	lambda_99.9_SKAT	0.947111
synonymous	AMR	all-of-us	BenCervUterNeo	0.0001	F	lambda_99.9_SKAT	0.985084
synonymous	AMR	all-of-us	BenCervUterNeo	0.001	F	lambda_99.9_SKAT	1.02223
synonymous	EAS	all-of-us	BenCervUterNeo	0.001	F	lambda_99.9_SKAT	0.982796
synonymous	EUR	all-of-us	BenCervUterNeo	0.0001	F	lambda_99.9_SKAT	0.987492
synonymous	EUR	all-of-us	BenCervUterNeo	0.001	F	lambda_99.9_SKAT	1.08583
synonymous	AFR	all-of-us	BenIntNeo	0.0001	ALL	lambda_99.9_SKAT	0.985442
synonymous	AFR	all-of-us	BenIntNeo	0.001	ALL	lambda_99.9_SKAT	0.991006
synonymous	AMR	all-of-us	BenIntNeo	0.0001	ALL	lambda_99.9_SKAT	0.931779
synonymous	AMR	all-of-us	BenIntNeo	0.001	ALL	lambda_99.9_SKAT	1.02448
synonymous	EAS	all-of-us	BenIntNeo	0.0001	ALL	lambda_99.9_SKAT	1.039
synonymous	EAS	all-of-us	BenIntNeo	0.001	ALL	lambda_99.9_SKAT	1.02574
synonymous	EUR	all-of-us	BenIntNeo	0.0001	ALL	lambda_99.9_SKAT	0.936437
synonymous	EUR	all-of-us	BenIntNeo	0.001	ALL	lambda_99.9_SKAT	0.99164
synonymous	SAS	all-of-us	BenIntNeo	0.001	ALL	lambda_99.9_SKAT	0.97512
synonymous	AFR	all-of-us	BMI	0.0001	ALL	lambda_99.9_SKAT	1.06236
synonymous	AFR	all-of-us	BMI	0.001	ALL	lambda_99.9_SKAT	1.00972
synonymous	AMR	all-of-us	BMI	0.0001	ALL	lambda_99.9_SKAT	7.59728
synonymous	AMR	all-of-us	BMI	0.001	ALL	lambda_99.9_SKAT	11.3377
synonymous	EAS	all-of-us	BMI	0.0001	ALL	lambda_99.9_SKAT	1.09037
synonymous	EAS	all-of-us	BMI	0.001	ALL	lambda_99.9_SKAT	0.931411
synonymous	EUR	all-of-us	BMI	0.0001	ALL	lambda_99.9_SKAT	1.06009
synonymous	EUR	all-of-us	BMI	0.001	ALL	lambda_99.9_SKAT	1.05195
synonymous	SAS	all-of-us	BMI	0.001	ALL	lambda_99.9_SKAT	1.05491
synonymous	AFR	all-of-us	BreastCanc	0.0001	F	lambda_99.9_SKAT	1.05567
synonymous	AFR	all-of-us	BreastCanc	0.001	F	lambda_99.9_SKAT	1.06238
synonymous	AMR	all-of-us	BreastCanc	0.0001	F	lambda_99.9_SKAT	1.09736
synonymous	AMR	all-of-us	BreastCanc	0.001	F	lambda_99.9_SKAT	1.04484
synonymous	EAS	all-of-us	BreastCanc	0.001	F	lambda_99.9_SKAT	0.968336
synonymous	EUR	all-of-us	BreastCanc	0.0001	F	lambda_99.9_SKAT	1.0269
synonymous	EUR	all-of-us	BreastCanc	0.001	F	lambda_99.9_SKAT	1.02899
synonymous	AFR	all-of-us	CAD	0.0001	ALL	lambda_99.9_SKAT	1.01434
synonymous	AFR	all-of-us	CAD	0.001	ALL	lambda_99.9_SKAT	1.13456
synonymous	AMR	all-of-us	CAD	0.0001	ALL	lambda_99.9_SKAT	1.03045
synonymous	AMR	all-of-us	CAD	0.001	ALL	lambda_99.9_SKAT	1.16268
synonymous	EUR	all-of-us	CAD	0.0001	ALL	lambda_99.9_SKAT	0.986449
synonymous	EUR	all-of-us	CAD	0.001	ALL	lambda_99.9_SKAT	1.02068
synonymous	AFR	all-of-us	CervCanc	0.0001	F	lambda_99.9_SKAT	0.950126
synonymous	AFR	all-of-us	CervCanc	0.001	F	lambda_99.9_SKAT	1.14099
synonymous	AMR	all-of-us	CervCanc	0.0001	F	lambda_99.9_SKAT	1.027
synonymous	AMR	all-of-us	CervCanc	0.001	F	lambda_99.9_SKAT	1.08855
synonymous	EUR	all-of-us	CervCanc	0.0001	F	lambda_99.9_SKAT	0.948454
synonymous	EUR	all-of-us	CervCanc	0.001	F	lambda_99.9_SKAT	1.03326
synonymous	AFR	all-of-us	ColonRectCanc	0.0001	ALL	lambda_99.9_SKAT	1.02866
synonymous	AFR	all-of-us	ColonRectCanc	0.001	ALL	lambda_99.9_SKAT	1.12512
synonymous	AMR	all-of-us	ColonRectCanc	0.0001	ALL	lambda_99.9_SKAT	1.02153
synonymous	AMR	all-of-us	ColonRectCanc	0.001	ALL	lambda_99.9_SKAT	1.1243
synonymous	EUR	all-of-us	ColonRectCanc	0.0001	ALL	lambda_99.9_SKAT	1.02856
synonymous	EUR	all-of-us	ColonRectCanc	0.001	ALL	lambda_99.9_SKAT	1.03736
synonymous	AFR	all-of-us	COPD	0.0001	ALL	lambda_99.9_SKAT	0.919286
synonymous	AFR	all-of-us	COPD	0.001	ALL	lambda_99.9_SKAT	1.02987
synonymous	AMR	all-of-us	COPD	0.0001	ALL	lambda_99.9_SKAT	0.991089
synonymous	AMR	all-of-us	COPD	0.001	ALL	lambda_99.9_SKAT	0.989794
synonymous	EUR	all-of-us	COPD	0.0001	ALL	lambda_99.9_SKAT	1.03611
synonymous	EUR	all-of-us	COPD	0.001	ALL	lambda_99.9_SKAT	1.03218
synonymous	AFR	all-of-us	CRF	0.0001	ALL	lambda_99.9_SKAT	1.00664
synonymous	AFR	all-of-us	CRF	0.001	ALL	lambda_99.9_SKAT	0.996544
synonymous	AMR	all-of-us	CRF	0.0001	ALL	lambda_99.9_SKAT	0.988207
synonymous	AMR	all-of-us	CRF	0.001	ALL	lambda_99.9_SKAT	1.0841
synonymous	EAS	all-of-us	CRF	0.0001	ALL	lambda_99.9_SKAT	0.996971
synonymous	EAS	all-of-us	CRF	0.001	ALL	lambda_99.9_SKAT	1.0067
synonymous	EUR	all-of-us	CRF	0.0001	ALL	lambda_99.9_SKAT	0.997284
synonymous	EUR	all-of-us	CRF	0.001	ALL	lambda_99.9_SKAT	0.984714
synonymous	AFR	all-of-us	CRP	0.0001	ALL	lambda_99.9_SKAT	1.01041
synonymous	AFR	all-of-us	CRP	0.001	ALL	lambda_99.9_SKAT	0.983447
synonymous	AMR	all-of-us	CRP	0.0001	ALL	lambda_99.9_SKAT	0.983859
synonymous	AMR	all-of-us	CRP	0.001	ALL	lambda_99.9_SKAT	1.00479
synonymous	EAS	all-of-us	CRP	0.001	ALL	lambda_99.9_SKAT	0.505253
synonymous	EUR	all-of-us	CRP	0.0001	ALL	lambda_99.9_SKAT	0.993051
synonymous	EUR	all-of-us	CRP	0.001	ALL	lambda_99.9_SKAT	1.04411
synonymous	AFR	all-of-us	EFRMB	0.0001	F	lambda_99.9_SKAT	1.00453
synonymous	AFR	all-of-us	EFRMB	0.001	F	lambda_99.9_SKAT	1.00235
synonymous	AMR	all-of-us	EFRMB	0.0001	F	lambda_99.9_SKAT	0.970906
synonymous	AMR	all-of-us	EFRMB	0.001	F	lambda_99.9_SKAT	1.12583
synonymous	EAS	all-of-us	EFRMB	0.001	F	lambda_99.9_SKAT	1.02669
synonymous	EUR	all-of-us	EFRMB	0.0001	F	lambda_99.9_SKAT	1.05868
synonymous	EUR	all-of-us	EFRMB	0.001	F	lambda_99.9_SKAT	1.08728
synonymous	SAS	all-of-us	EFRMB	0.001	F	lambda_99.9_SKAT	0.934309
synonymous	AFR	all-of-us	FemInf	0.0001	F	lambda_99.9_SKAT	1.06426
synonymous	AFR	all-of-us	FemInf	0.001	F	lambda_99.9_SKAT	1.1279
synonymous	AMR	all-of-us	FemInf	0.0001	F	lambda_99.9_SKAT	0.97307
synonymous	AMR	all-of-us	FemInf	0.001	F	lambda_99.9_SKAT	1.04934
synonymous	EAS	all-of-us	FemInf	0.001	F	lambda_99.9_SKAT	0.985339
synonymous	EUR	all-of-us	FemInf	0.0001	F	lambda_99.9_SKAT	1.00977
synonymous	EUR	all-of-us	FemInf	0.001	F	lambda_99.9_SKAT	1.0405
synonymous	AFR	all-of-us	Gout	0.0001	ALL	lambda_99.9_SKAT	0.973469
synonymous	AFR	all-of-us	Gout	0.001	ALL	lambda_99.9_SKAT	1.00039
synonymous	AMR	all-of-us	Gout	0.0001	ALL	lambda_99.9_SKAT	1.0519
synonymous	AMR	all-of-us	Gout	0.001	ALL	lambda_99.9_SKAT	1.12199
synonymous	EAS	all-of-us	Gout	0.0001	ALL	lambda_99.9_SKAT	0.958221
synonymous	EAS	all-of-us	Gout	0.001	ALL	lambda_99.9_SKAT	1.02264
synonymous	EUR	all-of-us	Gout	0.0001	ALL	lambda_99.9_SKAT	0.920522
synonymous	EUR	all-of-us	Gout	0.001	ALL	lambda_99.9_SKAT	1.00098
synonymous	AFR	all-of-us	HDLC	0.0001	ALL	lambda_99.9_SKAT	1.01163
synonymous	AFR	all-of-us	HDLC	0.001	ALL	lambda_99.9_SKAT	1.1046
synonymous	AMR	all-of-us	HDLC	0.0001	ALL	lambda_99.9_SKAT	0.995337
synonymous	AMR	all-of-us	HDLC	0.001	ALL	lambda_99.9_SKAT	1.07346
synonymous	EAS	all-of-us	HDLC	0.001	ALL	lambda_99.9_SKAT	0.980648
synonymous	EUR	all-of-us	HDLC	0.0001	ALL	lambda_99.9_SKAT	1.0117
synonymous	EUR	all-of-us	HDLC	0.001	ALL	lambda_99.9_SKAT	1.06539
synonymous	AFR	all-of-us	Height	0.0001	ALL	lambda_99.9_SKAT	1.00927
synonymous	AFR	all-of-us	Height	0.001	ALL	lambda_99.9_SKAT	1.04737
synonymous	EAS	all-of-us	Height	0.0001	ALL	lambda_99.9_SKAT	1.14842
synonymous	EAS	all-of-us	Height	0.001	ALL	lambda_99.9_SKAT	0.980978
synonymous	EUR	all-of-us	Height	0.0001	ALL	lambda_99.9_SKAT	0.970926
synonymous	EUR	all-of-us	Height	0.001	ALL	lambda_99.9_SKAT	1.03938
synonymous	SAS	all-of-us	Height	0.001	ALL	lambda_99.9_SKAT	1.03348
synonymous	AFR	all-of-us	HF	0.0001	ALL	lambda_99.9_SKAT	0.982439
synonymous	AFR	all-of-us	HF	0.001	ALL	lambda_99.9_SKAT	1.01154
synonymous	AMR	all-of-us	HF	0.0001	ALL	lambda_99.9_SKAT	0.97226
synonymous	AMR	all-of-us	HF	0.001	ALL	lambda_99.9_SKAT	1.07309
synonymous	EAS	all-of-us	HF	0.0001	ALL	lambda_99.9_SKAT	0.903329
synonymous	EAS	all-of-us	HF	0.001	ALL	lambda_99.9_SKAT	1.03143
synonymous	EUR	all-of-us	HF	0.0001	ALL	lambda_99.9_SKAT	1.0505
synonymous	EUR	all-of-us	HF	0.001	ALL	lambda_99.9_SKAT	1.03824
synonymous	AFR	all-of-us	HipRep	0.0001	ALL	lambda_99.9_SKAT	1.04958
synonymous	AFR	all-of-us	HipRep	0.001	ALL	lambda_99.9_SKAT	1.14874
synonymous	EUR	all-of-us	HipRep	0.0001	ALL	lambda_99.9_SKAT	1.0957
synonymous	EUR	all-of-us	HipRep	0.001	ALL	lambda_99.9_SKAT	1.14045
synonymous	AFR	all-of-us	HTN	0.0001	ALL	lambda_99.9_SKAT	1.00561
synonymous	AFR	all-of-us	HTN	0.001	ALL	lambda_99.9_SKAT	0.995464
synonymous	AMR	all-of-us	HTN	0.0001	ALL	lambda_99.9_SKAT	0.939783
synonymous	AMR	all-of-us	HTN	0.001	ALL	lambda_99.9_SKAT	0.934332
synonymous	EAS	all-of-us	HTN	0.0001	ALL	lambda_99.9_SKAT	0.878616
synonymous	EAS	all-of-us	HTN	0.001	ALL	lambda_99.9_SKAT	0.940057
synonymous	EUR	all-of-us	HTN	0.0001	ALL	lambda_99.9_SKAT	1.00547
synonymous	EUR	all-of-us	HTN	0.001	ALL	lambda_99.9_SKAT	0.99977
synonymous	SAS	all-of-us	HTN	0.001	ALL	lambda_99.9_SKAT	0.883127
synonymous	AFR	all-of-us	IBD	0.0001	ALL	lambda_99.9_SKAT	1.04258
synonymous	AFR	all-of-us	IBD	0.001	ALL	lambda_99.9_SKAT	1.11878
synonymous	AMR	all-of-us	IBD	0.0001	ALL	lambda_99.9_SKAT	1.11573
synonymous	AMR	all-of-us	IBD	0.001	ALL	lambda_99.9_SKAT	1.09537
synonymous	EUR	all-of-us	IBD	0.0001	ALL	lambda_99.9_SKAT	1.03886
synonymous	EUR	all-of-us	IBD	0.001	ALL	lambda_99.9_SKAT	1.07091
synonymous	AFR	all-of-us	IFHern	0.0001	ALL	lambda_99.9_SKAT	0.975087
synonymous	AFR	all-of-us	IFHern	0.001	ALL	lambda_99.9_SKAT	1.05582
synonymous	AMR	all-of-us	IFHern	0.0001	ALL	lambda_99.9_SKAT	1.07603
synonymous	AMR	all-of-us	IFHern	0.001	ALL	lambda_99.9_SKAT	1.07812
synonymous	EUR	all-of-us	IFHern	0.0001	ALL	lambda_99.9_SKAT	1.00312
synonymous	EUR	all-of-us	IFHern	0.001	ALL	lambda_99.9_SKAT	1.02691
synonymous	AFR	all-of-us	ILDSarc	0.0001	ALL	lambda_99.9_SKAT	0.961058
synonymous	AFR	all-of-us	ILDSarc	0.001	ALL	lambda_99.9_SKAT	1.07644
synonymous	AMR	all-of-us	ILDSarc	0.0001	ALL	lambda_99.9_SKAT	0.960938
synonymous	AMR	all-of-us	ILDSarc	0.001	ALL	lambda_99.9_SKAT	1.15194
synonymous	EUR	all-of-us	ILDSarc	0.0001	ALL	lambda_99.9_SKAT	1.00868
synonymous	EUR	all-of-us	ILDSarc	0.001	ALL	lambda_99.9_SKAT	1.08742
synonymous	AFR	all-of-us	LDLC	0.0001	ALL	lambda_99.9_SKAT	0.967506
synonymous	AFR	all-of-us	LDLC	0.001	ALL	lambda_99.9_SKAT	1.07756
synonymous	AMR	all-of-us	LDLC	0.0001	ALL	lambda_99.9_SKAT	0.916737
synonymous	AMR	all-of-us	LDLC	0.001	ALL	lambda_99.9_SKAT	0.972577
synonymous	EAS	all-of-us	LDLC	0.001	ALL	lambda_99.9_SKAT	1.0074
synonymous	EUR	all-of-us	LDLC	0.0001	ALL	lambda_99.9_SKAT	1.00491
synonymous	EUR	all-of-us	LDLC	0.001	ALL	lambda_99.9_SKAT	0.993981
synonymous	SAS	all-of-us	LDLC	0.001	ALL	lambda_99.9_SKAT	1.18248
synonymous	AFR	all-of-us	MatHem	0.0001	F	lambda_99.9_SKAT	0.962975
synonymous	AFR	all-of-us	MatHem	0.001	F	lambda_99.9_SKAT	1.06502
synonymous	AMR	all-of-us	MatHem	0.0001	F	lambda_99.9_SKAT	0.937212
synonymous	AMR	all-of-us	MatHem	0.001	F	lambda_99.9_SKAT	1.10215
synonymous	EUR	all-of-us	MatHem	0.0001	F	lambda_99.9_SKAT	1.00678
synonymous	EUR	all-of-us	MatHem	0.001	F	lambda_99.9_SKAT	1.05868
synonymous	EUR	all-of-us	NonRheuValv	0.0001	ALL	lambda_99.9_SKAT	1.00866
synonymous	EUR	all-of-us	NonRheuValv	0.001	ALL	lambda_99.9_SKAT	1.12735
synonymous	AFR	all-of-us	PAD	0.0001	ALL	lambda_99.9_SKAT	0.897868
synonymous	AFR	all-of-us	PAD	0.001	ALL	lambda_99.9_SKAT	0.951431
synonymous	AMR	all-of-us	PAD	0.0001	ALL	lambda_99.9_SKAT	1.01245
synonymous	AMR	all-of-us	PAD	0.001	ALL	lambda_99.9_SKAT	0.986719
synonymous	EAS	all-of-us	PAD	0.0001	ALL	lambda_99.9_SKAT	0.930328
synonymous	EAS	all-of-us	PAD	0.001	ALL	lambda_99.9_SKAT	1.1177
synonymous	EUR	all-of-us	PAD	0.0001	ALL	lambda_99.9_SKAT	1.05464
synonymous	EUR	all-of-us	PAD	0.001	ALL	lambda_99.9_SKAT	1.05347
synonymous	SAS	all-of-us	PAD	0.001	ALL	lambda_99.9_SKAT	0.995663
synonymous	AFR	all-of-us	Pancreat	0.0001	ALL	lambda_99.9_SKAT	0.966488
synonymous	AFR	all-of-us	Pancreat	0.001	ALL	lambda_99.9_SKAT	1.06039
synonymous	AMR	all-of-us	Pancreat	0.0001	ALL	lambda_99.9_SKAT	1.00966
synonymous	AMR	all-of-us	Pancreat	0.001	ALL	lambda_99.9_SKAT	1.1291
synonymous	EUR	all-of-us	Pancreat	0.0001	ALL	lambda_99.9_SKAT	0.99014
synonymous	EUR	all-of-us	Pancreat	0.001	ALL	lambda_99.9_SKAT	1.01152
synonymous	AFR	all-of-us	PeptUlcer	0.0001	ALL	lambda_99.9_SKAT	1.04323
synonymous	AFR	all-of-us	PeptUlcer	0.001	ALL	lambda_99.9_SKAT	1.0702
synonymous	AMR	all-of-us	PeptUlcer	0.0001	ALL	lambda_99.9_SKAT	1.0165
synonymous	AMR	all-of-us	PeptUlcer	0.001	ALL	lambda_99.9_SKAT	1.18359
synonymous	EUR	all-of-us	PeptUlcer	0.0001	ALL	lambda_99.9_SKAT	1.03296
synonymous	EUR	all-of-us	PeptUlcer	0.001	ALL	lambda_99.9_SKAT	1.12394
synonymous	AFR	all-of-us	Psori	0.0001	ALL	lambda_99.9_SKAT	1.06333
synonymous	AFR	all-of-us	Psori	0.001	ALL	lambda_99.9_SKAT	1.12777
synonymous	AMR	all-of-us	Psori	0.0001	ALL	lambda_99.9_SKAT	0.978412
synonymous	AMR	all-of-us	Psori	0.001	ALL	lambda_99.9_SKAT	1.15206
synonymous	EUR	all-of-us	Psori	0.0001	ALL	lambda_99.9_SKAT	0.955774
synonymous	EUR	all-of-us	Psori	0.001	ALL	lambda_99.9_SKAT	1.04066
synonymous	AFR	all-of-us	RheumArth	0.0001	ALL	lambda_99.9_SKAT	0.996617
synonymous	AFR	all-of-us	RheumArth	0.001	ALL	lambda_99.9_SKAT	1.07487
synonymous	AMR	all-of-us	RheumArth	0.0001	ALL	lambda_99.9_SKAT	0.968146
synonymous	AMR	all-of-us	RheumArth	0.001	ALL	lambda_99.9_SKAT	1.04808
synonymous	EUR	all-of-us	RheumArth	0.0001	ALL	lambda_99.9_SKAT	1.02545
synonymous	EUR	all-of-us	RheumArth	0.001	ALL	lambda_99.9_SKAT	1.0667
synonymous	AFR	all-of-us	RheumHeaDis	0.0001	ALL	lambda_99.9_SKAT	1.02089
synonymous	AFR	all-of-us	RheumHeaDis	0.001	ALL	lambda_99.9_SKAT	1.13427
synonymous	AMR	all-of-us	RheumHeaDis	0.0001	ALL	lambda_99.9_SKAT	0.97945
synonymous	AMR	all-of-us	RheumHeaDis	0.001	ALL	lambda_99.9_SKAT	1.04113
synonymous	EUR	all-of-us	RheumHeaDis	0.0001	ALL	lambda_99.9_SKAT	0.991583
synonymous	EUR	all-of-us	RheumHeaDis	0.001	ALL	lambda_99.9_SKAT	1.04601
synonymous	AFR	all-of-us	Stroke	0.0001	ALL	lambda_99.9_SKAT	1.05373
synonymous	AFR	all-of-us	Stroke	0.001	ALL	lambda_99.9_SKAT	1.07016
synonymous	AMR	all-of-us	Stroke	0.0001	ALL	lambda_99.9_SKAT	0.927611
synonymous	AMR	all-of-us	Stroke	0.001	ALL	lambda_99.9_SKAT	1.0924
synonymous	EUR	all-of-us	Stroke	0.0001	ALL	lambda_99.9_SKAT	1.0212
synonymous	EUR	all-of-us	Stroke	0.001	ALL	lambda_99.9_SKAT	0.997579
synonymous	AFR	all-of-us	T2Diab	0.0001	ALL	lambda_99.9_SKAT	0.952947
synonymous	AFR	all-of-us	T2Diab	0.001	ALL	lambda_99.9_SKAT	1.01147
synonymous	AMR	all-of-us	T2Diab	0.0001	ALL	lambda_99.9_SKAT	1.00983
synonymous	AMR	all-of-us	T2Diab	0.001	ALL	lambda_99.9_SKAT	1.02952
synonymous	EAS	all-of-us	T2Diab	0.0001	ALL	lambda_99.9_SKAT	0.957928
synonymous	EAS	all-of-us	T2Diab	0.001	ALL	lambda_99.9_SKAT	0.986038
synonymous	EUR	all-of-us	T2Diab	0.0001	ALL	lambda_99.9_SKAT	1.03377
synonymous	EUR	all-of-us	T2Diab	0.001	ALL	lambda_99.9_SKAT	1.02674
synonymous	SAS	all-of-us	T2Diab	0.001	ALL	lambda_99.9_SKAT	0.951147
synonymous	AFR	all-of-us	TChol	0.0001	ALL	lambda_99.9_SKAT	1.02121
synonymous	AFR	all-of-us	TChol	0.001	ALL	lambda_99.9_SKAT	1.07366
synonymous	AMR	all-of-us	TChol	0.0001	ALL	lambda_99.9_SKAT	0.934282
synonymous	AMR	all-of-us	TChol	0.001	ALL	lambda_99.9_SKAT	0.976775
synonymous	EAS	all-of-us	TChol	0.001	ALL	lambda_99.9_SKAT	1.0922
synonymous	EUR	all-of-us	TChol	0.0001	ALL	lambda_99.9_SKAT	0.96751
synonymous	EUR	all-of-us	TChol	0.001	ALL	lambda_99.9_SKAT	0.96569
synonymous	SAS	all-of-us	TChol	0.001	ALL	lambda_99.9_SKAT	1.03428
synonymous	AFR	all-of-us	TG	0.0001	ALL	lambda_99.9_SKAT	0.989238
synonymous	AFR	all-of-us	TG	0.001	ALL	lambda_99.9_SKAT	1.06642
synonymous	AMR	all-of-us	TG	0.0001	ALL	lambda_99.9_SKAT	1.03483
synonymous	AMR	all-of-us	TG	0.001	ALL	lambda_99.9_SKAT	1.01851
synonymous	EAS	all-of-us	TG	0.001	ALL	lambda_99.9_SKAT	1.06314
synonymous	EUR	all-of-us	TG	0.0001	ALL	lambda_99.9_SKAT	1.00579
synonymous	EUR	all-of-us	TG	0.001	ALL	lambda_99.9_SKAT	0.978393
synonymous	SAS	all-of-us	TG	0.001	ALL	lambda_99.9_SKAT	1.0358
synonymous	AFR	all-of-us	Urolith	0.0001	ALL	lambda_99.9_SKAT	0.921202
synonymous	AFR	all-of-us	Urolith	0.001	ALL	lambda_99.9_SKAT	1.09726
synonymous	AMR	all-of-us	Urolith	0.0001	ALL	lambda_99.9_SKAT	0.927776
synonymous	AMR	all-of-us	Urolith	0.001	ALL	lambda_99.9_SKAT	0.981342
synonymous	EAS	all-of-us	Urolith	0.0001	ALL	lambda_99.9_SKAT	0.962821
synonymous	EAS	all-of-us	Urolith	0.001	ALL	lambda_99.9_SKAT	1.0356
synonymous	EUR	all-of-us	Urolith	0.0001	ALL	lambda_99.9_SKAT	1.01524
synonymous	EUR	all-of-us	Urolith	0.001	ALL	lambda_99.9_SKAT	1.02454
synonymous	AFR	all-of-us	VaricVeins	0.0001	ALL	lambda_99.9_SKAT	1.0192
synonymous	AFR	all-of-us	VaricVeins	0.001	ALL	lambda_99.9_SKAT	1.03588
synonymous	AMR	all-of-us	VaricVeins	0.0001	ALL	lambda_99.9_SKAT	0.978255
synonymous	AMR	all-of-us	VaricVeins	0.001	ALL	lambda_99.9_SKAT	1.03847
synonymous	EUR	all-of-us	VaricVeins	0.0001	ALL	lambda_99.9_SKAT	0.982073
synonymous	EUR	all-of-us	VaricVeins	0.001	ALL	lambda_99.9_SKAT	0.99406
synonymous	AFR	all-of-us	VTE	0.0001	ALL	lambda_99.9_SKAT	0.965287
synonymous	AFR	all-of-us	VTE	0.001	ALL	lambda_99.9_SKAT	1.07645
synonymous	AMR	all-of-us	VTE	0.0001	ALL	lambda_99.9_SKAT	1.03485
synonymous	AMR	all-of-us	VTE	0.001	ALL	lambda_99.9_SKAT	1.04142
synonymous	EUR	all-of-us	VTE	0.0001	ALL	lambda_99.9_SKAT	0.965961
synonymous	EUR	all-of-us	VTE	0.001	ALL	lambda_99.9_SKAT	0.947251
synonymous	AFR	all-of-us	WHRBMI	0.0001	ALL	lambda_99.9_SKAT	0.97985
synonymous	AFR	all-of-us	WHRBMI	0.001	ALL	lambda_99.9_SKAT	0.95095
synonymous	AMR	all-of-us	WHRBMI	0.0001	ALL	lambda_99.9_SKAT	1.01305
synonymous	AMR	all-of-us	WHRBMI	0.001	ALL	lambda_99.9_SKAT	1.09844
synonymous	EAS	all-of-us	WHRBMI	0.0001	ALL	lambda_99.9_SKAT	1.07911
synonymous	EAS	all-of-us	WHRBMI	0.001	ALL	lambda_99.9_SKAT	1.00781
synonymous	EUR	all-of-us	WHRBMI	0.0001	ALL	lambda_99.9_SKAT	0.999577
synonymous	EUR	all-of-us	WHRBMI	0.001	ALL	lambda_99.9_SKAT	1.02387
synonymous	SAS	all-of-us	WHRBMI	0.001	ALL	lambda_99.9_SKAT	1.03934
synonymous	EAS	bbj	AFib	0.0001	ALL	lambda_99.9_SKAT	0.942604
synonymous	EAS	bbj	AFib	0.001	ALL	lambda_99.9_SKAT	1.00345
synonymous	EAS	bbj	Asth	0.0001	ALL	lambda_99.9_SKAT	0.934842
synonymous	EAS	bbj	Asth	0.001	ALL	lambda_99.9_SKAT	1.03162
synonymous	EAS	bbj	BreastCanc	0.001	F	lambda_99.9_SKAT	0.943145
synonymous	EAS	bbj	CAD	0.0001	ALL	lambda_99.9_SKAT	0.981646
synonymous	EAS	bbj	CAD	0.001	ALL	lambda_99.9_SKAT	1.02768
synonymous	EAS	bbj	ColonRectCanc	0.0001	ALL	lambda_99.9_SKAT	0.895767
synonymous	EAS	bbj	ColonRectCanc	0.001	ALL	lambda_99.9_SKAT	0.963688
synonymous	EAS	bbj	CRF	0.0001	ALL	lambda_99.9_SKAT	0.98723
synonymous	EAS	bbj	CRF	0.001	ALL	lambda_99.9_SKAT	0.966115
synonymous	EAS	bbj	Gout	0.0001	ALL	lambda_99.9_SKAT	0.98401
synonymous	EAS	bbj	Gout	0.001	ALL	lambda_99.9_SKAT	0.93129
synonymous	EAS	bbj	HF	0.0001	ALL	lambda_99.9_SKAT	0.90225
synonymous	EAS	bbj	HF	0.001	ALL	lambda_99.9_SKAT	0.957362
synonymous	EAS	bbj	HTN	0.0001	ALL	lambda_99.9_SKAT	1.04987
synonymous	EAS	bbj	HTN	0.001	ALL	lambda_99.9_SKAT	1.00725
synonymous	EAS	bbj	PAD	0.0001	ALL	lambda_99.9_SKAT	0.925833
synonymous	EAS	bbj	PAD	0.001	ALL	lambda_99.9_SKAT	0.980436
synonymous	EAS	bbj	PeptUlcer	0.0001	ALL	lambda_99.9_SKAT	0.958173
synonymous	EAS	bbj	PeptUlcer	0.001	ALL	lambda_99.9_SKAT	1.03175
synonymous	EAS	bbj	Psori	0.0001	ALL	lambda_99.9_SKAT	0.966667
synonymous	EAS	bbj	Psori	0.001	ALL	lambda_99.9_SKAT	0.979993
synonymous	EAS	bbj	RheumArth	0.0001	ALL	lambda_99.9_SKAT	0.942629
synonymous	EAS	bbj	RheumArth	0.001	ALL	lambda_99.9_SKAT	1.02242
synonymous	EAS	bbj	Stroke	0.0001	ALL	lambda_99.9_SKAT	0.972767
synonymous	EAS	bbj	Stroke	0.001	ALL	lambda_99.9_SKAT	0.992912
synonymous	EAS	bbj	T2Diab	0.0001	ALL	lambda_99.9_SKAT	1.02249
synonymous	EAS	bbj	T2Diab	0.001	ALL	lambda_99.9_SKAT	1.08567
synonymous	EAS	bbj	Urolith	0.0001	ALL	lambda_99.9_SKAT	0.918597
synonymous	EAS	bbj	Urolith	0.001	ALL	lambda_99.9_SKAT	0.960744
synonymous	AMR	biome	AFib	0.0001	ALL	lambda_99.9_SKAT	0.9807
synonymous	AMR	biome	AFib	0.001	ALL	lambda_99.9_SKAT	0.989367
synonymous	EUR	biome	AFib	0.0001	ALL	lambda_99.9_SKAT	1.00494
synonymous	EUR	biome	AFib	0.001	ALL	lambda_99.9_SKAT	1.03532
synonymous	AFR	biome	AMD	0.0001	ALL	lambda_99.9_SKAT	0.912596
synonymous	AFR	biome	AMD	0.001	ALL	lambda_99.9_SKAT	1.00475
synonymous	AMR	biome	AMD	0.0001	ALL	lambda_99.9_SKAT	0.887626
synonymous	AMR	biome	AMD	0.001	ALL	lambda_99.9_SKAT	0.985314
synonymous	EUR	biome	AMD	0.0001	ALL	lambda_99.9_SKAT	0.958642
synonymous	EUR	biome	AMD	0.001	ALL	lambda_99.9_SKAT	1.00478
synonymous	AFR	biome	BenIntNeo	0.0001	ALL	lambda_99.9_SKAT	0.952667
synonymous	AFR	biome	BenIntNeo	0.001	ALL	lambda_99.9_SKAT	0.964092
synonymous	AMR	biome	BenIntNeo	0.0001	ALL	lambda_99.9_SKAT	1.04897
synonymous	AMR	biome	BenIntNeo	0.001	ALL	lambda_99.9_SKAT	0.977439
synonymous	EUR	biome	BenIntNeo	0.0001	ALL	lambda_99.9_SKAT	1.01405
synonymous	EUR	biome	BenIntNeo	0.001	ALL	lambda_99.9_SKAT	1.08934
synonymous	AFR	biome	CAD	0.0001	ALL	lambda_99.9_SKAT	0.999732
synonymous	AFR	biome	CAD	0.001	ALL	lambda_99.9_SKAT	1.02995
synonymous	AMR	biome	CAD	0.0001	ALL	lambda_99.9_SKAT	0.920879
synonymous	AMR	biome	CAD	0.001	ALL	lambda_99.9_SKAT	0.974453
synonymous	EUR	biome	CAD	0.0001	ALL	lambda_99.9_SKAT	0.960155
synonymous	EUR	biome	CAD	0.001	ALL	lambda_99.9_SKAT	1.00693
synonymous	AMR	biome	ColonRectCanc	0.0001	ALL	lambda_99.9_SKAT	0.821551
synonymous	AMR	biome	ColonRectCanc	0.001	ALL	lambda_99.9_SKAT	0.950923
synonymous	EAS	biome	ColonRectCanc	0.001	ALL	lambda_99.9_SKAT	0.87145
synonymous	EUR	biome	ColonRectCanc	0.0001	ALL	lambda_99.9_SKAT	0.941279
synonymous	EUR	biome	ColonRectCanc	0.001	ALL	lambda_99.9_SKAT	0.929887
synonymous	SAS	biome	ColonRectCanc	0.001	ALL	lambda_99.9_SKAT	0.885297
synonymous	AFR	biome	CRF	0.0001	ALL	lambda_99.9_SKAT	0.957656
synonymous	AFR	biome	CRF	0.001	ALL	lambda_99.9_SKAT	0.931291
synonymous	AMR	biome	CRF	0.0001	ALL	lambda_99.9_SKAT	0.962169
synonymous	AMR	biome	CRF	0.001	ALL	lambda_99.9_SKAT	0.96518
synonymous	EUR	biome	CRF	0.0001	ALL	lambda_99.9_SKAT	0.958127
synonymous	EUR	biome	CRF	0.001	ALL	lambda_99.9_SKAT	0.972413
synonymous	SAS	biome	CRF	0.001	ALL	lambda_99.9_SKAT	1.04849
synonymous	EUR	biome	Gout	0.0001	ALL	lambda_99.9_SKAT	0.988
synonymous	EUR	biome	Gout	0.001	ALL	lambda_99.9_SKAT	0.95209
synonymous	AFR	biome	HTN	0.0001	ALL	lambda_99.9_SKAT	0.936864
synonymous	AFR	biome	HTN	0.001	ALL	lambda_99.9_SKAT	0.991545
synonymous	AMR	biome	HTN	0.0001	ALL	lambda_99.9_SKAT	0.908619
synonymous	AMR	biome	HTN	0.001	ALL	lambda_99.9_SKAT	0.933968
synonymous	EAS	biome	HTN	0.001	ALL	lambda_99.9_SKAT	0.86782
synonymous	EUR	biome	HTN	0.0001	ALL	lambda_99.9_SKAT	0.929165
synonymous	EUR	biome	HTN	0.001	ALL	lambda_99.9_SKAT	0.933996
synonymous	SAS	biome	HTN	0.001	ALL	lambda_99.9_SKAT	1.02183
synonymous	AFR	biome	IBD	0.0001	ALL	lambda_99.9_SKAT	1.00772
synonymous	AFR	biome	IBD	0.001	ALL	lambda_99.9_SKAT	1.06973
synonymous	AMR	biome	IBD	0.0001	ALL	lambda_99.9_SKAT	0.920423
synonymous	AMR	biome	IBD	0.001	ALL	lambda_99.9_SKAT	1.00454
synonymous	EUR	biome	IBD	0.0001	ALL	lambda_99.9_SKAT	1.00425
synonymous	EUR	biome	IBD	0.001	ALL	lambda_99.9_SKAT	1.01692
synonymous	AFR	biome	IFHern	0.0001	ALL	lambda_99.9_SKAT	0.97958
synonymous	AFR	biome	IFHern	0.001	ALL	lambda_99.9_SKAT	0.961428
synonymous	AMR	biome	IFHern	0.0001	ALL	lambda_99.9_SKAT	0.946052
synonymous	AMR	biome	IFHern	0.001	ALL	lambda_99.9_SKAT	1.00445
synonymous	EUR	biome	IFHern	0.0001	ALL	lambda_99.9_SKAT	0.979483
synonymous	EUR	biome	IFHern	0.001	ALL	lambda_99.9_SKAT	1.00691
synonymous	AMR	biome	ILDSarc	0.0001	ALL	lambda_99.9_SKAT	0.938241
synonymous	AMR	biome	ILDSarc	0.001	ALL	lambda_99.9_SKAT	0.987637
synonymous	EUR	biome	ILDSarc	0.0001	ALL	lambda_99.9_SKAT	0.917559
synonymous	EUR	biome	ILDSarc	0.001	ALL	lambda_99.9_SKAT	1.00159
synonymous	AFR	biome	NonRheuValv	0.0001	ALL	lambda_99.9_SKAT	0.952914
synonymous	AFR	biome	NonRheuValv	0.001	ALL	lambda_99.9_SKAT	0.962701
synonymous	AMR	biome	NonRheuValv	0.0001	ALL	lambda_99.9_SKAT	0.988794
synonymous	AMR	biome	NonRheuValv	0.001	ALL	lambda_99.9_SKAT	1.01585
synonymous	EUR	biome	NonRheuValv	0.0001	ALL	lambda_99.9_SKAT	1.01207
synonymous	EUR	biome	NonRheuValv	0.001	ALL	lambda_99.9_SKAT	0.973199
synonymous	AFR	biome	PAD	0.0001	ALL	lambda_99.9_SKAT	0.879325
synonymous	AFR	biome	PAD	0.001	ALL	lambda_99.9_SKAT	1.00202
synonymous	AMR	biome	PAD	0.0001	ALL	lambda_99.9_SKAT	0.887684
synonymous	AMR	biome	PAD	0.001	ALL	lambda_99.9_SKAT	0.985522
synonymous	EUR	biome	PAD	0.0001	ALL	lambda_99.9_SKAT	0.93697
synonymous	EUR	biome	PAD	0.001	ALL	lambda_99.9_SKAT	0.964518
synonymous	AFR	biome	Pancreat	0.0001	ALL	lambda_99.9_SKAT	0.968893
synonymous	AFR	biome	Pancreat	0.001	ALL	lambda_99.9_SKAT	1.01647
synonymous	AMR	biome	Pancreat	0.0001	ALL	lambda_99.9_SKAT	0.922659
synonymous	AMR	biome	Pancreat	0.001	ALL	lambda_99.9_SKAT	0.994178
synonymous	EUR	biome	Pancreat	0.0001	ALL	lambda_99.9_SKAT	0.98897
synonymous	EUR	biome	Pancreat	0.001	ALL	lambda_99.9_SKAT	1.00132
synonymous	AMR	biome	PeptUlcer	0.0001	ALL	lambda_99.9_SKAT	0.919817
synonymous	AMR	biome	PeptUlcer	0.001	ALL	lambda_99.9_SKAT	0.968718
synonymous	EUR	biome	PeptUlcer	0.0001	ALL	lambda_99.9_SKAT	0.993236
synonymous	EUR	biome	PeptUlcer	0.001	ALL	lambda_99.9_SKAT	1.02056
synonymous	AFR	biome	Psori	0.0001	ALL	lambda_99.9_SKAT	0.993577
synonymous	AFR	biome	Psori	0.001	ALL	lambda_99.9_SKAT	1.0091
synonymous	AMR	biome	Psori	0.0001	ALL	lambda_99.9_SKAT	0.867007
synonymous	AMR	biome	Psori	0.001	ALL	lambda_99.9_SKAT	1.02368
synonymous	EUR	biome	Psori	0.0001	ALL	lambda_99.9_SKAT	0.957026
synonymous	EUR	biome	Psori	0.001	ALL	lambda_99.9_SKAT	1.02072
synonymous	AFR	biome	RheumArth	0.0001	ALL	lambda_99.9_SKAT	0.977059
synonymous	AFR	biome	RheumArth	0.001	ALL	lambda_99.9_SKAT	1.06488
synonymous	AMR	biome	RheumArth	0.0001	ALL	lambda_99.9_SKAT	0.906684
synonymous	AMR	biome	RheumArth	0.001	ALL	lambda_99.9_SKAT	1.02574
synonymous	AMR	biome	RheumHeaDis	0.0001	ALL	lambda_99.9_SKAT	1.01459
synonymous	AMR	biome	RheumHeaDis	0.001	ALL	lambda_99.9_SKAT	1.04822
synonymous	EUR	biome	RheumHeaDis	0.0001	ALL	lambda_99.9_SKAT	1.02909
synonymous	EUR	biome	RheumHeaDis	0.001	ALL	lambda_99.9_SKAT	0.990521
synonymous	AMR	biome	T2Diab	0.0001	ALL	lambda_99.9_SKAT	0.87734
synonymous	AMR	biome	T2Diab	0.001	ALL	lambda_99.9_SKAT	0.994877
synonymous	EUR	biome	T2Diab	0.0001	ALL	lambda_99.9_SKAT	0.903836
synonymous	EUR	biome	T2Diab	0.001	ALL	lambda_99.9_SKAT	1.01399
synonymous	SAS	biome	T2Diab	0.001	ALL	lambda_99.9_SKAT	0.83779
synonymous	AFR	biome	Urolith	0.0001	ALL	lambda_99.9_SKAT	0.977991
synonymous	AFR	biome	Urolith	0.001	ALL	lambda_99.9_SKAT	0.998079
synonymous	AMR	biome	Urolith	0.0001	ALL	lambda_99.9_SKAT	0.968824
synonymous	AMR	biome	Urolith	0.001	ALL	lambda_99.9_SKAT	0.940613
synonymous	EUR	biome	Urolith	0.0001	ALL	lambda_99.9_SKAT	0.97374
synonymous	EUR	biome	Urolith	0.001	ALL	lambda_99.9_SKAT	1.0965
synonymous	AFR	biome	VaricVeins	0.0001	ALL	lambda_99.9_SKAT	0.916304
synonymous	AFR	biome	VaricVeins	0.001	ALL	lambda_99.9_SKAT	1.00097
synonymous	AMR	biome	VaricVeins	0.0001	ALL	lambda_99.9_SKAT	0.890125
synonymous	AMR	biome	VaricVeins	0.001	ALL	lambda_99.9_SKAT	1.03211
synonymous	EUR	biome	VaricVeins	0.0001	ALL	lambda_99.9_SKAT	0.966193
synonymous	EUR	biome	VaricVeins	0.001	ALL	lambda_99.9_SKAT	0.965525
synonymous	AFR	ccpm	AFib	0.001	ALL	lambda_99.9_SKAT	0.96568
synonymous	AMR	ccpm	AFib	0.0001	ALL	lambda_99.9_SKAT	0.962198
synonymous	AMR	ccpm	AFib	0.001	ALL	lambda_99.9_SKAT	1.05298
synonymous	EUR	ccpm	AFib	0.0001	ALL	lambda_99.9_SKAT	0.963209
synonymous	EUR	ccpm	AFib	0.001	ALL	lambda_99.9_SKAT	0.979296
synonymous	AFR	ccpm	ALT	0.001	ALL	lambda_99.9_SKAT	1.03104
synonymous	AMR	ccpm	ALT	0.0001	ALL	lambda_99.9_SKAT	1.04811
synonymous	AMR	ccpm	ALT	0.001	ALL	lambda_99.9_SKAT	1.0048
synonymous	EAS	ccpm	ALT	0.001	ALL	lambda_99.9_SKAT	1.09123
synonymous	EUR	ccpm	ALT	0.0001	ALL	lambda_99.9_SKAT	1.04571
synonymous	EUR	ccpm	ALT	0.001	ALL	lambda_99.9_SKAT	1.04093
synonymous	SAS	ccpm	ALT	0.001	ALL	lambda_99.9_SKAT	1.12117
synonymous	AMR	ccpm	AMD	0.0001	ALL	lambda_99.9_SKAT	0.945971
synonymous	AMR	ccpm	AMD	0.001	ALL	lambda_99.9_SKAT	0.981224
synonymous	EUR	ccpm	AMD	0.0001	ALL	lambda_99.9_SKAT	0.945331
synonymous	EUR	ccpm	AMD	0.001	ALL	lambda_99.9_SKAT	0.955255
synonymous	AFR	ccpm	AST	0.001	ALL	lambda_99.9_SKAT	0.931118
synonymous	AMR	ccpm	AST	0.0001	ALL	lambda_99.9_SKAT	1.0127
synonymous	AMR	ccpm	AST	0.001	ALL	lambda_99.9_SKAT	1.03679
synonymous	EAS	ccpm	AST	0.001	ALL	lambda_99.9_SKAT	1.09914
synonymous	EUR	ccpm	AST	0.0001	ALL	lambda_99.9_SKAT	1.01116
synonymous	EUR	ccpm	AST	0.001	ALL	lambda_99.9_SKAT	1.02166
synonymous	SAS	ccpm	AST	0.001	ALL	lambda_99.9_SKAT	0.965572
synonymous	AFR	ccpm	Asth	0.001	ALL	lambda_99.9_SKAT	1.02957
synonymous	AMR	ccpm	Asth	0.0001	ALL	lambda_99.9_SKAT	0.912929
synonymous	AMR	ccpm	Asth	0.001	ALL	lambda_99.9_SKAT	0.96086
synonymous	EAS	ccpm	Asth	0.001	ALL	lambda_99.9_SKAT	1.0048
synonymous	EUR	ccpm	Asth	0.0001	ALL	lambda_99.9_SKAT	1.0265
synonymous	EUR	ccpm	Asth	0.001	ALL	lambda_99.9_SKAT	1.06637
synonymous	SAS	ccpm	Asth	0.001	ALL	lambda_99.9_SKAT	0.926237
synonymous	AFR	ccpm	BenCervUterNeo	0.001	F	lambda_99.9_SKAT	1.00438
synonymous	AMR	ccpm	BenCervUterNeo	0.0001	F	lambda_99.9_SKAT	0.947602
synonymous	AMR	ccpm	BenCervUterNeo	0.001	F	lambda_99.9_SKAT	0.994932
synonymous	EUR	ccpm	BenCervUterNeo	0.0001	F	lambda_99.9_SKAT	0.986467
synonymous	EUR	ccpm	BenCervUterNeo	0.001	F	lambda_99.9_SKAT	1.01459
synonymous	AFR	ccpm	BenIntNeo	0.001	ALL	lambda_99.9_SKAT	0.927946
synonymous	AMR	ccpm	BenIntNeo	0.0001	ALL	lambda_99.9_SKAT	0.970138
synonymous	AMR	ccpm	BenIntNeo	0.001	ALL	lambda_99.9_SKAT	1.01307
synonymous	EAS	ccpm	BenIntNeo	0.001	ALL	lambda_99.9_SKAT	0.976238
synonymous	EUR	ccpm	BenIntNeo	0.0001	ALL	lambda_99.9_SKAT	0.92198
synonymous	EUR	ccpm	BenIntNeo	0.001	ALL	lambda_99.9_SKAT	0.907571
synonymous	SAS	ccpm	BenIntNeo	0.001	ALL	lambda_99.9_SKAT	0.932275
synonymous	AFR	ccpm	BMI	0.001	ALL	lambda_99.9_SKAT	1.00749
synonymous	AMR	ccpm	BMI	0.0001	ALL	lambda_99.9_SKAT	1.31871
synonymous	AMR	ccpm	BMI	0.001	ALL	lambda_99.9_SKAT	1.16753
synonymous	EUR	ccpm	BMI	0.0001	ALL	lambda_99.9_SKAT	0.923797
synonymous	EUR	ccpm	BMI	0.001	ALL	lambda_99.9_SKAT	0.91357
synonymous	SAS	ccpm	BMI	0.001	ALL	lambda_99.9_SKAT	1.20919
synonymous	AMR	ccpm	BreastCanc	0.0001	F	lambda_99.9_SKAT	1.01193
synonymous	AMR	ccpm	BreastCanc	0.001	F	lambda_99.9_SKAT	1.03672
synonymous	EUR	ccpm	BreastCanc	0.0001	F	lambda_99.9_SKAT	0.94662
synonymous	EUR	ccpm	BreastCanc	0.001	F	lambda_99.9_SKAT	1.00308
synonymous	AFR	ccpm	CAD	0.001	ALL	lambda_99.9_SKAT	0.963042
synonymous	AMR	ccpm	CAD	0.0001	ALL	lambda_99.9_SKAT	0.865415
synonymous	AMR	ccpm	CAD	0.001	ALL	lambda_99.9_SKAT	0.962561
synonymous	EUR	ccpm	CAD	0.0001	ALL	lambda_99.9_SKAT	1.02912
synonymous	EUR	ccpm	CAD	0.001	ALL	lambda_99.9_SKAT	1.05647
synonymous	AMR	ccpm	CervCanc	0.0001	F	lambda_99.9_SKAT	0.93795
synonymous	AMR	ccpm	CervCanc	0.001	F	lambda_99.9_SKAT	0.938335
synonymous	EUR	ccpm	CervCanc	0.0001	F	lambda_99.9_SKAT	1.04388
synonymous	EUR	ccpm	CervCanc	0.001	F	lambda_99.9_SKAT	1.00214
synonymous	AFR	ccpm	ColonRectCanc	0.001	ALL	lambda_99.9_SKAT	0.973817
synonymous	AMR	ccpm	ColonRectCanc	0.0001	ALL	lambda_99.9_SKAT	0.935451
synonymous	AMR	ccpm	ColonRectCanc	0.001	ALL	lambda_99.9_SKAT	0.921713
synonymous	EAS	ccpm	ColonRectCanc	0.001	ALL	lambda_99.9_SKAT	0.984583
synonymous	EUR	ccpm	ColonRectCanc	0.0001	ALL	lambda_99.9_SKAT	1.011
synonymous	EUR	ccpm	ColonRectCanc	0.001	ALL	lambda_99.9_SKAT	1.03379
synonymous	SAS	ccpm	ColonRectCanc	0.001	ALL	lambda_99.9_SKAT	0.812187
synonymous	AFR	ccpm	COPD	0.001	ALL	lambda_99.9_SKAT	0.985966
synonymous	AMR	ccpm	COPD	0.0001	ALL	lambda_99.9_SKAT	0.909089
synonymous	AMR	ccpm	COPD	0.001	ALL	lambda_99.9_SKAT	0.958223
synonymous	EUR	ccpm	COPD	0.0001	ALL	lambda_99.9_SKAT	1.00835
synonymous	EUR	ccpm	COPD	0.001	ALL	lambda_99.9_SKAT	0.993356
synonymous	AFR	ccpm	CRF	0.001	ALL	lambda_99.9_SKAT	0.950741
synonymous	AMR	ccpm	CRF	0.0001	ALL	lambda_99.9_SKAT	0.890765
synonymous	AMR	ccpm	CRF	0.001	ALL	lambda_99.9_SKAT	0.929991
synonymous	EAS	ccpm	CRF	0.001	ALL	lambda_99.9_SKAT	0.868685
synonymous	EUR	ccpm	CRF	0.0001	ALL	lambda_99.9_SKAT	1.00265
synonymous	EUR	ccpm	CRF	0.001	ALL	lambda_99.9_SKAT	1.04447
synonymous	AFR	ccpm	CRP	0.001	ALL	lambda_99.9_SKAT	0.856691
synonymous	AMR	ccpm	CRP	0.001	ALL	lambda_99.9_SKAT	0.947392
synonymous	EUR	ccpm	CRP	0.0001	ALL	lambda_99.9_SKAT	0.969484
synonymous	EUR	ccpm	CRP	0.001	ALL	lambda_99.9_SKAT	0.971316
synonymous	AFR	ccpm	EFRMB	0.001	F	lambda_99.9_SKAT	0.973778
synonymous	AMR	ccpm	EFRMB	0.0001	F	lambda_99.9_SKAT	0.904436
synonymous	AMR	ccpm	EFRMB	0.001	F	lambda_99.9_SKAT	0.982764
synonymous	EAS	ccpm	EFRMB	0.001	F	lambda_99.9_SKAT	0.928699
synonymous	EUR	ccpm	EFRMB	0.0001	F	lambda_99.9_SKAT	0.954878
synonymous	EUR	ccpm	EFRMB	0.001	F	lambda_99.9_SKAT	0.994977
synonymous	AMR	ccpm	FemInf	0.0001	F	lambda_99.9_SKAT	0.875647
synonymous	AMR	ccpm	FemInf	0.001	F	lambda_99.9_SKAT	1.02791
synonymous	EUR	ccpm	FemInf	0.0001	F	lambda_99.9_SKAT	1.00427
synonymous	EUR	ccpm	FemInf	0.001	F	lambda_99.9_SKAT	1.08914
synonymous	AFR	ccpm	Gout	0.001	ALL	lambda_99.9_SKAT	1.0164
synonymous	AMR	ccpm	Gout	0.0001	ALL	lambda_99.9_SKAT	0.922316
synonymous	AMR	ccpm	Gout	0.001	ALL	lambda_99.9_SKAT	1.01417
synonymous	EAS	ccpm	Gout	0.001	ALL	lambda_99.9_SKAT	0.902062
synonymous	EUR	ccpm	Gout	0.0001	ALL	lambda_99.9_SKAT	0.957532
synonymous	EUR	ccpm	Gout	0.001	ALL	lambda_99.9_SKAT	1.00637
synonymous	AFR	ccpm	HDLC	0.001	ALL	lambda_99.9_SKAT	0.855045
synonymous	AMR	ccpm	HDLC	0.0001	ALL	lambda_99.9_SKAT	1.01265
synonymous	AMR	ccpm	HDLC	0.001	ALL	lambda_99.9_SKAT	0.971315
synonymous	EAS	ccpm	HDLC	0.001	ALL	lambda_99.9_SKAT	1.05536
synonymous	EUR	ccpm	HDLC	0.0001	ALL	lambda_99.9_SKAT	0.979442
synonymous	EUR	ccpm	HDLC	0.001	ALL	lambda_99.9_SKAT	1.00375
synonymous	SAS	ccpm	HDLC	0.001	ALL	lambda_99.9_SKAT	1.02252
synonymous	AFR	ccpm	Height	0.001	ALL	lambda_99.9_SKAT	1.10913
synonymous	AMR	ccpm	Height	0.0001	ALL	lambda_99.9_SKAT	1.06912
synonymous	AMR	ccpm	Height	0.001	ALL	lambda_99.9_SKAT	1.04238
synonymous	EAS	ccpm	Height	0.001	ALL	lambda_99.9_SKAT	1.61002
synonymous	EUR	ccpm	Height	0.0001	ALL	lambda_99.9_SKAT	0.986718
synonymous	EUR	ccpm	Height	0.001	ALL	lambda_99.9_SKAT	1.09003
synonymous	SAS	ccpm	Height	0.001	ALL	lambda_99.9_SKAT	1.23082
synonymous	AFR	ccpm	HF	0.001	ALL	lambda_99.9_SKAT	0.901914
synonymous	AMR	ccpm	HF	0.0001	ALL	lambda_99.9_SKAT	0.925898
synonymous	AMR	ccpm	HF	0.001	ALL	lambda_99.9_SKAT	1.04324
synonymous	EUR	ccpm	HF	0.0001	ALL	lambda_99.9_SKAT	0.979119
synonymous	EUR	ccpm	HF	0.001	ALL	lambda_99.9_SKAT	0.967011
synonymous	AFR	ccpm	HTN	0.001	ALL	lambda_99.9_SKAT	0.971205
synonymous	EAS	ccpm	HTN	0.001	ALL	lambda_99.9_SKAT	0.911255
synonymous	EUR	ccpm	HTN	0.0001	ALL	lambda_99.9_SKAT	0.981621
synonymous	EUR	ccpm	HTN	0.001	ALL	lambda_99.9_SKAT	0.968255
synonymous	SAS	ccpm	HTN	0.001	ALL	lambda_99.9_SKAT	0.837882
synonymous	AFR	ccpm	IBD	0.001	ALL	lambda_99.9_SKAT	0.981784
synonymous	EAS	ccpm	IBD	0.001	ALL	lambda_99.9_SKAT	0.940229
synonymous	EUR	ccpm	IBD	0.0001	ALL	lambda_99.9_SKAT	0.964367
synonymous	EUR	ccpm	IBD	0.001	ALL	lambda_99.9_SKAT	0.981236
synonymous	AFR	ccpm	IFHern	0.001	ALL	lambda_99.9_SKAT	0.943817
synonymous	AMR	ccpm	IFHern	0.0001	ALL	lambda_99.9_SKAT	1.01054
synonymous	AMR	ccpm	IFHern	0.001	ALL	lambda_99.9_SKAT	0.891832
synonymous	EAS	ccpm	IFHern	0.001	ALL	lambda_99.9_SKAT	0.974817
synonymous	EUR	ccpm	IFHern	0.0001	ALL	lambda_99.9_SKAT	0.956037
synonymous	EUR	ccpm	IFHern	0.001	ALL	lambda_99.9_SKAT	0.975262
synonymous	AMR	ccpm	ILDSarc	0.0001	ALL	lambda_99.9_SKAT	0.949066
synonymous	AMR	ccpm	ILDSarc	0.001	ALL	lambda_99.9_SKAT	0.944786
synonymous	EUR	ccpm	ILDSarc	0.0001	ALL	lambda_99.9_SKAT	1.02835
synonymous	EUR	ccpm	ILDSarc	0.001	ALL	lambda_99.9_SKAT	1.0554
synonymous	AFR	ccpm	LDLC	0.001	ALL	lambda_99.9_SKAT	1.07782
synonymous	AMR	ccpm	LDLC	0.0001	ALL	lambda_99.9_SKAT	0.982801
synonymous	AMR	ccpm	LDLC	0.001	ALL	lambda_99.9_SKAT	0.996414
synonymous	EAS	ccpm	LDLC	0.001	ALL	lambda_99.9_SKAT	1.02966
synonymous	EUR	ccpm	LDLC	0.0001	ALL	lambda_99.9_SKAT	0.920323
synonymous	EUR	ccpm	LDLC	0.001	ALL	lambda_99.9_SKAT	0.947531
synonymous	SAS	ccpm	LDLC	0.001	ALL	lambda_99.9_SKAT	0.931684
synonymous	AFR	ccpm	NonRheuValv	0.001	ALL	lambda_99.9_SKAT	0.968139
synonymous	AMR	ccpm	NonRheuValv	0.0001	ALL	lambda_99.9_SKAT	1.03138
synonymous	AMR	ccpm	NonRheuValv	0.001	ALL	lambda_99.9_SKAT	0.984839
synonymous	EAS	ccpm	NonRheuValv	0.001	ALL	lambda_99.9_SKAT	1.02357
synonymous	EUR	ccpm	NonRheuValv	0.0001	ALL	lambda_99.9_SKAT	0.975574
synonymous	EUR	ccpm	NonRheuValv	0.001	ALL	lambda_99.9_SKAT	1.00424
synonymous	AFR	ccpm	PAD	0.001	ALL	lambda_99.9_SKAT	1.02212
synonymous	AMR	ccpm	PAD	0.0001	ALL	lambda_99.9_SKAT	0.862338
synonymous	AMR	ccpm	PAD	0.001	ALL	lambda_99.9_SKAT	0.963421
synonymous	EUR	ccpm	PAD	0.0001	ALL	lambda_99.9_SKAT	0.964749
synonymous	EUR	ccpm	PAD	0.001	ALL	lambda_99.9_SKAT	1.03903
synonymous	AFR	ccpm	Pancreat	0.001	ALL	lambda_99.9_SKAT	0.979126
synonymous	AMR	ccpm	Pancreat	0.0001	ALL	lambda_99.9_SKAT	0.88278
synonymous	AMR	ccpm	Pancreat	0.001	ALL	lambda_99.9_SKAT	0.961685
synonymous	EUR	ccpm	Pancreat	0.0001	ALL	lambda_99.9_SKAT	0.983682
synonymous	EUR	ccpm	Pancreat	0.001	ALL	lambda_99.9_SKAT	1.0009
synonymous	AFR	ccpm	PeptUlcer	0.001	ALL	lambda_99.9_SKAT	1.00114
synonymous	AMR	ccpm	PeptUlcer	0.0001	ALL	lambda_99.9_SKAT	0.885034
synonymous	AMR	ccpm	PeptUlcer	0.001	ALL	lambda_99.9_SKAT	0.959872
synonymous	EUR	ccpm	PeptUlcer	0.0001	ALL	lambda_99.9_SKAT	0.988241
synonymous	EUR	ccpm	PeptUlcer	0.001	ALL	lambda_99.9_SKAT	1.01148
synonymous	AMR	ccpm	Psori	0.0001	ALL	lambda_99.9_SKAT	1.01854
synonymous	AMR	ccpm	Psori	0.001	ALL	lambda_99.9_SKAT	1.05611
synonymous	EUR	ccpm	Psori	0.0001	ALL	lambda_99.9_SKAT	1.02899
synonymous	EUR	ccpm	Psori	0.001	ALL	lambda_99.9_SKAT	1.07131
synonymous	AMR	ccpm	RheumArth	0.0001	ALL	lambda_99.9_SKAT	0.919511
synonymous	AMR	ccpm	RheumArth	0.001	ALL	lambda_99.9_SKAT	0.981702
synonymous	EUR	ccpm	RheumArth	0.0001	ALL	lambda_99.9_SKAT	1.02457
synonymous	EUR	ccpm	RheumArth	0.001	ALL	lambda_99.9_SKAT	1.03653
synonymous	AFR	ccpm	RheumHeaDis	0.001	ALL	lambda_99.9_SKAT	0.95764
synonymous	AMR	ccpm	RheumHeaDis	0.0001	ALL	lambda_99.9_SKAT	0.976699
synonymous	AMR	ccpm	RheumHeaDis	0.001	ALL	lambda_99.9_SKAT	0.964135
synonymous	EUR	ccpm	RheumHeaDis	0.0001	ALL	lambda_99.9_SKAT	1.03408
synonymous	EUR	ccpm	RheumHeaDis	0.001	ALL	lambda_99.9_SKAT	1.04279
synonymous	AFR	ccpm	Stroke	0.001	ALL	lambda_99.9_SKAT	0.977499
synonymous	EUR	ccpm	Stroke	0.0001	ALL	lambda_99.9_SKAT	0.98927
synonymous	EUR	ccpm	Stroke	0.001	ALL	lambda_99.9_SKAT	1.02267
synonymous	AFR	ccpm	T2Diab	0.001	ALL	lambda_99.9_SKAT	0.962222
synonymous	AMR	ccpm	T2Diab	0.0001	ALL	lambda_99.9_SKAT	0.89816
synonymous	AMR	ccpm	T2Diab	0.001	ALL	lambda_99.9_SKAT	0.921256
synonymous	EAS	ccpm	T2Diab	0.001	ALL	lambda_99.9_SKAT	0.895731
synonymous	EUR	ccpm	T2Diab	0.0001	ALL	lambda_99.9_SKAT	0.981351
synonymous	EUR	ccpm	T2Diab	0.001	ALL	lambda_99.9_SKAT	1.00261
synonymous	SAS	ccpm	T2Diab	0.001	ALL	lambda_99.9_SKAT	0.965079
synonymous	AFR	ccpm	TChol	0.001	ALL	lambda_99.9_SKAT	1.00189
synonymous	AMR	ccpm	TChol	0.0001	ALL	lambda_99.9_SKAT	0.996449
synonymous	AMR	ccpm	TChol	0.001	ALL	lambda_99.9_SKAT	1.04666
synonymous	EAS	ccpm	TChol	0.001	ALL	lambda_99.9_SKAT	0.986244
synonymous	EUR	ccpm	TChol	0.0001	ALL	lambda_99.9_SKAT	0.978592
synonymous	EUR	ccpm	TChol	0.001	ALL	lambda_99.9_SKAT	1.04267
synonymous	SAS	ccpm	TChol	0.001	ALL	lambda_99.9_SKAT	0.973533
synonymous	AFR	ccpm	TG	0.001	ALL	lambda_99.9_SKAT	1.02503
synonymous	AMR	ccpm	TG	0.0001	ALL	lambda_99.9_SKAT	0.956494
synonymous	AMR	ccpm	TG	0.001	ALL	lambda_99.9_SKAT	0.99175
synonymous	EAS	ccpm	TG	0.001	ALL	lambda_99.9_SKAT	0.988755
synonymous	EUR	ccpm	TG	0.0001	ALL	lambda_99.9_SKAT	0.994775
synonymous	EUR	ccpm	TG	0.001	ALL	lambda_99.9_SKAT	0.979963
synonymous	SAS	ccpm	TG	0.001	ALL	lambda_99.9_SKAT	1.02794
synonymous	AFR	ccpm	Urolith	0.001	ALL	lambda_99.9_SKAT	0.906861
synonymous	AMR	ccpm	Urolith	0.0001	ALL	lambda_99.9_SKAT	0.929109
synonymous	AMR	ccpm	Urolith	0.001	ALL	lambda_99.9_SKAT	0.957181
synonymous	EAS	ccpm	Urolith	0.001	ALL	lambda_99.9_SKAT	1.0127
synonymous	EUR	ccpm	Urolith	0.0001	ALL	lambda_99.9_SKAT	1.01574
synonymous	EUR	ccpm	Urolith	0.001	ALL	lambda_99.9_SKAT	1.04939
synonymous	AMR	ccpm	VaricVeins	0.0001	ALL	lambda_99.9_SKAT	0.989885
synonymous	AMR	ccpm	VaricVeins	0.001	ALL	lambda_99.9_SKAT	0.988431
synonymous	EUR	ccpm	VaricVeins	0.0001	ALL	lambda_99.9_SKAT	0.935794
synonymous	EUR	ccpm	VaricVeins	0.001	ALL	lambda_99.9_SKAT	1.06146
synonymous	AFR	ccpm	VTE	0.001	ALL	lambda_99.9_SKAT	0.8459
synonymous	AMR	ccpm	VTE	0.0001	ALL	lambda_99.9_SKAT	0.882276
synonymous	AMR	ccpm	VTE	0.001	ALL	lambda_99.9_SKAT	0.980276
synonymous	EUR	ccpm	VTE	0.0001	ALL	lambda_99.9_SKAT	0.953296
synonymous	EUR	ccpm	VTE	0.001	ALL	lambda_99.9_SKAT	0.977947
synonymous	EUR	egcut	AFib	0.001	ALL	lambda_99.9_SKAT	0.910754
synonymous	EUR	egcut	ALT	0.001	ALL	lambda_99.9_SKAT	1.03842
synonymous	EUR	egcut	AMD	0.001	ALL	lambda_99.9_SKAT	0.969567
synonymous	EUR	egcut	AST	0.001	ALL	lambda_99.9_SKAT	0.822477
synonymous	EUR	egcut	Asth	0.001	ALL	lambda_99.9_SKAT	0.910885
synonymous	EUR	egcut	BenCervUterNeo	0.001	F	lambda_99.9_SKAT	0.847283
synonymous	EUR	egcut	BenIntNeo	0.001	ALL	lambda_99.9_SKAT	0.916841
synonymous	EUR	egcut	BMI	0.001	ALL	lambda_99.9_SKAT	1.10503
synonymous	EUR	egcut	CAD	0.001	ALL	lambda_99.9_SKAT	0.90975
synonymous	EUR	egcut	ColonRectCanc	0.001	ALL	lambda_99.9_SKAT	1.42027
synonymous	EUR	egcut	COPD	0.001	ALL	lambda_99.9_SKAT	0.976596
synonymous	EUR	egcut	CRF	0.001	ALL	lambda_99.9_SKAT	0.855236
synonymous	EUR	egcut	CRP	0.001	ALL	lambda_99.9_SKAT	0.925553
synonymous	EUR	egcut	EFRMB	0.001	F	lambda_99.9_SKAT	0.864359
synonymous	EUR	egcut	Gout	0.001	ALL	lambda_99.9_SKAT	0.985013
synonymous	EUR	egcut	HDLC	0.001	ALL	lambda_99.9_SKAT	1.17754
synonymous	EUR	egcut	Height	0.001	ALL	lambda_99.9_SKAT	1.13616
synonymous	EUR	egcut	HF	0.001	ALL	lambda_99.9_SKAT	0.849658
synonymous	EUR	egcut	HTN	0.001	ALL	lambda_99.9_SKAT	0.909841
synonymous	EUR	egcut	IBD	0.001	ALL	lambda_99.9_SKAT	0.903735
synonymous	EUR	egcut	IFHern	0.001	ALL	lambda_99.9_SKAT	0.957189
synonymous	EUR	egcut	LDLC	0.001	ALL	lambda_99.9_SKAT	1.04812
synonymous	EUR	egcut	MatHem	0.001	F	lambda_99.9_SKAT	0.877916
synonymous	EUR	egcut	NonRheuValv	0.001	ALL	lambda_99.9_SKAT	0.865096
synonymous	EUR	egcut	PAD	0.001	ALL	lambda_99.9_SKAT	0.937903
synonymous	EUR	egcut	Pancreat	0.001	ALL	lambda_99.9_SKAT	1.08601
synonymous	EUR	egcut	PeptUlcer	0.001	ALL	lambda_99.9_SKAT	0.888225
synonymous	EUR	egcut	Psori	0.001	ALL	lambda_99.9_SKAT	0.914718
synonymous	EUR	egcut	RheumHeaDis	0.001	ALL	lambda_99.9_SKAT	0.882504
synonymous	EUR	egcut	Stroke	0.001	ALL	lambda_99.9_SKAT	0.894568
synonymous	EUR	egcut	T2Diab	0.001	ALL	lambda_99.9_SKAT	0.898599
synonymous	EUR	egcut	TChol	0.001	ALL	lambda_99.9_SKAT	1.07528
synonymous	EUR	egcut	TG	0.001	ALL	lambda_99.9_SKAT	0.987237
synonymous	EUR	egcut	Urolith	0.001	ALL	lambda_99.9_SKAT	0.958431
synonymous	EUR	egcut	VaricVeins	0.001	ALL	lambda_99.9_SKAT	0.903514
synonymous	EUR	egcut	VTE	0.001	ALL	lambda_99.9_SKAT	0.909415
synonymous	EUR	gel	AFib	0.0001	ALL	lambda_99.9_SKAT	0.999151
synonymous	EUR	gel	AFib	0.001	ALL	lambda_99.9_SKAT	1.09171
synonymous	SAS	gel	AFib	0.0001	ALL	lambda_99.9_SKAT	1.00886
synonymous	SAS	gel	AFib	0.001	ALL	lambda_99.9_SKAT	1.02075
synonymous	EUR	gel	AMD	0.0001	ALL	lambda_99.9_SKAT	0.974067
synonymous	EUR	gel	AMD	0.001	ALL	lambda_99.9_SKAT	1.03723
synonymous	AFR	gel	Asth	0.001	ALL	lambda_99.9_SKAT	0.932085
synonymous	EUR	gel	Asth	0.0001	ALL	lambda_99.9_SKAT	0.969494
synonymous	EUR	gel	Asth	0.001	ALL	lambda_99.9_SKAT	0.961038
synonymous	SAS	gel	Asth	0.0001	ALL	lambda_99.9_SKAT	0.883988
synonymous	SAS	gel	Asth	0.001	ALL	lambda_99.9_SKAT	0.923648
synonymous	EUR	gel	BenCervUterNeo	0.0001	F	lambda_99.9_SKAT	0.932246
synonymous	EUR	gel	BenCervUterNeo	0.001	F	lambda_99.9_SKAT	0.959884
synonymous	SAS	gel	BenCervUterNeo	0.001	F	lambda_99.9_SKAT	0.932464
synonymous	AFR	gel	BenIntNeo	0.001	ALL	lambda_99.9_SKAT	0.962358
synonymous	EUR	gel	BenIntNeo	0.0001	ALL	lambda_99.9_SKAT	0.969955
synonymous	EUR	gel	BenIntNeo	0.001	ALL	lambda_99.9_SKAT	0.949341
synonymous	SAS	gel	BenIntNeo	0.0001	ALL	lambda_99.9_SKAT	0.962466
synonymous	SAS	gel	BenIntNeo	0.001	ALL	lambda_99.9_SKAT	1.04674
synonymous	AFR	gel	BreastCanc	0.001	F	lambda_99.9_SKAT	0.918818
synonymous	EUR	gel	BreastCanc	0.0001	F	lambda_99.9_SKAT	1.06651
synonymous	EUR	gel	BreastCanc	0.001	F	lambda_99.9_SKAT	1.01893
synonymous	SAS	gel	BreastCanc	0.001	F	lambda_99.9_SKAT	0.979772
synonymous	EUR	gel	CAD	0.0001	ALL	lambda_99.9_SKAT	0.980089
synonymous	EUR	gel	CAD	0.001	ALL	lambda_99.9_SKAT	1.05194
synonymous	SAS	gel	CAD	0.0001	ALL	lambda_99.9_SKAT	0.870782
synonymous	SAS	gel	CAD	0.001	ALL	lambda_99.9_SKAT	0.970082
synonymous	EUR	gel	CervCanc	0.0001	F	lambda_99.9_SKAT	0.981833
synonymous	EUR	gel	CervCanc	0.001	F	lambda_99.9_SKAT	0.997716
synonymous	AFR	gel	ColonRectCanc	0.001	ALL	lambda_99.9_SKAT	0.973615
synonymous	EUR	gel	ColonRectCanc	0.0001	ALL	lambda_99.9_SKAT	0.987801
synonymous	EUR	gel	ColonRectCanc	0.001	ALL	lambda_99.9_SKAT	0.971582
synonymous	SAS	gel	ColonRectCanc	0.0001	ALL	lambda_99.9_SKAT	1.06141
synonymous	SAS	gel	ColonRectCanc	0.001	ALL	lambda_99.9_SKAT	0.976631
synonymous	EUR	gel	COPD	0.0001	ALL	lambda_99.9_SKAT	1.00551
synonymous	EUR	gel	COPD	0.001	ALL	lambda_99.9_SKAT	1.02221
synonymous	SAS	gel	COPD	0.0001	ALL	lambda_99.9_SKAT	0.968296
synonymous	SAS	gel	COPD	0.001	ALL	lambda_99.9_SKAT	0.950937
synonymous	AFR	gel	CRF	0.001	ALL	lambda_99.9_SKAT	0.998624
synonymous	EUR	gel	CRF	0.0001	ALL	lambda_99.9_SKAT	0.927624
synonymous	EUR	gel	CRF	0.001	ALL	lambda_99.9_SKAT	0.956148
synonymous	SAS	gel	CRF	0.0001	ALL	lambda_99.9_SKAT	0.937818
synonymous	SAS	gel	CRF	0.001	ALL	lambda_99.9_SKAT	0.905638
synonymous	AFR	gel	EFRMB	0.001	F	lambda_99.9_SKAT	0.886576
synonymous	EUR	gel	EFRMB	0.0001	F	lambda_99.9_SKAT	0.922735
synonymous	EUR	gel	EFRMB	0.001	F	lambda_99.9_SKAT	0.931878
synonymous	SAS	gel	EFRMB	0.001	F	lambda_99.9_SKAT	0.931615
synonymous	EUR	gel	FemInf	0.0001	F	lambda_99.9_SKAT	1.05841
synonymous	EUR	gel	FemInf	0.001	F	lambda_99.9_SKAT	1.07853
synonymous	EUR	gel	Gout	0.0001	ALL	lambda_99.9_SKAT	0.962022
synonymous	EUR	gel	Gout	0.001	ALL	lambda_99.9_SKAT	0.967204
synonymous	EUR	gel	HF	0.0001	ALL	lambda_99.9_SKAT	0.951793
synonymous	EUR	gel	HF	0.001	ALL	lambda_99.9_SKAT	0.988668
synonymous	SAS	gel	HF	0.0001	ALL	lambda_99.9_SKAT	0.941525
synonymous	SAS	gel	HF	0.001	ALL	lambda_99.9_SKAT	0.998553
synonymous	AFR	gel	HTN	0.001	ALL	lambda_99.9_SKAT	0.904025
synonymous	EAS	gel	HTN	0.001	ALL	lambda_99.9_SKAT	0.73545
synonymous	EUR	gel	HTN	0.0001	ALL	lambda_99.9_SKAT	0.945658
synonymous	EUR	gel	HTN	0.001	ALL	lambda_99.9_SKAT	0.961817
synonymous	SAS	gel	HTN	0.0001	ALL	lambda_99.9_SKAT	0.949536
synonymous	SAS	gel	HTN	0.001	ALL	lambda_99.9_SKAT	0.920734
synonymous	AFR	gel	IBD	0.001	ALL	lambda_99.9_SKAT	1.01731
synonymous	EUR	gel	IBD	0.0001	ALL	lambda_99.9_SKAT	0.944236
synonymous	EUR	gel	IBD	0.001	ALL	lambda_99.9_SKAT	0.991384
synonymous	SAS	gel	IBD	0.0001	ALL	lambda_99.9_SKAT	0.859441
synonymous	SAS	gel	IBD	0.001	ALL	lambda_99.9_SKAT	0.918003
synonymous	AFR	gel	IFHern	0.001	ALL	lambda_99.9_SKAT	0.960573
synonymous	EUR	gel	IFHern	0.0001	ALL	lambda_99.9_SKAT	1.00895
synonymous	EUR	gel	IFHern	0.001	ALL	lambda_99.9_SKAT	0.966259
synonymous	SAS	gel	IFHern	0.0001	ALL	lambda_99.9_SKAT	0.926897
synonymous	SAS	gel	IFHern	0.001	ALL	lambda_99.9_SKAT	0.953871
synonymous	EUR	gel	ILDSarc	0.0001	ALL	lambda_99.9_SKAT	0.88904
synonymous	EUR	gel	ILDSarc	0.001	ALL	lambda_99.9_SKAT	0.96864
synonymous	AFR	gel	MatHem	0.001	F	lambda_99.9_SKAT	0.971152
synonymous	EUR	gel	MatHem	0.0001	F	lambda_99.9_SKAT	1.03897
synonymous	EUR	gel	MatHem	0.001	F	lambda_99.9_SKAT	0.998216
synonymous	SAS	gel	MatHem	0.001	F	lambda_99.9_SKAT	1.01382
synonymous	EUR	gel	NonRheuValv	0.0001	ALL	lambda_99.9_SKAT	0.98363
synonymous	EUR	gel	NonRheuValv	0.001	ALL	lambda_99.9_SKAT	1.04266
synonymous	SAS	gel	NonRheuValv	0.0001	ALL	lambda_99.9_SKAT	0.863172
synonymous	SAS	gel	NonRheuValv	0.001	ALL	lambda_99.9_SKAT	1.01007
synonymous	EUR	gel	PAD	0.0001	ALL	lambda_99.9_SKAT	0.990255
synonymous	EUR	gel	PAD	0.001	ALL	lambda_99.9_SKAT	0.988025
synonymous	EUR	gel	Pancreat	0.0001	ALL	lambda_99.9_SKAT	1.0338
synonymous	EUR	gel	Pancreat	0.001	ALL	lambda_99.9_SKAT	1.09004
synonymous	EUR	gel	PeptUlcer	0.0001	ALL	lambda_99.9_SKAT	0.942936
synonymous	EUR	gel	PeptUlcer	0.001	ALL	lambda_99.9_SKAT	1.01202
synonymous	SAS	gel	PeptUlcer	0.0001	ALL	lambda_99.9_SKAT	0.863829
synonymous	SAS	gel	PeptUlcer	0.001	ALL	lambda_99.9_SKAT	0.928673
synonymous	EUR	gel	Psori	0.0001	ALL	lambda_99.9_SKAT	1.0037
synonymous	EUR	gel	Psori	0.001	ALL	lambda_99.9_SKAT	1.00582
synonymous	EUR	gel	RheumArth	0.0001	ALL	lambda_99.9_SKAT	1.0337
synonymous	EUR	gel	RheumArth	0.001	ALL	lambda_99.9_SKAT	1.1433
synonymous	EUR	gel	RheumHeaDis	0.0001	ALL	lambda_99.9_SKAT	1.00935
synonymous	EUR	gel	RheumHeaDis	0.001	ALL	lambda_99.9_SKAT	1.06967
synonymous	EUR	gel	Stroke	0.0001	ALL	lambda_99.9_SKAT	0.994845
synonymous	EUR	gel	Stroke	0.001	ALL	lambda_99.9_SKAT	1.05017
synonymous	AFR	gel	T2Diab	0.001	ALL	lambda_99.9_SKAT	0.948419
synonymous	EUR	gel	T2Diab	0.0001	ALL	lambda_99.9_SKAT	0.996743
synonymous	EUR	gel	T2Diab	0.001	ALL	lambda_99.9_SKAT	1.06347
synonymous	SAS	gel	T2Diab	0.0001	ALL	lambda_99.9_SKAT	0.867052
synonymous	SAS	gel	T2Diab	0.001	ALL	lambda_99.9_SKAT	0.967092
synonymous	EUR	gel	Urolith	0.0001	ALL	lambda_99.9_SKAT	0.981906
synonymous	EUR	gel	Urolith	0.001	ALL	lambda_99.9_SKAT	1.05827
synonymous	SAS	gel	Urolith	0.0001	ALL	lambda_99.9_SKAT	0.961151
synonymous	SAS	gel	Urolith	0.001	ALL	lambda_99.9_SKAT	0.96311
synonymous	EUR	gel	VaricVeins	0.0001	ALL	lambda_99.9_SKAT	1.03429
synonymous	EUR	gel	VaricVeins	0.001	ALL	lambda_99.9_SKAT	1.09507
synonymous	EUR	gel	VTE	0.0001	ALL	lambda_99.9_SKAT	0.98608
synonymous	EUR	gel	VTE	0.001	ALL	lambda_99.9_SKAT	1.02521
synonymous	SAS	gel	VTE	0.0001	ALL	lambda_99.9_SKAT	1.03561
synonymous	SAS	gel	VTE	0.001	ALL	lambda_99.9_SKAT	0.935089
synonymous	SAS	genes-and-health	AFib	0.0001	ALL	lambda_99.9_SKAT	0.985161
synonymous	SAS	genes-and-health	AFib	0.001	ALL	lambda_99.9_SKAT	1.04715
synonymous	SAS	genes-and-health	AlcCons	0.0001	ALL	lambda_99.9_SKAT	2.31846
synonymous	SAS	genes-and-health	AlcCons	0.001	ALL	lambda_99.9_SKAT	1.73842
synonymous	SAS	genes-and-health	ALT	0.0001	ALL	lambda_99.9_SKAT	0.997066
synonymous	SAS	genes-and-health	ALT	0.001	ALL	lambda_99.9_SKAT	0.993138
synonymous	SAS	genes-and-health	AMD	0.0001	ALL	lambda_99.9_SKAT	0.997431
synonymous	SAS	genes-and-health	AMD	0.001	ALL	lambda_99.9_SKAT	1.03196
synonymous	SAS	genes-and-health	AST	0.0001	ALL	lambda_99.9_SKAT	1.12233
synonymous	SAS	genes-and-health	AST	0.001	ALL	lambda_99.9_SKAT	0.987755
synonymous	SAS	genes-and-health	Asth	0.0001	ALL	lambda_99.9_SKAT	0.958071
synonymous	SAS	genes-and-health	Asth	0.001	ALL	lambda_99.9_SKAT	0.983294
synonymous	SAS	genes-and-health	BenIntNeo	0.0001	ALL	lambda_99.9_SKAT	0.96275
synonymous	SAS	genes-and-health	BenIntNeo	0.001	ALL	lambda_99.9_SKAT	1.08185
synonymous	SAS	genes-and-health	BMI	0.0001	ALL	lambda_99.9_SKAT	1.00957
synonymous	SAS	genes-and-health	BMI	0.001	ALL	lambda_99.9_SKAT	1.01882
synonymous	SAS	genes-and-health	CAD	0.0001	ALL	lambda_99.9_SKAT	0.991145
synonymous	SAS	genes-and-health	CAD	0.001	ALL	lambda_99.9_SKAT	1.03725
synonymous	SAS	genes-and-health	ColonRectCanc	0.0001	ALL	lambda_99.9_SKAT	0.936818
synonymous	SAS	genes-and-health	ColonRectCanc	0.001	ALL	lambda_99.9_SKAT	1.00341
synonymous	SAS	genes-and-health	COPD	0.0001	ALL	lambda_99.9_SKAT	0.942949
synonymous	SAS	genes-and-health	COPD	0.001	ALL	lambda_99.9_SKAT	1.02501
synonymous	SAS	genes-and-health	CRF	0.0001	ALL	lambda_99.9_SKAT	0.969906
synonymous	SAS	genes-and-health	CRF	0.001	ALL	lambda_99.9_SKAT	1.02031
synonymous	SAS	genes-and-health	CRP	0.0001	ALL	lambda_99.9_SKAT	0.928786
synonymous	SAS	genes-and-health	CRP	0.001	ALL	lambda_99.9_SKAT	0.950465
synonymous	SAS	genes-and-health	Gout	0.0001	ALL	lambda_99.9_SKAT	1.02094
synonymous	SAS	genes-and-health	Gout	0.001	ALL	lambda_99.9_SKAT	0.988322
synonymous	SAS	genes-and-health	HDLC	0.0001	ALL	lambda_99.9_SKAT	0.981113
synonymous	SAS	genes-and-health	HDLC	0.001	ALL	lambda_99.9_SKAT	1.02393
synonymous	SAS	genes-and-health	Height	0.0001	ALL	lambda_99.9_SKAT	0.956091
synonymous	SAS	genes-and-health	Height	0.001	ALL	lambda_99.9_SKAT	0.98109
synonymous	SAS	genes-and-health	HF	0.0001	ALL	lambda_99.9_SKAT	0.93503
synonymous	SAS	genes-and-health	HF	0.001	ALL	lambda_99.9_SKAT	0.985359
synonymous	SAS	genes-and-health	HTN	0.0001	ALL	lambda_99.9_SKAT	1.0699
synonymous	SAS	genes-and-health	HTN	0.001	ALL	lambda_99.9_SKAT	0.995833
synonymous	SAS	genes-and-health	IBD	0.0001	ALL	lambda_99.9_SKAT	0.89
synonymous	SAS	genes-and-health	IBD	0.001	ALL	lambda_99.9_SKAT	1.00999
synonymous	SAS	genes-and-health	IFHern	0.0001	ALL	lambda_99.9_SKAT	0.968119
synonymous	SAS	genes-and-health	IFHern	0.001	ALL	lambda_99.9_SKAT	1.05183
synonymous	SAS	genes-and-health	LDLC	0.0001	ALL	lambda_99.9_SKAT	1.0378
synonymous	SAS	genes-and-health	LDLC	0.001	ALL	lambda_99.9_SKAT	1.04261
synonymous	SAS	genes-and-health	NonRheuValv	0.0001	ALL	lambda_99.9_SKAT	0.983919
synonymous	SAS	genes-and-health	NonRheuValv	0.001	ALL	lambda_99.9_SKAT	1.01988
synonymous	SAS	genes-and-health	PAD	0.0001	ALL	lambda_99.9_SKAT	0.895458
synonymous	SAS	genes-and-health	PAD	0.001	ALL	lambda_99.9_SKAT	0.954605
synonymous	SAS	genes-and-health	Pancreat	0.0001	ALL	lambda_99.9_SKAT	0.951262
synonymous	SAS	genes-and-health	Pancreat	0.001	ALL	lambda_99.9_SKAT	1.07461
synonymous	SAS	genes-and-health	Psori	0.0001	ALL	lambda_99.9_SKAT	0.957094
synonymous	SAS	genes-and-health	Psori	0.001	ALL	lambda_99.9_SKAT	1.04632
synonymous	SAS	genes-and-health	RheumArth	0.0001	ALL	lambda_99.9_SKAT	1.06946
synonymous	SAS	genes-and-health	RheumArth	0.001	ALL	lambda_99.9_SKAT	1.03948
synonymous	SAS	genes-and-health	Stroke	0.0001	ALL	lambda_99.9_SKAT	1.02699
synonymous	SAS	genes-and-health	Stroke	0.001	ALL	lambda_99.9_SKAT	1.00388
synonymous	SAS	genes-and-health	T2Diab	0.0001	ALL	lambda_99.9_SKAT	0.997085
synonymous	SAS	genes-and-health	T2Diab	0.001	ALL	lambda_99.9_SKAT	1.01509
synonymous	SAS	genes-and-health	TChol	0.0001	ALL	lambda_99.9_SKAT	1.07796
synonymous	SAS	genes-and-health	TChol	0.001	ALL	lambda_99.9_SKAT	0.997098
synonymous	SAS	genes-and-health	TG	0.0001	ALL	lambda_99.9_SKAT	0.988105
synonymous	SAS	genes-and-health	TG	0.001	ALL	lambda_99.9_SKAT	0.965681
synonymous	SAS	genes-and-health	Urolith	0.0001	ALL	lambda_99.9_SKAT	1.01927
synonymous	SAS	genes-and-health	Urolith	0.001	ALL	lambda_99.9_SKAT	1.00129
synonymous	SAS	genes-and-health	VaricVeins	0.0001	ALL	lambda_99.9_SKAT	0.946927
synonymous	SAS	genes-and-health	VaricVeins	0.001	ALL	lambda_99.9_SKAT	0.97773
synonymous	SAS	genes-and-health	VTE	0.0001	ALL	lambda_99.9_SKAT	0.902345
synonymous	SAS	genes-and-health	VTE	0.001	ALL	lambda_99.9_SKAT	1.00244
synonymous	SAS	genes-and-health	BenCervUterNeo	0.0001	F	lambda_99.9_SKAT	0.986478
synonymous	SAS	genes-and-health	BenCervUterNeo	0.001	F	lambda_99.9_SKAT	0.967278
synonymous	SAS	genes-and-health	BreastCanc	0.0001	F	lambda_99.9_SKAT	1.03504
synonymous	SAS	genes-and-health	BreastCanc	0.001	F	lambda_99.9_SKAT	0.992397
synonymous	SAS	genes-and-health	EFRMB	0.0001	F	lambda_99.9_SKAT	0.954488
synonymous	SAS	genes-and-health	EFRMB	0.001	F	lambda_99.9_SKAT	0.998244
synonymous	SAS	genes-and-health	FemInf	0.0001	F	lambda_99.9_SKAT	0.943908
synonymous	SAS	genes-and-health	FemInf	0.001	F	lambda_99.9_SKAT	1.02891
synonymous	SAS	genes-and-health	MatHem	0.0001	F	lambda_99.9_SKAT	1.00064
synonymous	SAS	genes-and-health	MatHem	0.001	F	lambda_99.9_SKAT	0.956821
synonymous	AFR	mgbb	AFib	0.001	ALL	lambda_99.9_SKAT	1.00826
synonymous	AMR	mgbb	AFib	0.001	ALL	lambda_99.9_SKAT	0.988263
synonymous	EUR	mgbb	AFib	0.0001	ALL	lambda_99.9_SKAT	0.973493
synonymous	EUR	mgbb	AFib	0.001	ALL	lambda_99.9_SKAT	1.03183
synonymous	AFR	mgbb	ALT	0.001	ALL	lambda_99.9_SKAT	0.981774
synonymous	AMR	mgbb	ALT	0.001	ALL	lambda_99.9_SKAT	1.06675
synonymous	EUR	mgbb	ALT	0.0001	ALL	lambda_99.9_SKAT	1.06723
synonymous	EUR	mgbb	ALT	0.001	ALL	lambda_99.9_SKAT	1.05762
synonymous	EUR	mgbb	AMD	0.0001	ALL	lambda_99.9_SKAT	0.993389
synonymous	EUR	mgbb	AMD	0.001	ALL	lambda_99.9_SKAT	0.998102
synonymous	AFR	mgbb	AST	0.001	ALL	lambda_99.9_SKAT	1.10777
synonymous	AMR	mgbb	AST	0.001	ALL	lambda_99.9_SKAT	0.96411
synonymous	EUR	mgbb	AST	0.0001	ALL	lambda_99.9_SKAT	1.07068
synonymous	EUR	mgbb	AST	0.001	ALL	lambda_99.9_SKAT	1.0564
synonymous	AFR	mgbb	Asth	0.001	ALL	lambda_99.9_SKAT	0.866784
synonymous	AMR	mgbb	Asth	0.001	ALL	lambda_99.9_SKAT	0.966005
synonymous	EUR	mgbb	Asth	0.0001	ALL	lambda_99.9_SKAT	0.994023
synonymous	EUR	mgbb	Asth	0.001	ALL	lambda_99.9_SKAT	0.984312
synonymous	AFR	mgbb	BenIntNeo	0.001	ALL	lambda_99.9_SKAT	0.929556
synonymous	AMR	mgbb	BenIntNeo	0.001	ALL	lambda_99.9_SKAT	0.991902
synonymous	EUR	mgbb	BenIntNeo	0.0001	ALL	lambda_99.9_SKAT	1.01526
synonymous	EUR	mgbb	BenIntNeo	0.001	ALL	lambda_99.9_SKAT	1.00579
synonymous	AFR	mgbb	BMI	0.001	ALL	lambda_99.9_SKAT	0.548164
synonymous	AMR	mgbb	BMI	0.001	ALL	lambda_99.9_SKAT	1.00013
synonymous	EUR	mgbb	BMI	0.0001	ALL	lambda_99.9_SKAT	1.07901
synonymous	EUR	mgbb	BMI	0.001	ALL	lambda_99.9_SKAT	0.97921
synonymous	EUR	mgbb	BreastCanc	0.0001	F	lambda_99.9_SKAT	0.966397
synonymous	EUR	mgbb	BreastCanc	0.001	F	lambda_99.9_SKAT	1.00298
synonymous	AFR	mgbb	CAD	0.001	ALL	lambda_99.9_SKAT	0.980623
synonymous	AMR	mgbb	CAD	0.001	ALL	lambda_99.9_SKAT	0.888534
synonymous	EUR	mgbb	CAD	0.0001	ALL	lambda_99.9_SKAT	1.009
synonymous	EUR	mgbb	CAD	0.001	ALL	lambda_99.9_SKAT	1.06559
synonymous	EUR	mgbb	CervCanc	0.0001	F	lambda_99.9_SKAT	0.988774
synonymous	EUR	mgbb	CervCanc	0.001	F	lambda_99.9_SKAT	1.02967
synonymous	AFR	mgbb	ColonRectCanc	0.001	ALL	lambda_99.9_SKAT	0.922562
synonymous	AMR	mgbb	ColonRectCanc	0.001	ALL	lambda_99.9_SKAT	0.948974
synonymous	EUR	mgbb	ColonRectCanc	0.0001	ALL	lambda_99.9_SKAT	0.940882
synonymous	EUR	mgbb	ColonRectCanc	0.001	ALL	lambda_99.9_SKAT	0.959466
synonymous	EUR	mgbb	COPD	0.0001	ALL	lambda_99.9_SKAT	0.948142
synonymous	EUR	mgbb	COPD	0.001	ALL	lambda_99.9_SKAT	0.946019
synonymous	AFR	mgbb	CRF	0.001	ALL	lambda_99.9_SKAT	1.05189
synonymous	AMR	mgbb	CRF	0.001	ALL	lambda_99.9_SKAT	1.04668
synonymous	EUR	mgbb	CRF	0.0001	ALL	lambda_99.9_SKAT	0.97269
synonymous	EUR	mgbb	CRF	0.001	ALL	lambda_99.9_SKAT	0.960501
synonymous	AFR	mgbb	EFRMB	0.001	F	lambda_99.9_SKAT	0.919545
synonymous	AMR	mgbb	EFRMB	0.001	F	lambda_99.9_SKAT	0.938576
synonymous	EUR	mgbb	EFRMB	0.0001	F	lambda_99.9_SKAT	0.983983
synonymous	EUR	mgbb	EFRMB	0.001	F	lambda_99.9_SKAT	1.03762
synonymous	AFR	mgbb	FemInf	0.001	F	lambda_99.9_SKAT	0.948872
synonymous	AMR	mgbb	FemInf	0.001	F	lambda_99.9_SKAT	0.98978
synonymous	EUR	mgbb	FemInf	0.0001	F	lambda_99.9_SKAT	0.939978
synonymous	EUR	mgbb	FemInf	0.001	F	lambda_99.9_SKAT	0.952512
synonymous	AFR	mgbb	Gout	0.001	ALL	lambda_99.9_SKAT	0.937761
synonymous	EUR	mgbb	Gout	0.0001	ALL	lambda_99.9_SKAT	0.998481
synonymous	EUR	mgbb	Gout	0.001	ALL	lambda_99.9_SKAT	1.0129
synonymous	AFR	mgbb	HDLC	0.001	ALL	lambda_99.9_SKAT	1.04857
synonymous	AMR	mgbb	HDLC	0.001	ALL	lambda_99.9_SKAT	1.02963
synonymous	EUR	mgbb	HDLC	0.0001	ALL	lambda_99.9_SKAT	1.04871
synonymous	EUR	mgbb	HDLC	0.001	ALL	lambda_99.9_SKAT	1.02638
synonymous	AFR	mgbb	Height	0.001	ALL	lambda_99.9_SKAT	1.01014
synonymous	AMR	mgbb	Height	0.001	ALL	lambda_99.9_SKAT	1.26056
synonymous	EUR	mgbb	Height	0.0001	ALL	lambda_99.9_SKAT	1.13502
synonymous	EUR	mgbb	Height	0.001	ALL	lambda_99.9_SKAT	0.98597
synonymous	AFR	mgbb	HTN	0.001	ALL	lambda_99.9_SKAT	0.917575
synonymous	AMR	mgbb	HTN	0.001	ALL	lambda_99.9_SKAT	1.06154
synonymous	EUR	mgbb	HTN	0.0001	ALL	lambda_99.9_SKAT	1.03164
synonymous	EUR	mgbb	HTN	0.001	ALL	lambda_99.9_SKAT	0.965745
synonymous	AFR	mgbb	IBD	0.001	ALL	lambda_99.9_SKAT	1.00253
synonymous	AMR	mgbb	IBD	0.001	ALL	lambda_99.9_SKAT	0.87896
synonymous	EUR	mgbb	IBD	0.0001	ALL	lambda_99.9_SKAT	0.981627
synonymous	EUR	mgbb	IBD	0.001	ALL	lambda_99.9_SKAT	1.10532
synonymous	AFR	mgbb	IFHern	0.001	ALL	lambda_99.9_SKAT	0.910532
synonymous	AMR	mgbb	IFHern	0.001	ALL	lambda_99.9_SKAT	0.958951
synonymous	EUR	mgbb	IFHern	0.0001	ALL	lambda_99.9_SKAT	1.03001
synonymous	EUR	mgbb	IFHern	0.001	ALL	lambda_99.9_SKAT	1.02258
synonymous	AFR	mgbb	ILDSarc	0.001	ALL	lambda_99.9_SKAT	0.960219
synonymous	AMR	mgbb	ILDSarc	0.001	ALL	lambda_99.9_SKAT	1.00037
synonymous	EUR	mgbb	ILDSarc	0.0001	ALL	lambda_99.9_SKAT	1.02504
synonymous	EUR	mgbb	ILDSarc	0.001	ALL	lambda_99.9_SKAT	1.05203
synonymous	AFR	mgbb	LDLC	0.001	ALL	lambda_99.9_SKAT	1.08577
synonymous	AMR	mgbb	LDLC	0.001	ALL	lambda_99.9_SKAT	1.04775
synonymous	EUR	mgbb	LDLC	0.0001	ALL	lambda_99.9_SKAT	1.01143
synonymous	EUR	mgbb	LDLC	0.001	ALL	lambda_99.9_SKAT	1.03457
synonymous	AFR	mgbb	MatHem	0.001	F	lambda_99.9_SKAT	0.94898
synonymous	AMR	mgbb	MatHem	0.001	F	lambda_99.9_SKAT	0.934103
synonymous	EUR	mgbb	MatHem	0.0001	F	lambda_99.9_SKAT	0.919927
synonymous	EUR	mgbb	MatHem	0.001	F	lambda_99.9_SKAT	0.976797
synonymous	AFR	mgbb	NonRheuValv	0.001	ALL	lambda_99.9_SKAT	1.00162
synonymous	AMR	mgbb	NonRheuValv	0.001	ALL	lambda_99.9_SKAT	0.90628
synonymous	EUR	mgbb	NonRheuValv	0.0001	ALL	lambda_99.9_SKAT	0.967715
synonymous	EUR	mgbb	NonRheuValv	0.001	ALL	lambda_99.9_SKAT	1.01039
synonymous	AFR	mgbb	PAD	0.001	ALL	lambda_99.9_SKAT	0.936656
synonymous	AMR	mgbb	PAD	0.001	ALL	lambda_99.9_SKAT	0.893695
synonymous	EUR	mgbb	PAD	0.0001	ALL	lambda_99.9_SKAT	0.953073
synonymous	EUR	mgbb	PAD	0.001	ALL	lambda_99.9_SKAT	0.9944
synonymous	AFR	mgbb	Pancreat	0.001	ALL	lambda_99.9_SKAT	1.02194
synonymous	AMR	mgbb	Pancreat	0.001	ALL	lambda_99.9_SKAT	0.955477
synonymous	EUR	mgbb	Pancreat	0.0001	ALL	lambda_99.9_SKAT	0.993146
synonymous	EUR	mgbb	Pancreat	0.001	ALL	lambda_99.9_SKAT	1.03836
synonymous	EUR	mgbb	PeptUlcer	0.0001	ALL	lambda_99.9_SKAT	1.04
synonymous	EUR	mgbb	PeptUlcer	0.001	ALL	lambda_99.9_SKAT	1.0571
synonymous	AMR	mgbb	Psori	0.001	ALL	lambda_99.9_SKAT	0.935368
synonymous	EUR	mgbb	Psori	0.0001	ALL	lambda_99.9_SKAT	0.979321
synonymous	EUR	mgbb	Psori	0.001	ALL	lambda_99.9_SKAT	0.991685
synonymous	AFR	mgbb	RheumArth	0.001	ALL	lambda_99.9_SKAT	1.03179
synonymous	AMR	mgbb	RheumArth	0.001	ALL	lambda_99.9_SKAT	0.96739
synonymous	EUR	mgbb	RheumArth	0.0001	ALL	lambda_99.9_SKAT	0.998304
synonymous	EUR	mgbb	RheumArth	0.001	ALL	lambda_99.9_SKAT	1.00608
synonymous	AFR	mgbb	RheumHeaDis	0.001	ALL	lambda_99.9_SKAT	0.99611
synonymous	EUR	mgbb	RheumHeaDis	0.0001	ALL	lambda_99.9_SKAT	0.973597
synonymous	EUR	mgbb	RheumHeaDis	0.001	ALL	lambda_99.9_SKAT	0.95824
synonymous	EUR	mgbb	Stroke	0.0001	ALL	lambda_99.9_SKAT	1.04935
synonymous	EUR	mgbb	Stroke	0.001	ALL	lambda_99.9_SKAT	1.06454
synonymous	AFR	mgbb	T2Diab	0.001	ALL	lambda_99.9_SKAT	0.95244
synonymous	AMR	mgbb	T2Diab	0.001	ALL	lambda_99.9_SKAT	0.921848
synonymous	EUR	mgbb	T2Diab	0.0001	ALL	lambda_99.9_SKAT	1.02859
synonymous	EUR	mgbb	T2Diab	0.001	ALL	lambda_99.9_SKAT	1.03973
synonymous	AFR	mgbb	TChol	0.001	ALL	lambda_99.9_SKAT	0.952257
synonymous	AMR	mgbb	TChol	0.001	ALL	lambda_99.9_SKAT	1.00238
synonymous	EUR	mgbb	TChol	0.0001	ALL	lambda_99.9_SKAT	0.920188
synonymous	EUR	mgbb	TChol	0.001	ALL	lambda_99.9_SKAT	0.930693
synonymous	AFR	mgbb	TG	0.001	ALL	lambda_99.9_SKAT	0.981927
synonymous	AMR	mgbb	TG	0.001	ALL	lambda_99.9_SKAT	1.07898
synonymous	EUR	mgbb	TG	0.0001	ALL	lambda_99.9_SKAT	1.03129
synonymous	EUR	mgbb	TG	0.001	ALL	lambda_99.9_SKAT	1.07311
synonymous	AMR	mgbb	Urolith	0.001	ALL	lambda_99.9_SKAT	1.03799
synonymous	EUR	mgbb	Urolith	0.0001	ALL	lambda_99.9_SKAT	0.975155
synonymous	EUR	mgbb	Urolith	0.001	ALL	lambda_99.9_SKAT	0.985214
synonymous	AFR	mgbb	VaricVeins	0.001	ALL	lambda_99.9_SKAT	0.946363
synonymous	AMR	mgbb	VaricVeins	0.001	ALL	lambda_99.9_SKAT	0.991419
synonymous	EUR	mgbb	VaricVeins	0.0001	ALL	lambda_99.9_SKAT	0.97403
synonymous	EUR	mgbb	VaricVeins	0.001	ALL	lambda_99.9_SKAT	0.998689
synonymous	EUR	mgbb	VTE	0.0001	ALL	lambda_99.9_SKAT	0.976908
synonymous	EUR	mgbb	VTE	0.001	ALL	lambda_99.9_SKAT	1.07655
synonymous	AFR	pmbb	AFib	0.0001	ALL	lambda_99.9_SKAT	0.934337
synonymous	AFR	pmbb	AFib	0.001	ALL	lambda_99.9_SKAT	0.930849
synonymous	EUR	pmbb	AFib	0.0001	ALL	lambda_99.9_SKAT	0.782775
synonymous	EUR	pmbb	AFib	0.001	ALL	lambda_99.9_SKAT	0.789503
synonymous	AFR	pmbb	ALT	0.0001	ALL	lambda_99.9_SKAT	1.00105
synonymous	AFR	pmbb	ALT	0.001	ALL	lambda_99.9_SKAT	1.06622
synonymous	EAS	pmbb	ALT	0.001	ALL	lambda_99.9_SKAT	1.0305
synonymous	EUR	pmbb	ALT	0.0001	ALL	lambda_99.9_SKAT	0.97425
synonymous	EUR	pmbb	ALT	0.001	ALL	lambda_99.9_SKAT	1.02491
synonymous	AFR	pmbb	AMD	0.0001	ALL	lambda_99.9_SKAT	1.07331
synonymous	AFR	pmbb	AMD	0.001	ALL	lambda_99.9_SKAT	1.08271
synonymous	EUR	pmbb	AMD	0.0001	ALL	lambda_99.9_SKAT	0.820293
synonymous	EUR	pmbb	AMD	0.001	ALL	lambda_99.9_SKAT	0.935282
synonymous	AFR	pmbb	AST	0.0001	ALL	lambda_99.9_SKAT	1.02298
synonymous	AFR	pmbb	AST	0.001	ALL	lambda_99.9_SKAT	1.09819
synonymous	EAS	pmbb	AST	0.001	ALL	lambda_99.9_SKAT	1.12461
synonymous	EUR	pmbb	AST	0.0001	ALL	lambda_99.9_SKAT	1.01389
synonymous	EUR	pmbb	AST	0.001	ALL	lambda_99.9_SKAT	0.996747
synonymous	AFR	pmbb	Asth	0.0001	ALL	lambda_99.9_SKAT	0.830369
synonymous	AFR	pmbb	Asth	0.001	ALL	lambda_99.9_SKAT	0.950752
synonymous	AMR	pmbb	Asth	0.001	ALL	lambda_99.9_SKAT	0.800114
synonymous	EUR	pmbb	Asth	0.0001	ALL	lambda_99.9_SKAT	1.00265
synonymous	EUR	pmbb	Asth	0.001	ALL	lambda_99.9_SKAT	1.01317
synonymous	AFR	pmbb	BenCervUterNeo	0.0001	F	lambda_99.9_SKAT	0.894473
synonymous	AFR	pmbb	BenCervUterNeo	0.001	F	lambda_99.9_SKAT	0.954985
synonymous	EUR	pmbb	BenCervUterNeo	0.0001	F	lambda_99.9_SKAT	0.961135
synonymous	EUR	pmbb	BenCervUterNeo	0.001	F	lambda_99.9_SKAT	0.948396
synonymous	AFR	pmbb	BenIntNeo	0.0001	ALL	lambda_99.9_SKAT	0.983373
synonymous	AFR	pmbb	BenIntNeo	0.001	ALL	lambda_99.9_SKAT	1.03646
synonymous	EUR	pmbb	BenIntNeo	0.0001	ALL	lambda_99.9_SKAT	0.860141
synonymous	EUR	pmbb	BenIntNeo	0.001	ALL	lambda_99.9_SKAT	0.892149
synonymous	AFR	pmbb	BMI	0.0001	ALL	lambda_99.9_SKAT	1.02205
synonymous	AFR	pmbb	BMI	0.001	ALL	lambda_99.9_SKAT	0.992724
synonymous	AMR	pmbb	BMI	0.001	ALL	lambda_99.9_SKAT	0.835623
synonymous	EAS	pmbb	BMI	0.001	ALL	lambda_99.9_SKAT	1.07613
synonymous	EUR	pmbb	BMI	0.0001	ALL	lambda_99.9_SKAT	1.10111
synonymous	EUR	pmbb	BMI	0.001	ALL	lambda_99.9_SKAT	1.12659
synonymous	SAS	pmbb	BMI	0.001	ALL	lambda_99.9_SKAT	0.74994
synonymous	AFR	pmbb	BreastCanc	0.0001	F	lambda_99.9_SKAT	0.971598
synonymous	AFR	pmbb	BreastCanc	0.001	F	lambda_99.9_SKAT	0.946564
synonymous	EUR	pmbb	BreastCanc	0.0001	F	lambda_99.9_SKAT	0.970506
synonymous	EUR	pmbb	BreastCanc	0.001	F	lambda_99.9_SKAT	0.942254
synonymous	AFR	pmbb	CAD	0.0001	ALL	lambda_99.9_SKAT	0.944137
synonymous	AFR	pmbb	CAD	0.001	ALL	lambda_99.9_SKAT	0.949188
synonymous	EUR	pmbb	CAD	0.0001	ALL	lambda_99.9_SKAT	0.901992
synonymous	EUR	pmbb	CAD	0.001	ALL	lambda_99.9_SKAT	0.966606
synonymous	AFR	pmbb	CervCanc	0.0001	F	lambda_99.9_SKAT	0.933288
synonymous	AFR	pmbb	CervCanc	0.001	F	lambda_99.9_SKAT	1.00511
synonymous	EUR	pmbb	CervCanc	0.0001	F	lambda_99.9_SKAT	1.00648
synonymous	EUR	pmbb	CervCanc	0.001	F	lambda_99.9_SKAT	1.03877
synonymous	AFR	pmbb	ColonRectCanc	0.0001	ALL	lambda_99.9_SKAT	0.940582
synonymous	AFR	pmbb	ColonRectCanc	0.001	ALL	lambda_99.9_SKAT	0.959509
synonymous	EUR	pmbb	ColonRectCanc	0.0001	ALL	lambda_99.9_SKAT	0.951128
synonymous	EUR	pmbb	ColonRectCanc	0.001	ALL	lambda_99.9_SKAT	0.990158
synonymous	AFR	pmbb	COPD	0.0001	ALL	lambda_99.9_SKAT	0.813685
synonymous	AFR	pmbb	COPD	0.001	ALL	lambda_99.9_SKAT	0.990373
synonymous	EUR	pmbb	COPD	0.0001	ALL	lambda_99.9_SKAT	0.978417
synonymous	EUR	pmbb	COPD	0.001	ALL	lambda_99.9_SKAT	0.960927
synonymous	AFR	pmbb	CRF	0.0001	ALL	lambda_99.9_SKAT	0.957179
synonymous	AFR	pmbb	CRF	0.001	ALL	lambda_99.9_SKAT	0.962878
synonymous	EUR	pmbb	CRF	0.0001	ALL	lambda_99.9_SKAT	0.980206
synonymous	EUR	pmbb	CRF	0.001	ALL	lambda_99.9_SKAT	1.08841
synonymous	AFR	pmbb	CRP	0.001	ALL	lambda_99.9_SKAT	1.01221
synonymous	EUR	pmbb	CRP	0.0001	ALL	lambda_99.9_SKAT	1.04893
synonymous	EUR	pmbb	CRP	0.001	ALL	lambda_99.9_SKAT	0.990935
synonymous	AFR	pmbb	EFRMB	0.0001	F	lambda_99.9_SKAT	0.87787
synonymous	AFR	pmbb	EFRMB	0.001	F	lambda_99.9_SKAT	0.988321
synonymous	EUR	pmbb	EFRMB	0.0001	F	lambda_99.9_SKAT	1.03934
synonymous	EUR	pmbb	EFRMB	0.001	F	lambda_99.9_SKAT	0.96262
synonymous	AFR	pmbb	FemInf	0.0001	F	lambda_99.9_SKAT	1.03493
synonymous	AFR	pmbb	FemInf	0.001	F	lambda_99.9_SKAT	1.00666
synonymous	EUR	pmbb	FemInf	0.0001	F	lambda_99.9_SKAT	0.889456
synonymous	EUR	pmbb	FemInf	0.001	F	lambda_99.9_SKAT	0.959455
synonymous	AFR	pmbb	Gout	0.0001	ALL	lambda_99.9_SKAT	0.976592
synonymous	AFR	pmbb	Gout	0.001	ALL	lambda_99.9_SKAT	0.939751
synonymous	EUR	pmbb	Gout	0.0001	ALL	lambda_99.9_SKAT	0.957363
synonymous	EUR	pmbb	Gout	0.001	ALL	lambda_99.9_SKAT	1.01333
synonymous	AFR	pmbb	HDLC	0.0001	ALL	lambda_99.9_SKAT	1.00308
synonymous	AFR	pmbb	HDLC	0.001	ALL	lambda_99.9_SKAT	0.984736
synonymous	EUR	pmbb	HDLC	0.0001	ALL	lambda_99.9_SKAT	1.04852
synonymous	EUR	pmbb	HDLC	0.001	ALL	lambda_99.9_SKAT	1.05995
synonymous	AFR	pmbb	HF	0.0001	ALL	lambda_99.9_SKAT	0.871786
synonymous	AFR	pmbb	HF	0.001	ALL	lambda_99.9_SKAT	0.900995
synonymous	EUR	pmbb	HF	0.0001	ALL	lambda_99.9_SKAT	0.828014
synonymous	EUR	pmbb	HF	0.001	ALL	lambda_99.9_SKAT	0.85109
synonymous	AFR	pmbb	HTN	0.0001	ALL	lambda_99.9_SKAT	0.956455
synonymous	AFR	pmbb	HTN	0.001	ALL	lambda_99.9_SKAT	0.985145
synonymous	AMR	pmbb	HTN	0.001	ALL	lambda_99.9_SKAT	0.829661
synonymous	EAS	pmbb	HTN	0.001	ALL	lambda_99.9_SKAT	0.71037
synonymous	EUR	pmbb	HTN	0.0001	ALL	lambda_99.9_SKAT	0.923962
synonymous	EUR	pmbb	HTN	0.001	ALL	lambda_99.9_SKAT	0.903371
synonymous	SAS	pmbb	HTN	0.001	ALL	lambda_99.9_SKAT	0.788255
synonymous	AFR	pmbb	IBD	0.0001	ALL	lambda_99.9_SKAT	0.941624
synonymous	AFR	pmbb	IBD	0.001	ALL	lambda_99.9_SKAT	0.92089
synonymous	EUR	pmbb	IBD	0.0001	ALL	lambda_99.9_SKAT	0.89972
synonymous	EUR	pmbb	IBD	0.001	ALL	lambda_99.9_SKAT	0.916024
synonymous	AFR	pmbb	IFHern	0.0001	ALL	lambda_99.9_SKAT	0.963683
synonymous	AFR	pmbb	IFHern	0.001	ALL	lambda_99.9_SKAT	1.00473
synonymous	EUR	pmbb	IFHern	0.0001	ALL	lambda_99.9_SKAT	0.931787
synonymous	EUR	pmbb	IFHern	0.001	ALL	lambda_99.9_SKAT	0.919025
synonymous	AFR	pmbb	ILDSarc	0.0001	ALL	lambda_99.9_SKAT	0.965397
synonymous	AFR	pmbb	ILDSarc	0.001	ALL	lambda_99.9_SKAT	1.01725
synonymous	EUR	pmbb	ILDSarc	0.0001	ALL	lambda_99.9_SKAT	1.01562
synonymous	EUR	pmbb	ILDSarc	0.001	ALL	lambda_99.9_SKAT	1.0055
synonymous	AFR	pmbb	LDLC	0.0001	ALL	lambda_99.9_SKAT	1.03427
synonymous	AFR	pmbb	LDLC	0.001	ALL	lambda_99.9_SKAT	1.01822
synonymous	EUR	pmbb	LDLC	0.0001	ALL	lambda_99.9_SKAT	1.16076
synonymous	EUR	pmbb	LDLC	0.001	ALL	lambda_99.9_SKAT	1.08086
synonymous	AFR	pmbb	MatHem	0.0001	F	lambda_99.9_SKAT	1.00495
synonymous	AFR	pmbb	MatHem	0.001	F	lambda_99.9_SKAT	0.954521
synonymous	AFR	pmbb	NonRheuValv	0.0001	ALL	lambda_99.9_SKAT	0.907547
synonymous	AFR	pmbb	NonRheuValv	0.001	ALL	lambda_99.9_SKAT	0.9696
synonymous	EUR	pmbb	NonRheuValv	0.0001	ALL	lambda_99.9_SKAT	0.849712
synonymous	EUR	pmbb	NonRheuValv	0.001	ALL	lambda_99.9_SKAT	0.882798
synonymous	AFR	pmbb	PAD	0.0001	ALL	lambda_99.9_SKAT	0.997925
synonymous	AFR	pmbb	PAD	0.001	ALL	lambda_99.9_SKAT	1.00922
synonymous	EUR	pmbb	PAD	0.0001	ALL	lambda_99.9_SKAT	0.909133
synonymous	EUR	pmbb	PAD	0.001	ALL	lambda_99.9_SKAT	0.924445
synonymous	AFR	pmbb	Pancreat	0.0001	ALL	lambda_99.9_SKAT	0.967664
synonymous	AFR	pmbb	Pancreat	0.001	ALL	lambda_99.9_SKAT	1.04214
synonymous	EUR	pmbb	Pancreat	0.0001	ALL	lambda_99.9_SKAT	0.973367
synonymous	EUR	pmbb	Pancreat	0.001	ALL	lambda_99.9_SKAT	0.961685
synonymous	AFR	pmbb	PeptUlcer	0.0001	ALL	lambda_99.9_SKAT	0.959944
synonymous	AFR	pmbb	PeptUlcer	0.001	ALL	lambda_99.9_SKAT	1.00979
synonymous	EUR	pmbb	PeptUlcer	0.0001	ALL	lambda_99.9_SKAT	0.927861
synonymous	EUR	pmbb	PeptUlcer	0.001	ALL	lambda_99.9_SKAT	1.01234
synonymous	AFR	pmbb	Psori	0.0001	ALL	lambda_99.9_SKAT	0.984537
synonymous	AFR	pmbb	Psori	0.001	ALL	lambda_99.9_SKAT	0.982796
synonymous	EUR	pmbb	Psori	0.0001	ALL	lambda_99.9_SKAT	0.89049
synonymous	EUR	pmbb	Psori	0.001	ALL	lambda_99.9_SKAT	0.910422
synonymous	AFR	pmbb	RheumArth	0.0001	ALL	lambda_99.9_SKAT	0.908236
synonymous	AFR	pmbb	RheumArth	0.001	ALL	lambda_99.9_SKAT	1.00988
synonymous	EUR	pmbb	RheumArth	0.0001	ALL	lambda_99.9_SKAT	0.994495
synonymous	EUR	pmbb	RheumArth	0.001	ALL	lambda_99.9_SKAT	1.03944
synonymous	AFR	pmbb	RheumHeaDis	0.0001	ALL	lambda_99.9_SKAT	0.920536
synonymous	AFR	pmbb	RheumHeaDis	0.001	ALL	lambda_99.9_SKAT	0.994202
synonymous	EUR	pmbb	RheumHeaDis	0.0001	ALL	lambda_99.9_SKAT	0.948666
synonymous	EUR	pmbb	RheumHeaDis	0.001	ALL	lambda_99.9_SKAT	0.976737
synonymous	AFR	pmbb	Stroke	0.0001	ALL	lambda_99.9_SKAT	1.03175
synonymous	AFR	pmbb	Stroke	0.001	ALL	lambda_99.9_SKAT	0.930975
synonymous	EUR	pmbb	Stroke	0.0001	ALL	lambda_99.9_SKAT	0.983399
synonymous	EUR	pmbb	Stroke	0.001	ALL	lambda_99.9_SKAT	0.977892
synonymous	AFR	pmbb	T2Diab	0.0001	ALL	lambda_99.9_SKAT	0.883825
synonymous	AFR	pmbb	T2Diab	0.001	ALL	lambda_99.9_SKAT	0.914767
synonymous	AMR	pmbb	T2Diab	0.001	ALL	lambda_99.9_SKAT	0.87288
synonymous	EUR	pmbb	T2Diab	0.0001	ALL	lambda_99.9_SKAT	0.878713
synonymous	EUR	pmbb	T2Diab	0.001	ALL	lambda_99.9_SKAT	0.950004
synonymous	SAS	pmbb	T2Diab	0.001	ALL	lambda_99.9_SKAT	0.827364
synonymous	AFR	pmbb	TChol	0.0001	ALL	lambda_99.9_SKAT	0.975836
synonymous	AFR	pmbb	TChol	0.001	ALL	lambda_99.9_SKAT	0.998545
synonymous	EUR	pmbb	TChol	0.0001	ALL	lambda_99.9_SKAT	1.0872
synonymous	EUR	pmbb	TChol	0.001	ALL	lambda_99.9_SKAT	1.06882
synonymous	AFR	pmbb	TG	0.0001	ALL	lambda_99.9_SKAT	1.08321
synonymous	AFR	pmbb	TG	0.001	ALL	lambda_99.9_SKAT	1.03076
synonymous	EUR	pmbb	TG	0.0001	ALL	lambda_99.9_SKAT	0.992187
synonymous	EUR	pmbb	TG	0.001	ALL	lambda_99.9_SKAT	0.988937
synonymous	AFR	pmbb	Urolith	0.0001	ALL	lambda_99.9_SKAT	0.905356
synonymous	AFR	pmbb	Urolith	0.001	ALL	lambda_99.9_SKAT	0.970326
synonymous	EUR	pmbb	Urolith	0.0001	ALL	lambda_99.9_SKAT	0.895593
synonymous	EUR	pmbb	Urolith	0.001	ALL	lambda_99.9_SKAT	0.911494
synonymous	AFR	pmbb	VaricVeins	0.0001	ALL	lambda_99.9_SKAT	0.939213
synonymous	AFR	pmbb	VaricVeins	0.001	ALL	lambda_99.9_SKAT	0.987843
synonymous	EUR	pmbb	VaricVeins	0.0001	ALL	lambda_99.9_SKAT	0.932094
synonymous	EUR	pmbb	VaricVeins	0.001	ALL	lambda_99.9_SKAT	1.00539
synonymous	EUR	uk-biobank	Height	0.0001	ALL	lambda_99.9_SKAT	1.21707
synonymous	EUR	uk-biobank	Height	0.001	ALL	lambda_99.9_SKAT	1.80984
synonymous	AFR	uk-biobank	AFib	0.0001	ALL	lambda_99.9_SKAT	1.02815
synonymous	AFR	uk-biobank	AFib	0.001	ALL	lambda_99.9_SKAT	0.995428
synonymous	EUR	uk-biobank	AFib	0.0001	ALL	lambda_99.9_SKAT	1.05828
synonymous	EUR	uk-biobank	AFib	0.001	ALL	lambda_99.9_SKAT	0.998472
synonymous	SAS	uk-biobank	AFib	0.0001	ALL	lambda_99.9_SKAT	0.975204
synonymous	SAS	uk-biobank	AFib	0.001	ALL	lambda_99.9_SKAT	1.02617
synonymous	AFR	uk-biobank	AlcCons	0.0001	ALL	lambda_99.9_SKAT	0.977901
synonymous	AFR	uk-biobank	AlcCons	0.001	ALL	lambda_99.9_SKAT	1.05466
synonymous	EAS	uk-biobank	AlcCons	0.001	ALL	lambda_99.9_SKAT	1.02705
synonymous	EUR	uk-biobank	AlcCons	0.0001	ALL	lambda_99.9_SKAT	0.982904
synonymous	EUR	uk-biobank	AlcCons	0.001	ALL	lambda_99.9_SKAT	1.0147
synonymous	SAS	uk-biobank	AlcCons	0.0001	ALL	lambda_99.9_SKAT	1.03955
synonymous	SAS	uk-biobank	AlcCons	0.001	ALL	lambda_99.9_SKAT	1.10978
synonymous	AFR	uk-biobank	ALT	0.0001	ALL	lambda_99.9_SKAT	1.11353
synonymous	AFR	uk-biobank	ALT	0.001	ALL	lambda_99.9_SKAT	1.02994
synonymous	EAS	uk-biobank	ALT	0.001	ALL	lambda_99.9_SKAT	1.05165
synonymous	EUR	uk-biobank	ALT	0.0001	ALL	lambda_99.9_SKAT	1.10034
synonymous	EUR	uk-biobank	ALT	0.001	ALL	lambda_99.9_SKAT	1.15633
synonymous	SAS	uk-biobank	ALT	0.0001	ALL	lambda_99.9_SKAT	0.945812
synonymous	SAS	uk-biobank	ALT	0.001	ALL	lambda_99.9_SKAT	1.00342
synonymous	EUR	uk-biobank	AMD	0.0001	ALL	lambda_99.9_SKAT	1.03317
synonymous	EUR	uk-biobank	AMD	0.001	ALL	lambda_99.9_SKAT	1.06531
synonymous	SAS	uk-biobank	AMD	0.0001	ALL	lambda_99.9_SKAT	0.944354
synonymous	SAS	uk-biobank	AMD	0.001	ALL	lambda_99.9_SKAT	1.03971
synonymous	AFR	uk-biobank	AST	0.0001	ALL	lambda_99.9_SKAT	1.07623
synonymous	AFR	uk-biobank	AST	0.001	ALL	lambda_99.9_SKAT	1.01922
synonymous	EAS	uk-biobank	AST	0.001	ALL	lambda_99.9_SKAT	1.03291
synonymous	EUR	uk-biobank	AST	0.0001	ALL	lambda_99.9_SKAT	1.01941
synonymous	EUR	uk-biobank	AST	0.001	ALL	lambda_99.9_SKAT	1.10267
synonymous	SAS	uk-biobank	AST	0.0001	ALL	lambda_99.9_SKAT	1.02618
synonymous	SAS	uk-biobank	AST	0.001	ALL	lambda_99.9_SKAT	1.05152
synonymous	AFR	uk-biobank	Asth	0.0001	ALL	lambda_99.9_SKAT	0.961719
synonymous	AFR	uk-biobank	Asth	0.001	ALL	lambda_99.9_SKAT	1.03666
synonymous	EUR	uk-biobank	Asth	0.0001	ALL	lambda_99.9_SKAT	1.02225
synonymous	EUR	uk-biobank	Asth	0.001	ALL	lambda_99.9_SKAT	1.05927
synonymous	SAS	uk-biobank	Asth	0.0001	ALL	lambda_99.9_SKAT	1.04978
synonymous	SAS	uk-biobank	Asth	0.001	ALL	lambda_99.9_SKAT	0.996065
synonymous	AFR	uk-biobank	BenCervUterNeo	0.001	F	lambda_99.9_SKAT	1.02152
synonymous	EUR	uk-biobank	BenCervUterNeo	0.0001	F	lambda_99.9_SKAT	0.99302
synonymous	EUR	uk-biobank	BenCervUterNeo	0.001	F	lambda_99.9_SKAT	0.977023
synonymous	SAS	uk-biobank	BenCervUterNeo	0.001	F	lambda_99.9_SKAT	1.00515
synonymous	AFR	uk-biobank	BenIntNeo	0.0001	ALL	lambda_99.9_SKAT	0.986984
synonymous	AFR	uk-biobank	BenIntNeo	0.001	ALL	lambda_99.9_SKAT	0.984981
synonymous	EAS	uk-biobank	BenIntNeo	0.001	ALL	lambda_99.9_SKAT	1.04708
synonymous	EUR	uk-biobank	BenIntNeo	0.0001	ALL	lambda_99.9_SKAT	1.07173
synonymous	EUR	uk-biobank	BenIntNeo	0.001	ALL	lambda_99.9_SKAT	1.1019
synonymous	SAS	uk-biobank	BenIntNeo	0.0001	ALL	lambda_99.9_SKAT	0.903059
synonymous	SAS	uk-biobank	BenIntNeo	0.001	ALL	lambda_99.9_SKAT	1.02703
synonymous	AFR	uk-biobank	BMI	0.0001	ALL	lambda_99.9_SKAT	0.987835
synonymous	AFR	uk-biobank	BMI	0.001	ALL	lambda_99.9_SKAT	0.99
synonymous	AMR	uk-biobank	BMI	0.001	ALL	lambda_99.9_SKAT	0.989774
synonymous	EAS	uk-biobank	BMI	0.001	ALL	lambda_99.9_SKAT	1.10932
synonymous	EUR	uk-biobank	BMI	0.0001	ALL	lambda_99.9_SKAT	1.03973
synonymous	EUR	uk-biobank	BMI	0.001	ALL	lambda_99.9_SKAT	1.08193
synonymous	SAS	uk-biobank	BMI	0.0001	ALL	lambda_99.9_SKAT	0.936989
synonymous	SAS	uk-biobank	BMI	0.001	ALL	lambda_99.9_SKAT	0.981844
synonymous	AFR	uk-biobank	BreastCanc	0.001	F	lambda_99.9_SKAT	0.977413
synonymous	EUR	uk-biobank	BreastCanc	0.0001	F	lambda_99.9_SKAT	0.989381
synonymous	EUR	uk-biobank	BreastCanc	0.001	F	lambda_99.9_SKAT	0.953547
synonymous	SAS	uk-biobank	BreastCanc	0.001	F	lambda_99.9_SKAT	1.0186
synonymous	AFR	uk-biobank	CAD	0.0001	ALL	lambda_99.9_SKAT	1.00518
synonymous	AFR	uk-biobank	CAD	0.001	ALL	lambda_99.9_SKAT	1.01925
synonymous	EUR	uk-biobank	CAD	0.0001	ALL	lambda_99.9_SKAT	1.01295
synonymous	EUR	uk-biobank	CAD	0.001	ALL	lambda_99.9_SKAT	1.05509
synonymous	SAS	uk-biobank	CAD	0.0001	ALL	lambda_99.9_SKAT	0.977204
synonymous	SAS	uk-biobank	CAD	0.001	ALL	lambda_99.9_SKAT	0.982339
synonymous	EUR	uk-biobank	CervCanc	0.0001	F	lambda_99.9_SKAT	1.05143
synonymous	EUR	uk-biobank	CervCanc	0.001	F	lambda_99.9_SKAT	1.09859
synonymous	AFR	uk-biobank	ColonRectCanc	0.0001	ALL	lambda_99.9_SKAT	0.916506
synonymous	AFR	uk-biobank	ColonRectCanc	0.001	ALL	lambda_99.9_SKAT	1.01385
synonymous	EUR	uk-biobank	ColonRectCanc	0.0001	ALL	lambda_99.9_SKAT	1.08711
synonymous	EUR	uk-biobank	ColonRectCanc	0.001	ALL	lambda_99.9_SKAT	1.03947
synonymous	SAS	uk-biobank	ColonRectCanc	0.0001	ALL	lambda_99.9_SKAT	0.937076
synonymous	SAS	uk-biobank	ColonRectCanc	0.001	ALL	lambda_99.9_SKAT	1.02614
synonymous	AFR	uk-biobank	COPD	0.0001	ALL	lambda_99.9_SKAT	0.9417
synonymous	AFR	uk-biobank	COPD	0.001	ALL	lambda_99.9_SKAT	1.05873
synonymous	EUR	uk-biobank	COPD	0.0001	ALL	lambda_99.9_SKAT	0.979741
synonymous	EUR	uk-biobank	COPD	0.001	ALL	lambda_99.9_SKAT	1.07944
synonymous	SAS	uk-biobank	COPD	0.0001	ALL	lambda_99.9_SKAT	0.96738
synonymous	SAS	uk-biobank	COPD	0.001	ALL	lambda_99.9_SKAT	1.00154
synonymous	AFR	uk-biobank	CRF	0.0001	ALL	lambda_99.9_SKAT	0.95023
synonymous	AFR	uk-biobank	CRF	0.001	ALL	lambda_99.9_SKAT	0.997726
synonymous	EUR	uk-biobank	CRF	0.0001	ALL	lambda_99.9_SKAT	0.989218
synonymous	EUR	uk-biobank	CRF	0.001	ALL	lambda_99.9_SKAT	1.04335
synonymous	SAS	uk-biobank	CRF	0.0001	ALL	lambda_99.9_SKAT	0.922311
synonymous	SAS	uk-biobank	CRF	0.001	ALL	lambda_99.9_SKAT	1.05045
synonymous	AFR	uk-biobank	CRP	0.0001	ALL	lambda_99.9_SKAT	0.957183
synonymous	AFR	uk-biobank	CRP	0.001	ALL	lambda_99.9_SKAT	0.975341
synonymous	EAS	uk-biobank	CRP	0.001	ALL	lambda_99.9_SKAT	1.03593
synonymous	EUR	uk-biobank	CRP	0.0001	ALL	lambda_99.9_SKAT	1.00615
synonymous	EUR	uk-biobank	CRP	0.001	ALL	lambda_99.9_SKAT	1.08376
synonymous	SAS	uk-biobank	CRP	0.0001	ALL	lambda_99.9_SKAT	1.01666
synonymous	SAS	uk-biobank	CRP	0.001	ALL	lambda_99.9_SKAT	1.02836
synonymous	AFR	uk-biobank	EFRMB	0.001	F	lambda_99.9_SKAT	0.970162
synonymous	EUR	uk-biobank	EFRMB	0.0001	F	lambda_99.9_SKAT	1.01396
synonymous	EUR	uk-biobank	EFRMB	0.001	F	lambda_99.9_SKAT	1.04389
synonymous	SAS	uk-biobank	EFRMB	0.001	F	lambda_99.9_SKAT	1.00855
synonymous	EUR	uk-biobank	FemInf	0.0001	F	lambda_99.9_SKAT	1.15428
synonymous	EUR	uk-biobank	FemInf	0.001	F	lambda_99.9_SKAT	1.16378
synonymous	AFR	uk-biobank	Gout	0.0001	ALL	lambda_99.9_SKAT	0.933142
synonymous	AFR	uk-biobank	Gout	0.001	ALL	lambda_99.9_SKAT	1.08002
synonymous	EUR	uk-biobank	Gout	0.0001	ALL	lambda_99.9_SKAT	1.05627
synonymous	EUR	uk-biobank	Gout	0.001	ALL	lambda_99.9_SKAT	1.10581
synonymous	SAS	uk-biobank	Gout	0.0001	ALL	lambda_99.9_SKAT	0.936084
synonymous	SAS	uk-biobank	Gout	0.001	ALL	lambda_99.9_SKAT	0.969406
synonymous	AFR	uk-biobank	HDLC	0.0001	ALL	lambda_99.9_SKAT	0.998749
synonymous	AFR	uk-biobank	HDLC	0.001	ALL	lambda_99.9_SKAT	0.99408
synonymous	EAS	uk-biobank	HDLC	0.001	ALL	lambda_99.9_SKAT	1.0381
synonymous	EUR	uk-biobank	HDLC	0.0001	ALL	lambda_99.9_SKAT	0.996762
synonymous	EUR	uk-biobank	HDLC	0.001	ALL	lambda_99.9_SKAT	1.20869
synonymous	SAS	uk-biobank	HDLC	0.0001	ALL	lambda_99.9_SKAT	1.07753
synonymous	SAS	uk-biobank	HDLC	0.001	ALL	lambda_99.9_SKAT	1.00157
synonymous	AFR	uk-biobank	Height	0.0001	ALL	lambda_99.9_SKAT	1.09817
synonymous	AFR	uk-biobank	Height	0.001	ALL	lambda_99.9_SKAT	0.991106
synonymous	AMR	uk-biobank	Height	0.001	ALL	lambda_99.9_SKAT	0.775587
synonymous	EAS	uk-biobank	Height	0.001	ALL	lambda_99.9_SKAT	0.911515
synonymous	SAS	uk-biobank	Height	0.0001	ALL	lambda_99.9_SKAT	1.12729
synonymous	SAS	uk-biobank	Height	0.001	ALL	lambda_99.9_SKAT	1.11877
synonymous	AFR	uk-biobank	HF	0.0001	ALL	lambda_99.9_SKAT	0.934224
synonymous	AFR	uk-biobank	HF	0.001	ALL	lambda_99.9_SKAT	1.03496
synonymous	EUR	uk-biobank	HF	0.0001	ALL	lambda_99.9_SKAT	0.963943
synonymous	EUR	uk-biobank	HF	0.001	ALL	lambda_99.9_SKAT	1.02036
synonymous	SAS	uk-biobank	HF	0.0001	ALL	lambda_99.9_SKAT	1.06456
synonymous	SAS	uk-biobank	HF	0.001	ALL	lambda_99.9_SKAT	0.888807
synonymous	AFR	uk-biobank	HipRep	0.0001	ALL	lambda_99.9_SKAT	0.98027
synonymous	AFR	uk-biobank	HipRep	0.001	ALL	lambda_99.9_SKAT	1.07987
synonymous	EUR	uk-biobank	HipRep	0.0001	ALL	lambda_99.9_SKAT	1.05615
synonymous	EUR	uk-biobank	HipRep	0.001	ALL	lambda_99.9_SKAT	1.02942
synonymous	SAS	uk-biobank	HipRep	0.0001	ALL	lambda_99.9_SKAT	0.987967
synonymous	SAS	uk-biobank	HipRep	0.001	ALL	lambda_99.9_SKAT	1.00412
synonymous	AFR	uk-biobank	HTN	0.0001	ALL	lambda_99.9_SKAT	0.943356
synonymous	AFR	uk-biobank	HTN	0.001	ALL	lambda_99.9_SKAT	0.977459
synonymous	AMR	uk-biobank	HTN	0.001	ALL	lambda_99.9_SKAT	0.850096
synonymous	EAS	uk-biobank	HTN	0.001	ALL	lambda_99.9_SKAT	1.05751
synonymous	EUR	uk-biobank	HTN	0.0001	ALL	lambda_99.9_SKAT	1.0286
synonymous	EUR	uk-biobank	HTN	0.001	ALL	lambda_99.9_SKAT	1.08181
synonymous	SAS	uk-biobank	HTN	0.0001	ALL	lambda_99.9_SKAT	0.903242
synonymous	SAS	uk-biobank	HTN	0.001	ALL	lambda_99.9_SKAT	1.02652
synonymous	AFR	uk-biobank	IBD	0.0001	ALL	lambda_99.9_SKAT	0.912781
synonymous	AFR	uk-biobank	IBD	0.001	ALL	lambda_99.9_SKAT	1.01268
synonymous	EUR	uk-biobank	IBD	0.0001	ALL	lambda_99.9_SKAT	0.989813
synonymous	EUR	uk-biobank	IBD	0.001	ALL	lambda_99.9_SKAT	1.00148
synonymous	SAS	uk-biobank	IBD	0.0001	ALL	lambda_99.9_SKAT	0.994024
synonymous	SAS	uk-biobank	IBD	0.001	ALL	lambda_99.9_SKAT	0.963582
synonymous	AFR	uk-biobank	IFHern	0.0001	ALL	lambda_99.9_SKAT	0.913597
synonymous	AFR	uk-biobank	IFHern	0.001	ALL	lambda_99.9_SKAT	1.03708
synonymous	EUR	uk-biobank	IFHern	0.0001	ALL	lambda_99.9_SKAT	0.938258
synonymous	EUR	uk-biobank	IFHern	0.001	ALL	lambda_99.9_SKAT	1.02204
synonymous	SAS	uk-biobank	IFHern	0.0001	ALL	lambda_99.9_SKAT	0.963376
synonymous	SAS	uk-biobank	IFHern	0.001	ALL	lambda_99.9_SKAT	0.963279
synonymous	EUR	uk-biobank	ILDSarc	0.0001	ALL	lambda_99.9_SKAT	1.0892
synonymous	EUR	uk-biobank	ILDSarc	0.001	ALL	lambda_99.9_SKAT	1.12771
synonymous	AFR	uk-biobank	LDLC	0.0001	ALL	lambda_99.9_SKAT	0.984017
synonymous	AFR	uk-biobank	LDLC	0.001	ALL	lambda_99.9_SKAT	0.959204
synonymous	EAS	uk-biobank	LDLC	0.001	ALL	lambda_99.9_SKAT	1.04032
synonymous	EUR	uk-biobank	LDLC	0.0001	ALL	lambda_99.9_SKAT	0.964771
synonymous	EUR	uk-biobank	LDLC	0.001	ALL	lambda_99.9_SKAT	1.08574
synonymous	SAS	uk-biobank	LDLC	0.0001	ALL	lambda_99.9_SKAT	0.995677
synonymous	SAS	uk-biobank	LDLC	0.001	ALL	lambda_99.9_SKAT	0.965159
synonymous	AFR	uk-biobank	MatHem	0.001	F	lambda_99.9_SKAT	1.04085
synonymous	EUR	uk-biobank	MatHem	0.0001	F	lambda_99.9_SKAT	1.09368
synonymous	EUR	uk-biobank	MatHem	0.001	F	lambda_99.9_SKAT	1.0887
synonymous	AFR	uk-biobank	NonRheuValv	0.0001	ALL	lambda_99.9_SKAT	0.983701
synonymous	AFR	uk-biobank	NonRheuValv	0.001	ALL	lambda_99.9_SKAT	0.96275
synonymous	EUR	uk-biobank	NonRheuValv	0.0001	ALL	lambda_99.9_SKAT	0.951561
synonymous	EUR	uk-biobank	NonRheuValv	0.001	ALL	lambda_99.9_SKAT	0.971422
synonymous	SAS	uk-biobank	NonRheuValv	0.0001	ALL	lambda_99.9_SKAT	1.00484
synonymous	SAS	uk-biobank	NonRheuValv	0.001	ALL	lambda_99.9_SKAT	1.04977
synonymous	EUR	uk-biobank	PAD	0.0001	ALL	lambda_99.9_SKAT	1.08159
synonymous	EUR	uk-biobank	PAD	0.001	ALL	lambda_99.9_SKAT	1.13968
synonymous	SAS	uk-biobank	PAD	0.0001	ALL	lambda_99.9_SKAT	0.976127
synonymous	SAS	uk-biobank	PAD	0.001	ALL	lambda_99.9_SKAT	1.01753
synonymous	EUR	uk-biobank	Pancreat	0.0001	ALL	lambda_99.9_SKAT	1.03033
synonymous	EUR	uk-biobank	Pancreat	0.001	ALL	lambda_99.9_SKAT	1.10991
synonymous	AFR	uk-biobank	PeptUlcer	0.0001	ALL	lambda_99.9_SKAT	0.928663
synonymous	AFR	uk-biobank	PeptUlcer	0.001	ALL	lambda_99.9_SKAT	0.958001
synonymous	EUR	uk-biobank	PeptUlcer	0.0001	ALL	lambda_99.9_SKAT	1.00353
synonymous	EUR	uk-biobank	PeptUlcer	0.001	ALL	lambda_99.9_SKAT	1.04741
synonymous	SAS	uk-biobank	PeptUlcer	0.0001	ALL	lambda_99.9_SKAT	0.928935
synonymous	SAS	uk-biobank	PeptUlcer	0.001	ALL	lambda_99.9_SKAT	1.0154
synonymous	EUR	uk-biobank	Psori	0.0001	ALL	lambda_99.9_SKAT	1.06374
synonymous	EUR	uk-biobank	Psori	0.001	ALL	lambda_99.9_SKAT	1.0937
synonymous	EUR	uk-biobank	RheumArth	0.0001	ALL	lambda_99.9_SKAT	1.10899
synonymous	EUR	uk-biobank	RheumArth	0.001	ALL	lambda_99.9_SKAT	1.20245
synonymous	AFR	uk-biobank	RheumHeaDis	0.0001	ALL	lambda_99.9_SKAT	1.00878
synonymous	AFR	uk-biobank	RheumHeaDis	0.001	ALL	lambda_99.9_SKAT	1.02389
synonymous	EUR	uk-biobank	RheumHeaDis	0.0001	ALL	lambda_99.9_SKAT	1.11489
synonymous	EUR	uk-biobank	RheumHeaDis	0.001	ALL	lambda_99.9_SKAT	1.11516
synonymous	SAS	uk-biobank	RheumHeaDis	0.0001	ALL	lambda_99.9_SKAT	0.98323
synonymous	SAS	uk-biobank	RheumHeaDis	0.001	ALL	lambda_99.9_SKAT	0.98218
synonymous	AFR	uk-biobank	Stroke	0.0001	ALL	lambda_99.9_SKAT	0.929207
synonymous	AFR	uk-biobank	Stroke	0.001	ALL	lambda_99.9_SKAT	1.06187
synonymous	EUR	uk-biobank	Stroke	0.0001	ALL	lambda_99.9_SKAT	1.02747
synonymous	EUR	uk-biobank	Stroke	0.001	ALL	lambda_99.9_SKAT	1.05697
synonymous	SAS	uk-biobank	Stroke	0.0001	ALL	lambda_99.9_SKAT	1.03456
synonymous	SAS	uk-biobank	Stroke	0.001	ALL	lambda_99.9_SKAT	1.02524
synonymous	AFR	uk-biobank	T2Diab	0.0001	ALL	lambda_99.9_SKAT	0.962861
synonymous	AFR	uk-biobank	T2Diab	0.001	ALL	lambda_99.9_SKAT	0.988324
synonymous	EUR	uk-biobank	T2Diab	0.0001	ALL	lambda_99.9_SKAT	0.955845
synonymous	EUR	uk-biobank	T2Diab	0.001	ALL	lambda_99.9_SKAT	1.01192
synonymous	SAS	uk-biobank	T2Diab	0.0001	ALL	lambda_99.9_SKAT	0.947698
synonymous	SAS	uk-biobank	T2Diab	0.001	ALL	lambda_99.9_SKAT	0.999813
synonymous	AFR	uk-biobank	TChol	0.0001	ALL	lambda_99.9_SKAT	1.03086
synonymous	AFR	uk-biobank	TChol	0.001	ALL	lambda_99.9_SKAT	0.93252
synonymous	EAS	uk-biobank	TChol	0.001	ALL	lambda_99.9_SKAT	1.02311
synonymous	EUR	uk-biobank	TChol	0.0001	ALL	lambda_99.9_SKAT	0.954078
synonymous	EUR	uk-biobank	TChol	0.001	ALL	lambda_99.9_SKAT	1.05221
synonymous	SAS	uk-biobank	TChol	0.0001	ALL	lambda_99.9_SKAT	0.971798
synonymous	SAS	uk-biobank	TChol	0.001	ALL	lambda_99.9_SKAT	1.02159
synonymous	AFR	uk-biobank	TG	0.0001	ALL	lambda_99.9_SKAT	0.997493
synonymous	AFR	uk-biobank	TG	0.001	ALL	lambda_99.9_SKAT	1.02559
synonymous	EAS	uk-biobank	TG	0.001	ALL	lambda_99.9_SKAT	0.619815
synonymous	EUR	uk-biobank	TG	0.0001	ALL	lambda_99.9_SKAT	1.02674
synonymous	EUR	uk-biobank	TG	0.001	ALL	lambda_99.9_SKAT	1.16977
synonymous	SAS	uk-biobank	TG	0.0001	ALL	lambda_99.9_SKAT	1.03064
synonymous	SAS	uk-biobank	TG	0.001	ALL	lambda_99.9_SKAT	1.07543
synonymous	AFR	uk-biobank	Urolith	0.0001	ALL	lambda_99.9_SKAT	0.964916
synonymous	AFR	uk-biobank	Urolith	0.001	ALL	lambda_99.9_SKAT	0.935119
synonymous	EUR	uk-biobank	Urolith	0.0001	ALL	lambda_99.9_SKAT	1.04191
synonymous	EUR	uk-biobank	Urolith	0.001	ALL	lambda_99.9_SKAT	1.07471
synonymous	SAS	uk-biobank	Urolith	0.0001	ALL	lambda_99.9_SKAT	1.0277
synonymous	SAS	uk-biobank	Urolith	0.001	ALL	lambda_99.9_SKAT	1.02168
synonymous	AFR	uk-biobank	VaricVeins	0.0001	ALL	lambda_99.9_SKAT	0.963502
synonymous	AFR	uk-biobank	VaricVeins	0.001	ALL	lambda_99.9_SKAT	0.953284
synonymous	EUR	uk-biobank	VaricVeins	0.0001	ALL	lambda_99.9_SKAT	1.02221
synonymous	EUR	uk-biobank	VaricVeins	0.001	ALL	lambda_99.9_SKAT	1.09275
synonymous	SAS	uk-biobank	VaricVeins	0.0001	ALL	lambda_99.9_SKAT	0.870891
synonymous	SAS	uk-biobank	VaricVeins	0.001	ALL	lambda_99.9_SKAT	0.925594
synonymous	AFR	uk-biobank	VTE	0.0001	ALL	lambda_99.9_SKAT	0.991164
synonymous	AFR	uk-biobank	VTE	0.001	ALL	lambda_99.9_SKAT	0.999657
synonymous	EUR	uk-biobank	VTE	0.0001	ALL	lambda_99.9_SKAT	1.08747
synonymous	EUR	uk-biobank	VTE	0.001	ALL	lambda_99.9_SKAT	1.06033
synonymous	SAS	uk-biobank	VTE	0.0001	ALL	lambda_99.9_SKAT	0.996911
synonymous	SAS	uk-biobank	VTE	0.001	ALL	lambda_99.9_SKAT	1.03266
synonymous	AFR	uk-biobank	WHRBMI	0.0001	ALL	lambda_99.9_SKAT	1.14865
synonymous	AFR	uk-biobank	WHRBMI	0.001	ALL	lambda_99.9_SKAT	1.01173
synonymous	AMR	uk-biobank	WHRBMI	0.001	ALL	lambda_99.9_SKAT	1.04142
synonymous	EAS	uk-biobank	WHRBMI	0.001	ALL	lambda_99.9_SKAT	1.16196
synonymous	EUR	uk-biobank	WHRBMI	0.0001	ALL	lambda_99.9_SKAT	0.96456
synonymous	EUR	uk-biobank	WHRBMI	0.001	ALL	lambda_99.9_SKAT	1.07033
synonymous	SAS	uk-biobank	WHRBMI	0.0001	ALL	lambda_99.9_SKAT	1.10379
synonymous	SAS	uk-biobank	WHRBMI	0.001	ALL	lambda_99.9_SKAT	1.06417
synonymous	AFR	all-of-us	AFib	0.0001	ALL	lambda_95_SKAT-O	0.929685
synonymous	AFR	all-of-us	AFib	0.001	ALL	lambda_95_SKAT-O	0.994155
synonymous	AMR	all-of-us	AFib	0.0001	ALL	lambda_95_SKAT-O	0.949833
synonymous	AMR	all-of-us	AFib	0.001	ALL	lambda_95_SKAT-O	1.01214
synonymous	EAS	all-of-us	AFib	0.0001	ALL	lambda_95_SKAT-O	1.00857
synonymous	EAS	all-of-us	AFib	0.001	ALL	lambda_95_SKAT-O	0.985868
synonymous	EUR	all-of-us	AFib	0.0001	ALL	lambda_95_SKAT-O	1.00664
synonymous	EUR	all-of-us	AFib	0.001	ALL	lambda_95_SKAT-O	1.02191
synonymous	AFR	all-of-us	ALT	0.0001	ALL	lambda_95_SKAT-O	0.988733
synonymous	AFR	all-of-us	ALT	0.001	ALL	lambda_95_SKAT-O	1.00802
synonymous	AMR	all-of-us	ALT	0.0001	ALL	lambda_95_SKAT-O	0.980053
synonymous	AMR	all-of-us	ALT	0.001	ALL	lambda_95_SKAT-O	1.02047
synonymous	EUR	all-of-us	ALT	0.0001	ALL	lambda_95_SKAT-O	1.0514
synonymous	EUR	all-of-us	ALT	0.001	ALL	lambda_95_SKAT-O	1.00881
synonymous	SAS	all-of-us	ALT	0.001	ALL	lambda_95_SKAT-O	1.01241
synonymous	AFR	all-of-us	AMD	0.0001	ALL	lambda_95_SKAT-O	1.03183
synonymous	AFR	all-of-us	AMD	0.001	ALL	lambda_95_SKAT-O	1.15464
synonymous	AMR	all-of-us	AMD	0.0001	ALL	lambda_95_SKAT-O	1.02151
synonymous	AMR	all-of-us	AMD	0.001	ALL	lambda_95_SKAT-O	1.04453
synonymous	EUR	all-of-us	AMD	0.0001	ALL	lambda_95_SKAT-O	0.948464
synonymous	EUR	all-of-us	AMD	0.001	ALL	lambda_95_SKAT-O	0.98948
synonymous	AFR	all-of-us	AST	0.0001	ALL	lambda_95_SKAT-O	0.994556
synonymous	AFR	all-of-us	AST	0.001	ALL	lambda_95_SKAT-O	1.02199
synonymous	AMR	all-of-us	AST	0.0001	ALL	lambda_95_SKAT-O	0.978648
synonymous	AMR	all-of-us	AST	0.001	ALL	lambda_95_SKAT-O	1.00889
synonymous	EUR	all-of-us	AST	0.0001	ALL	lambda_95_SKAT-O	1.0396
synonymous	EUR	all-of-us	AST	0.001	ALL	lambda_95_SKAT-O	1.0171
synonymous	SAS	all-of-us	AST	0.001	ALL	lambda_95_SKAT-O	1.01137
synonymous	AFR	all-of-us	Asth	0.0001	ALL	lambda_95_SKAT-O	0.996103
synonymous	AFR	all-of-us	Asth	0.001	ALL	lambda_95_SKAT-O	1.00507
synonymous	AMR	all-of-us	Asth	0.0001	ALL	lambda_95_SKAT-O	0.957957
synonymous	AMR	all-of-us	Asth	0.001	ALL	lambda_95_SKAT-O	0.988643
synonymous	EAS	all-of-us	Asth	0.0001	ALL	lambda_95_SKAT-O	0.906883
synonymous	EAS	all-of-us	Asth	0.001	ALL	lambda_95_SKAT-O	0.929685
synonymous	EUR	all-of-us	Asth	0.0001	ALL	lambda_95_SKAT-O	1.01296
synonymous	EUR	all-of-us	Asth	0.001	ALL	lambda_95_SKAT-O	1.01128
synonymous	SAS	all-of-us	Asth	0.001	ALL	lambda_95_SKAT-O	0.936506
synonymous	AFR	all-of-us	BenCervUterNeo	0.0001	F	lambda_95_SKAT-O	0.990372
synonymous	AFR	all-of-us	BenCervUterNeo	0.001	F	lambda_95_SKAT-O	1.00474
synonymous	AMR	all-of-us	BenCervUterNeo	0.0001	F	lambda_95_SKAT-O	0.870599
synonymous	AMR	all-of-us	BenCervUterNeo	0.001	F	lambda_95_SKAT-O	0.968429
synonymous	EAS	all-of-us	BenCervUterNeo	0.001	F	lambda_95_SKAT-O	0.919094
synonymous	EUR	all-of-us	BenCervUterNeo	0.0001	F	lambda_95_SKAT-O	0.996729
synonymous	EUR	all-of-us	BenCervUterNeo	0.001	F	lambda_95_SKAT-O	1.00268
synonymous	AFR	all-of-us	BenIntNeo	0.0001	ALL	lambda_95_SKAT-O	0.985659
synonymous	AFR	all-of-us	BenIntNeo	0.001	ALL	lambda_95_SKAT-O	0.994752
synonymous	AMR	all-of-us	BenIntNeo	0.0001	ALL	lambda_95_SKAT-O	0.950471
synonymous	AMR	all-of-us	BenIntNeo	0.001	ALL	lambda_95_SKAT-O	1.01607
synonymous	EAS	all-of-us	BenIntNeo	0.0001	ALL	lambda_95_SKAT-O	0.940124
synonymous	EAS	all-of-us	BenIntNeo	0.001	ALL	lambda_95_SKAT-O	0.948066
synonymous	EUR	all-of-us	BenIntNeo	0.0001	ALL	lambda_95_SKAT-O	1.03892
synonymous	EUR	all-of-us	BenIntNeo	0.001	ALL	lambda_95_SKAT-O	1.03332
synonymous	SAS	all-of-us	BenIntNeo	0.001	ALL	lambda_95_SKAT-O	0.951654
synonymous	AFR	all-of-us	BMI	0.0001	ALL	lambda_95_SKAT-O	1.04134
synonymous	AFR	all-of-us	BMI	0.001	ALL	lambda_95_SKAT-O	1.02819
synonymous	AMR	all-of-us	BMI	0.0001	ALL	lambda_95_SKAT-O	7.92069
synonymous	AMR	all-of-us	BMI	0.001	ALL	lambda_95_SKAT-O	13.5179
synonymous	EAS	all-of-us	BMI	0.0001	ALL	lambda_95_SKAT-O	1.0185
synonymous	EAS	all-of-us	BMI	0.001	ALL	lambda_95_SKAT-O	1.0105
synonymous	EUR	all-of-us	BMI	0.0001	ALL	lambda_95_SKAT-O	1.04643
synonymous	EUR	all-of-us	BMI	0.001	ALL	lambda_95_SKAT-O	1.03476
synonymous	SAS	all-of-us	BMI	0.001	ALL	lambda_95_SKAT-O	0.996212
synonymous	AFR	all-of-us	BreastCanc	0.0001	F	lambda_95_SKAT-O	0.944747
synonymous	AFR	all-of-us	BreastCanc	0.001	F	lambda_95_SKAT-O	1.01543
synonymous	AMR	all-of-us	BreastCanc	0.0001	F	lambda_95_SKAT-O	0.960407
synonymous	AMR	all-of-us	BreastCanc	0.001	F	lambda_95_SKAT-O	0.987801
synonymous	EAS	all-of-us	BreastCanc	0.001	F	lambda_95_SKAT-O	0.94523
synonymous	EUR	all-of-us	BreastCanc	0.0001	F	lambda_95_SKAT-O	0.985908
synonymous	EUR	all-of-us	BreastCanc	0.001	F	lambda_95_SKAT-O	1.0017
synonymous	AFR	all-of-us	CAD	0.0001	ALL	lambda_95_SKAT-O	0.969492
synonymous	AFR	all-of-us	CAD	0.001	ALL	lambda_95_SKAT-O	1.0125
synonymous	AMR	all-of-us	CAD	0.0001	ALL	lambda_95_SKAT-O	0.871989
synonymous	AMR	all-of-us	CAD	0.001	ALL	lambda_95_SKAT-O	0.991271
synonymous	EUR	all-of-us	CAD	0.0001	ALL	lambda_95_SKAT-O	1.0154
synonymous	EUR	all-of-us	CAD	0.001	ALL	lambda_95_SKAT-O	0.999789
synonymous	AFR	all-of-us	CervCanc	0.0001	F	lambda_95_SKAT-O	1.01882
synonymous	AFR	all-of-us	CervCanc	0.001	F	lambda_95_SKAT-O	1.05646
synonymous	AMR	all-of-us	CervCanc	0.0001	F	lambda_95_SKAT-O	1.04082
synonymous	AMR	all-of-us	CervCanc	0.001	F	lambda_95_SKAT-O	1.06886
synonymous	EUR	all-of-us	CervCanc	0.0001	F	lambda_95_SKAT-O	0.962602
synonymous	EUR	all-of-us	CervCanc	0.001	F	lambda_95_SKAT-O	1.01647
synonymous	AFR	all-of-us	ColonRectCanc	0.0001	ALL	lambda_95_SKAT-O	0.98622
synonymous	AFR	all-of-us	ColonRectCanc	0.001	ALL	lambda_95_SKAT-O	1.07707
synonymous	AMR	all-of-us	ColonRectCanc	0.0001	ALL	lambda_95_SKAT-O	1.00217
synonymous	AMR	all-of-us	ColonRectCanc	0.001	ALL	lambda_95_SKAT-O	1.07128
synonymous	EUR	all-of-us	ColonRectCanc	0.0001	ALL	lambda_95_SKAT-O	0.972854
synonymous	EUR	all-of-us	ColonRectCanc	0.001	ALL	lambda_95_SKAT-O	1.00882
synonymous	AFR	all-of-us	COPD	0.0001	ALL	lambda_95_SKAT-O	0.988789
synonymous	AFR	all-of-us	COPD	0.001	ALL	lambda_95_SKAT-O	1.00701
synonymous	AMR	all-of-us	COPD	0.0001	ALL	lambda_95_SKAT-O	0.939612
synonymous	AMR	all-of-us	COPD	0.001	ALL	lambda_95_SKAT-O	1.0183
synonymous	EUR	all-of-us	COPD	0.0001	ALL	lambda_95_SKAT-O	1.01868
synonymous	EUR	all-of-us	COPD	0.001	ALL	lambda_95_SKAT-O	1.02589
synonymous	AFR	all-of-us	CRF	0.0001	ALL	lambda_95_SKAT-O	0.96586
synonymous	AFR	all-of-us	CRF	0.001	ALL	lambda_95_SKAT-O	1.01333
synonymous	AMR	all-of-us	CRF	0.0001	ALL	lambda_95_SKAT-O	0.933441
synonymous	AMR	all-of-us	CRF	0.001	ALL	lambda_95_SKAT-O	1.00632
synonymous	EAS	all-of-us	CRF	0.0001	ALL	lambda_95_SKAT-O	1.00826
synonymous	EAS	all-of-us	CRF	0.001	ALL	lambda_95_SKAT-O	0.994137
synonymous	EUR	all-of-us	CRF	0.0001	ALL	lambda_95_SKAT-O	1.02704
synonymous	EUR	all-of-us	CRF	0.001	ALL	lambda_95_SKAT-O	1.03055
synonymous	AFR	all-of-us	CRP	0.0001	ALL	lambda_95_SKAT-O	0.993293
synonymous	AFR	all-of-us	CRP	0.001	ALL	lambda_95_SKAT-O	1.01872
synonymous	AMR	all-of-us	CRP	0.0001	ALL	lambda_95_SKAT-O	0.981847
synonymous	AMR	all-of-us	CRP	0.001	ALL	lambda_95_SKAT-O	1.03617
synonymous	EAS	all-of-us	CRP	0.001	ALL	lambda_95_SKAT-O	0.473486
synonymous	EUR	all-of-us	CRP	0.0001	ALL	lambda_95_SKAT-O	1.00643
synonymous	EUR	all-of-us	CRP	0.001	ALL	lambda_95_SKAT-O	1.03414
synonymous	AFR	all-of-us	EFRMB	0.0001	F	lambda_95_SKAT-O	0.981241
synonymous	AFR	all-of-us	EFRMB	0.001	F	lambda_95_SKAT-O	1.00489
synonymous	AMR	all-of-us	EFRMB	0.0001	F	lambda_95_SKAT-O	0.928731
synonymous	AMR	all-of-us	EFRMB	0.001	F	lambda_95_SKAT-O	1.04621
synonymous	EAS	all-of-us	EFRMB	0.001	F	lambda_95_SKAT-O	0.924901
synonymous	EUR	all-of-us	EFRMB	0.0001	F	lambda_95_SKAT-O	1.0536
synonymous	EUR	all-of-us	EFRMB	0.001	F	lambda_95_SKAT-O	1.0388
synonymous	SAS	all-of-us	EFRMB	0.001	F	lambda_95_SKAT-O	0.85723
synonymous	AFR	all-of-us	FemInf	0.0001	F	lambda_95_SKAT-O	1.03529
synonymous	AFR	all-of-us	FemInf	0.001	F	lambda_95_SKAT-O	1.00349
synonymous	AMR	all-of-us	FemInf	0.0001	F	lambda_95_SKAT-O	0.981709
synonymous	AMR	all-of-us	FemInf	0.001	F	lambda_95_SKAT-O	0.993109
synonymous	EAS	all-of-us	FemInf	0.001	F	lambda_95_SKAT-O	0.987797
synonymous	EUR	all-of-us	FemInf	0.0001	F	lambda_95_SKAT-O	0.984357
synonymous	EUR	all-of-us	FemInf	0.001	F	lambda_95_SKAT-O	0.998447
synonymous	AFR	all-of-us	Gout	0.0001	ALL	lambda_95_SKAT-O	0.926458
synonymous	AFR	all-of-us	Gout	0.001	ALL	lambda_95_SKAT-O	0.976885
synonymous	AMR	all-of-us	Gout	0.0001	ALL	lambda_95_SKAT-O	0.955232
synonymous	AMR	all-of-us	Gout	0.001	ALL	lambda_95_SKAT-O	1.04521
synonymous	EAS	all-of-us	Gout	0.0001	ALL	lambda_95_SKAT-O	0.976855
synonymous	EAS	all-of-us	Gout	0.001	ALL	lambda_95_SKAT-O	0.957836
synonymous	EUR	all-of-us	Gout	0.0001	ALL	lambda_95_SKAT-O	1.02644
synonymous	EUR	all-of-us	Gout	0.001	ALL	lambda_95_SKAT-O	1.00178
synonymous	AFR	all-of-us	HDLC	0.0001	ALL	lambda_95_SKAT-O	1.02142
synonymous	AFR	all-of-us	HDLC	0.001	ALL	lambda_95_SKAT-O	1.04167
synonymous	AMR	all-of-us	HDLC	0.0001	ALL	lambda_95_SKAT-O	1.01745
synonymous	AMR	all-of-us	HDLC	0.001	ALL	lambda_95_SKAT-O	1.04494
synonymous	EAS	all-of-us	HDLC	0.001	ALL	lambda_95_SKAT-O	1.00459
synonymous	EUR	all-of-us	HDLC	0.0001	ALL	lambda_95_SKAT-O	1.04505
synonymous	EUR	all-of-us	HDLC	0.001	ALL	lambda_95_SKAT-O	1.02139
synonymous	AFR	all-of-us	Height	0.0001	ALL	lambda_95_SKAT-O	1.02293
synonymous	AFR	all-of-us	Height	0.001	ALL	lambda_95_SKAT-O	1.02995
synonymous	EAS	all-of-us	Height	0.0001	ALL	lambda_95_SKAT-O	0.987879
synonymous	EAS	all-of-us	Height	0.001	ALL	lambda_95_SKAT-O	1.00801
synonymous	EUR	all-of-us	Height	0.0001	ALL	lambda_95_SKAT-O	1.05546
synonymous	EUR	all-of-us	Height	0.001	ALL	lambda_95_SKAT-O	1.1036
synonymous	SAS	all-of-us	Height	0.001	ALL	lambda_95_SKAT-O	1.00641
synonymous	AFR	all-of-us	HF	0.0001	ALL	lambda_95_SKAT-O	0.977812
synonymous	AFR	all-of-us	HF	0.001	ALL	lambda_95_SKAT-O	1.00339
synonymous	AMR	all-of-us	HF	0.0001	ALL	lambda_95_SKAT-O	0.917456
synonymous	AMR	all-of-us	HF	0.001	ALL	lambda_95_SKAT-O	1.01261
synonymous	EAS	all-of-us	HF	0.0001	ALL	lambda_95_SKAT-O	1.02539
synonymous	EAS	all-of-us	HF	0.001	ALL	lambda_95_SKAT-O	1.01761
synonymous	EUR	all-of-us	HF	0.0001	ALL	lambda_95_SKAT-O	1.0185
synonymous	EUR	all-of-us	HF	0.001	ALL	lambda_95_SKAT-O	1.01865
synonymous	AFR	all-of-us	HipRep	0.0001	ALL	lambda_95_SKAT-O	1.02425
synonymous	AFR	all-of-us	HipRep	0.001	ALL	lambda_95_SKAT-O	1.10821
synonymous	EUR	all-of-us	HipRep	0.0001	ALL	lambda_95_SKAT-O	0.993816
synonymous	EUR	all-of-us	HipRep	0.001	ALL	lambda_95_SKAT-O	0.975412
synonymous	AFR	all-of-us	HTN	0.0001	ALL	lambda_95_SKAT-O	0.995102
synonymous	AFR	all-of-us	HTN	0.001	ALL	lambda_95_SKAT-O	0.99975
synonymous	AMR	all-of-us	HTN	0.0001	ALL	lambda_95_SKAT-O	0.976486
synonymous	AMR	all-of-us	HTN	0.001	ALL	lambda_95_SKAT-O	1.00664
synonymous	EAS	all-of-us	HTN	0.0001	ALL	lambda_95_SKAT-O	0.9119
synonymous	EAS	all-of-us	HTN	0.001	ALL	lambda_95_SKAT-O	0.949264
synonymous	EUR	all-of-us	HTN	0.0001	ALL	lambda_95_SKAT-O	1.02223
synonymous	EUR	all-of-us	HTN	0.001	ALL	lambda_95_SKAT-O	1.02686
synonymous	SAS	all-of-us	HTN	0.001	ALL	lambda_95_SKAT-O	0.930976
synonymous	AFR	all-of-us	IBD	0.0001	ALL	lambda_95_SKAT-O	0.982184
synonymous	AFR	all-of-us	IBD	0.001	ALL	lambda_95_SKAT-O	1.02186
synonymous	AMR	all-of-us	IBD	0.0001	ALL	lambda_95_SKAT-O	0.989266
synonymous	AMR	all-of-us	IBD	0.001	ALL	lambda_95_SKAT-O	1.02296
synonymous	EUR	all-of-us	IBD	0.0001	ALL	lambda_95_SKAT-O	0.971337
synonymous	EUR	all-of-us	IBD	0.001	ALL	lambda_95_SKAT-O	1.00853
synonymous	AFR	all-of-us	IFHern	0.0001	ALL	lambda_95_SKAT-O	0.952167
synonymous	AFR	all-of-us	IFHern	0.001	ALL	lambda_95_SKAT-O	1.01494
synonymous	AMR	all-of-us	IFHern	0.0001	ALL	lambda_95_SKAT-O	0.967489
synonymous	AMR	all-of-us	IFHern	0.001	ALL	lambda_95_SKAT-O	1.0159
synonymous	EUR	all-of-us	IFHern	0.0001	ALL	lambda_95_SKAT-O	0.949828
synonymous	EUR	all-of-us	IFHern	0.001	ALL	lambda_95_SKAT-O	0.981081
synonymous	AFR	all-of-us	ILDSarc	0.0001	ALL	lambda_95_SKAT-O	0.931005
synonymous	AFR	all-of-us	ILDSarc	0.001	ALL	lambda_95_SKAT-O	0.992522
synonymous	AMR	all-of-us	ILDSarc	0.0001	ALL	lambda_95_SKAT-O	1.00625
synonymous	AMR	all-of-us	ILDSarc	0.001	ALL	lambda_95_SKAT-O	1.03928
synonymous	EUR	all-of-us	ILDSarc	0.0001	ALL	lambda_95_SKAT-O	0.979595
synonymous	EUR	all-of-us	ILDSarc	0.001	ALL	lambda_95_SKAT-O	1.01413
synonymous	AFR	all-of-us	LDLC	0.0001	ALL	lambda_95_SKAT-O	0.997181
synonymous	AFR	all-of-us	LDLC	0.001	ALL	lambda_95_SKAT-O	1.0457
synonymous	AMR	all-of-us	LDLC	0.0001	ALL	lambda_95_SKAT-O	0.957689
synonymous	AMR	all-of-us	LDLC	0.001	ALL	lambda_95_SKAT-O	0.98115
synonymous	EAS	all-of-us	LDLC	0.001	ALL	lambda_95_SKAT-O	1.01043
synonymous	EUR	all-of-us	LDLC	0.0001	ALL	lambda_95_SKAT-O	1.02376
synonymous	EUR	all-of-us	LDLC	0.001	ALL	lambda_95_SKAT-O	1.01948
synonymous	SAS	all-of-us	LDLC	0.001	ALL	lambda_95_SKAT-O	1.02526
synonymous	AFR	all-of-us	MatHem	0.0001	F	lambda_95_SKAT-O	0.982614
synonymous	AFR	all-of-us	MatHem	0.001	F	lambda_95_SKAT-O	1.03656
synonymous	AMR	all-of-us	MatHem	0.0001	F	lambda_95_SKAT-O	0.890289
synonymous	AMR	all-of-us	MatHem	0.001	F	lambda_95_SKAT-O	0.975564
synonymous	EUR	all-of-us	MatHem	0.0001	F	lambda_95_SKAT-O	0.960235
synonymous	EUR	all-of-us	MatHem	0.001	F	lambda_95_SKAT-O	1.01163
synonymous	EUR	all-of-us	NonRheuValv	0.0001	ALL	lambda_95_SKAT-O	0.989364
synonymous	EUR	all-of-us	NonRheuValv	0.001	ALL	lambda_95_SKAT-O	1.03356
synonymous	AFR	all-of-us	PAD	0.0001	ALL	lambda_95_SKAT-O	0.968342
synonymous	AFR	all-of-us	PAD	0.001	ALL	lambda_95_SKAT-O	1.00691
synonymous	AMR	all-of-us	PAD	0.0001	ALL	lambda_95_SKAT-O	0.953097
synonymous	AMR	all-of-us	PAD	0.001	ALL	lambda_95_SKAT-O	1.01766
synonymous	EAS	all-of-us	PAD	0.0001	ALL	lambda_95_SKAT-O	0.961909
synonymous	EAS	all-of-us	PAD	0.001	ALL	lambda_95_SKAT-O	0.950614
synonymous	EUR	all-of-us	PAD	0.0001	ALL	lambda_95_SKAT-O	1.01986
synonymous	EUR	all-of-us	PAD	0.001	ALL	lambda_95_SKAT-O	1.03988
synonymous	SAS	all-of-us	PAD	0.001	ALL	lambda_95_SKAT-O	0.902661
synonymous	AFR	all-of-us	Pancreat	0.0001	ALL	lambda_95_SKAT-O	0.981698
synonymous	AFR	all-of-us	Pancreat	0.001	ALL	lambda_95_SKAT-O	1.03083
synonymous	AMR	all-of-us	Pancreat	0.0001	ALL	lambda_95_SKAT-O	0.947399
synonymous	AMR	all-of-us	Pancreat	0.001	ALL	lambda_95_SKAT-O	1.02544
synonymous	EUR	all-of-us	Pancreat	0.0001	ALL	lambda_95_SKAT-O	0.981361
synonymous	EUR	all-of-us	Pancreat	0.001	ALL	lambda_95_SKAT-O	1.00641
synonymous	AFR	all-of-us	PeptUlcer	0.0001	ALL	lambda_95_SKAT-O	0.982661
synonymous	AFR	all-of-us	PeptUlcer	0.001	ALL	lambda_95_SKAT-O	1.01975
synonymous	AMR	all-of-us	PeptUlcer	0.0001	ALL	lambda_95_SKAT-O	0.925017
synonymous	AMR	all-of-us	PeptUlcer	0.001	ALL	lambda_95_SKAT-O	1.02072
synonymous	EUR	all-of-us	PeptUlcer	0.0001	ALL	lambda_95_SKAT-O	0.998799
synonymous	EUR	all-of-us	PeptUlcer	0.001	ALL	lambda_95_SKAT-O	1.00626
synonymous	AFR	all-of-us	Psori	0.0001	ALL	lambda_95_SKAT-O	0.981692
synonymous	AFR	all-of-us	Psori	0.001	ALL	lambda_95_SKAT-O	1.03602
synonymous	AMR	all-of-us	Psori	0.0001	ALL	lambda_95_SKAT-O	0.9674
synonymous	AMR	all-of-us	Psori	0.001	ALL	lambda_95_SKAT-O	1.00856
synonymous	EUR	all-of-us	Psori	0.0001	ALL	lambda_95_SKAT-O	1.01194
synonymous	EUR	all-of-us	Psori	0.001	ALL	lambda_95_SKAT-O	1.0036
synonymous	AFR	all-of-us	RheumArth	0.0001	ALL	lambda_95_SKAT-O	0.907504
synonymous	AFR	all-of-us	RheumArth	0.001	ALL	lambda_95_SKAT-O	0.968853
synonymous	AMR	all-of-us	RheumArth	0.0001	ALL	lambda_95_SKAT-O	0.927252
synonymous	AMR	all-of-us	RheumArth	0.001	ALL	lambda_95_SKAT-O	0.990972
synonymous	EUR	all-of-us	RheumArth	0.0001	ALL	lambda_95_SKAT-O	1.01608
synonymous	EUR	all-of-us	RheumArth	0.001	ALL	lambda_95_SKAT-O	1.0494
synonymous	AFR	all-of-us	RheumHeaDis	0.0001	ALL	lambda_95_SKAT-O	0.931825
synonymous	AFR	all-of-us	RheumHeaDis	0.001	ALL	lambda_95_SKAT-O	1.00458
synonymous	AMR	all-of-us	RheumHeaDis	0.0001	ALL	lambda_95_SKAT-O	0.949858
synonymous	AMR	all-of-us	RheumHeaDis	0.001	ALL	lambda_95_SKAT-O	1.04053
synonymous	EUR	all-of-us	RheumHeaDis	0.0001	ALL	lambda_95_SKAT-O	1.00789
synonymous	EUR	all-of-us	RheumHeaDis	0.001	ALL	lambda_95_SKAT-O	1.00215
synonymous	AFR	all-of-us	Stroke	0.0001	ALL	lambda_95_SKAT-O	0.92672
synonymous	AFR	all-of-us	Stroke	0.001	ALL	lambda_95_SKAT-O	0.976454
synonymous	AMR	all-of-us	Stroke	0.0001	ALL	lambda_95_SKAT-O	0.923873
synonymous	AMR	all-of-us	Stroke	0.001	ALL	lambda_95_SKAT-O	1.00831
synonymous	EUR	all-of-us	Stroke	0.0001	ALL	lambda_95_SKAT-O	1.03676
synonymous	EUR	all-of-us	Stroke	0.001	ALL	lambda_95_SKAT-O	1.03952
synonymous	AFR	all-of-us	T2Diab	0.0001	ALL	lambda_95_SKAT-O	1.00514
synonymous	AFR	all-of-us	T2Diab	0.001	ALL	lambda_95_SKAT-O	1.03232
synonymous	AMR	all-of-us	T2Diab	0.0001	ALL	lambda_95_SKAT-O	1.00405
synonymous	AMR	all-of-us	T2Diab	0.001	ALL	lambda_95_SKAT-O	1.03774
synonymous	EAS	all-of-us	T2Diab	0.0001	ALL	lambda_95_SKAT-O	0.888221
synonymous	EAS	all-of-us	T2Diab	0.001	ALL	lambda_95_SKAT-O	0.959783
synonymous	EUR	all-of-us	T2Diab	0.0001	ALL	lambda_95_SKAT-O	1.02175
synonymous	EUR	all-of-us	T2Diab	0.001	ALL	lambda_95_SKAT-O	1.03321
synonymous	SAS	all-of-us	T2Diab	0.001	ALL	lambda_95_SKAT-O	0.928096
synonymous	AFR	all-of-us	TChol	0.0001	ALL	lambda_95_SKAT-O	1.00167
synonymous	AFR	all-of-us	TChol	0.001	ALL	lambda_95_SKAT-O	1.03074
synonymous	AMR	all-of-us	TChol	0.0001	ALL	lambda_95_SKAT-O	1.01658
synonymous	AMR	all-of-us	TChol	0.001	ALL	lambda_95_SKAT-O	1.02092
synonymous	EAS	all-of-us	TChol	0.001	ALL	lambda_95_SKAT-O	1.00241
synonymous	EUR	all-of-us	TChol	0.0001	ALL	lambda_95_SKAT-O	1.03382
synonymous	EUR	all-of-us	TChol	0.001	ALL	lambda_95_SKAT-O	1.03793
synonymous	SAS	all-of-us	TChol	0.001	ALL	lambda_95_SKAT-O	1.05414
synonymous	AFR	all-of-us	TG	0.0001	ALL	lambda_95_SKAT-O	1.00949
synonymous	AFR	all-of-us	TG	0.001	ALL	lambda_95_SKAT-O	1.04557
synonymous	AMR	all-of-us	TG	0.0001	ALL	lambda_95_SKAT-O	1.02793
synonymous	AMR	all-of-us	TG	0.001	ALL	lambda_95_SKAT-O	1.06307
synonymous	EAS	all-of-us	TG	0.001	ALL	lambda_95_SKAT-O	1.02538
synonymous	EUR	all-of-us	TG	0.0001	ALL	lambda_95_SKAT-O	1.0395
synonymous	EUR	all-of-us	TG	0.001	ALL	lambda_95_SKAT-O	1.03478
synonymous	SAS	all-of-us	TG	0.001	ALL	lambda_95_SKAT-O	1.01548
synonymous	AFR	all-of-us	Urolith	0.0001	ALL	lambda_95_SKAT-O	0.903215
synonymous	AFR	all-of-us	Urolith	0.001	ALL	lambda_95_SKAT-O	0.975999
synonymous	AMR	all-of-us	Urolith	0.0001	ALL	lambda_95_SKAT-O	0.917827
synonymous	AMR	all-of-us	Urolith	0.001	ALL	lambda_95_SKAT-O	0.997053
synonymous	EAS	all-of-us	Urolith	0.0001	ALL	lambda_95_SKAT-O	1.00338
synonymous	EAS	all-of-us	Urolith	0.001	ALL	lambda_95_SKAT-O	0.988372
synonymous	EUR	all-of-us	Urolith	0.0001	ALL	lambda_95_SKAT-O	1.02767
synonymous	EUR	all-of-us	Urolith	0.001	ALL	lambda_95_SKAT-O	1.00912
synonymous	AFR	all-of-us	VaricVeins	0.0001	ALL	lambda_95_SKAT-O	0.99811
synonymous	AFR	all-of-us	VaricVeins	0.001	ALL	lambda_95_SKAT-O	1.0151
synonymous	AMR	all-of-us	VaricVeins	0.0001	ALL	lambda_95_SKAT-O	0.918478
synonymous	AMR	all-of-us	VaricVeins	0.001	ALL	lambda_95_SKAT-O	1.02318
synonymous	EUR	all-of-us	VaricVeins	0.0001	ALL	lambda_95_SKAT-O	0.990403
synonymous	EUR	all-of-us	VaricVeins	0.001	ALL	lambda_95_SKAT-O	1.0007
synonymous	AFR	all-of-us	VTE	0.0001	ALL	lambda_95_SKAT-O	0.963784
synonymous	AFR	all-of-us	VTE	0.001	ALL	lambda_95_SKAT-O	1.00478
synonymous	AMR	all-of-us	VTE	0.0001	ALL	lambda_95_SKAT-O	0.910634
synonymous	AMR	all-of-us	VTE	0.001	ALL	lambda_95_SKAT-O	1.01617
synonymous	EUR	all-of-us	VTE	0.0001	ALL	lambda_95_SKAT-O	1.02359
synonymous	EUR	all-of-us	VTE	0.001	ALL	lambda_95_SKAT-O	1.01111
synonymous	AFR	all-of-us	WHRBMI	0.0001	ALL	lambda_95_SKAT-O	1.02396
synonymous	AFR	all-of-us	WHRBMI	0.001	ALL	lambda_95_SKAT-O	1.02154
synonymous	AMR	all-of-us	WHRBMI	0.0001	ALL	lambda_95_SKAT-O	1.06778
synonymous	AMR	all-of-us	WHRBMI	0.001	ALL	lambda_95_SKAT-O	1.10189
synonymous	EAS	all-of-us	WHRBMI	0.0001	ALL	lambda_95_SKAT-O	0.98798
synonymous	EAS	all-of-us	WHRBMI	0.001	ALL	lambda_95_SKAT-O	1.00339
synonymous	EUR	all-of-us	WHRBMI	0.0001	ALL	lambda_95_SKAT-O	1.05285
synonymous	EUR	all-of-us	WHRBMI	0.001	ALL	lambda_95_SKAT-O	1.04089
synonymous	SAS	all-of-us	WHRBMI	0.001	ALL	lambda_95_SKAT-O	0.987645
synonymous	EAS	bbj	AFib	0.0001	ALL	lambda_95_SKAT-O	0.988331
synonymous	EAS	bbj	AFib	0.001	ALL	lambda_95_SKAT-O	0.978576
synonymous	EAS	bbj	Asth	0.0001	ALL	lambda_95_SKAT-O	0.981874
synonymous	EAS	bbj	Asth	0.001	ALL	lambda_95_SKAT-O	1.01424
synonymous	EAS	bbj	BreastCanc	0.001	F	lambda_95_SKAT-O	0.895932
synonymous	EAS	bbj	CAD	0.0001	ALL	lambda_95_SKAT-O	0.830031
synonymous	EAS	bbj	CAD	0.001	ALL	lambda_95_SKAT-O	0.890447
synonymous	EAS	bbj	ColonRectCanc	0.0001	ALL	lambda_95_SKAT-O	0.958145
synonymous	EAS	bbj	ColonRectCanc	0.001	ALL	lambda_95_SKAT-O	0.954672
synonymous	EAS	bbj	CRF	0.0001	ALL	lambda_95_SKAT-O	0.922972
synonymous	EAS	bbj	CRF	0.001	ALL	lambda_95_SKAT-O	0.962378
synonymous	EAS	bbj	Gout	0.0001	ALL	lambda_95_SKAT-O	0.983202
synonymous	EAS	bbj	Gout	0.001	ALL	lambda_95_SKAT-O	0.983915
synonymous	EAS	bbj	HF	0.0001	ALL	lambda_95_SKAT-O	0.915165
synonymous	EAS	bbj	HF	0.001	ALL	lambda_95_SKAT-O	0.922786
synonymous	EAS	bbj	HTN	0.0001	ALL	lambda_95_SKAT-O	0.914212
synonymous	EAS	bbj	HTN	0.001	ALL	lambda_95_SKAT-O	0.951806
synonymous	EAS	bbj	PAD	0.0001	ALL	lambda_95_SKAT-O	0.979277
synonymous	EAS	bbj	PAD	0.001	ALL	lambda_95_SKAT-O	0.973607
synonymous	EAS	bbj	PeptUlcer	0.0001	ALL	lambda_95_SKAT-O	0.899758
synonymous	EAS	bbj	PeptUlcer	0.001	ALL	lambda_95_SKAT-O	0.902972
synonymous	EAS	bbj	Psori	0.0001	ALL	lambda_95_SKAT-O	0.909293
synonymous	EAS	bbj	Psori	0.001	ALL	lambda_95_SKAT-O	0.932472
synonymous	EAS	bbj	RheumArth	0.0001	ALL	lambda_95_SKAT-O	0.924634
synonymous	EAS	bbj	RheumArth	0.001	ALL	lambda_95_SKAT-O	0.952405
synonymous	EAS	bbj	Stroke	0.0001	ALL	lambda_95_SKAT-O	0.922362
synonymous	EAS	bbj	Stroke	0.001	ALL	lambda_95_SKAT-O	0.934308
synonymous	EAS	bbj	T2Diab	0.0001	ALL	lambda_95_SKAT-O	0.919625
synonymous	EAS	bbj	T2Diab	0.001	ALL	lambda_95_SKAT-O	0.98553
synonymous	EAS	bbj	Urolith	0.0001	ALL	lambda_95_SKAT-O	0.966749
synonymous	EAS	bbj	Urolith	0.001	ALL	lambda_95_SKAT-O	0.970607
synonymous	AMR	biome	AFib	0.0001	ALL	lambda_95_SKAT-O	0.875679
synonymous	AMR	biome	AFib	0.001	ALL	lambda_95_SKAT-O	0.954473
synonymous	EUR	biome	AFib	0.0001	ALL	lambda_95_SKAT-O	0.927621
synonymous	EUR	biome	AFib	0.001	ALL	lambda_95_SKAT-O	0.965118
synonymous	AFR	biome	AMD	0.0001	ALL	lambda_95_SKAT-O	0.956623
synonymous	AFR	biome	AMD	0.001	ALL	lambda_95_SKAT-O	0.940999
synonymous	AMR	biome	AMD	0.0001	ALL	lambda_95_SKAT-O	0.912815
synonymous	AMR	biome	AMD	0.001	ALL	lambda_95_SKAT-O	0.939907
synonymous	EUR	biome	AMD	0.0001	ALL	lambda_95_SKAT-O	0.977005
synonymous	EUR	biome	AMD	0.001	ALL	lambda_95_SKAT-O	0.962615
synonymous	AFR	biome	BenIntNeo	0.0001	ALL	lambda_95_SKAT-O	0.834758
synonymous	AFR	biome	BenIntNeo	0.001	ALL	lambda_95_SKAT-O	0.950502
synonymous	AMR	biome	BenIntNeo	0.0001	ALL	lambda_95_SKAT-O	0.858125
synonymous	AMR	biome	BenIntNeo	0.001	ALL	lambda_95_SKAT-O	0.933707
synonymous	EUR	biome	BenIntNeo	0.0001	ALL	lambda_95_SKAT-O	0.888838
synonymous	EUR	biome	BenIntNeo	0.001	ALL	lambda_95_SKAT-O	0.93174
synonymous	AFR	biome	CAD	0.0001	ALL	lambda_95_SKAT-O	0.926525
synonymous	AFR	biome	CAD	0.001	ALL	lambda_95_SKAT-O	0.946311
synonymous	AMR	biome	CAD	0.0001	ALL	lambda_95_SKAT-O	0.934065
synonymous	AMR	biome	CAD	0.001	ALL	lambda_95_SKAT-O	0.936414
synonymous	EUR	biome	CAD	0.0001	ALL	lambda_95_SKAT-O	1.01996
synonymous	EUR	biome	CAD	0.001	ALL	lambda_95_SKAT-O	1.01497
synonymous	AMR	biome	ColonRectCanc	0.0001	ALL	lambda_95_SKAT-O	0.881985
synonymous	AMR	biome	ColonRectCanc	0.001	ALL	lambda_95_SKAT-O	0.974996
synonymous	EAS	biome	ColonRectCanc	0.001	ALL	lambda_95_SKAT-O	0.81413
synonymous	EUR	biome	ColonRectCanc	0.0001	ALL	lambda_95_SKAT-O	0.91009
synonymous	EUR	biome	ColonRectCanc	0.001	ALL	lambda_95_SKAT-O	0.954784
synonymous	SAS	biome	ColonRectCanc	0.001	ALL	lambda_95_SKAT-O	0.858682
synonymous	AFR	biome	CRF	0.0001	ALL	lambda_95_SKAT-O	0.885506
synonymous	AFR	biome	CRF	0.001	ALL	lambda_95_SKAT-O	0.981412
synonymous	AMR	biome	CRF	0.0001	ALL	lambda_95_SKAT-O	0.857245
synonymous	AMR	biome	CRF	0.001	ALL	lambda_95_SKAT-O	0.945658
synonymous	EUR	biome	CRF	0.0001	ALL	lambda_95_SKAT-O	0.890244
synonymous	EUR	biome	CRF	0.001	ALL	lambda_95_SKAT-O	0.97337
synonymous	SAS	biome	CRF	0.001	ALL	lambda_95_SKAT-O	0.849437
synonymous	EUR	biome	Gout	0.0001	ALL	lambda_95_SKAT-O	0.980486
synonymous	EUR	biome	Gout	0.001	ALL	lambda_95_SKAT-O	0.953301
synonymous	AFR	biome	HTN	0.0001	ALL	lambda_95_SKAT-O	0.971948
synonymous	AFR	biome	HTN	0.001	ALL	lambda_95_SKAT-O	0.989405
synonymous	AMR	biome	HTN	0.0001	ALL	lambda_95_SKAT-O	0.938139
synonymous	AMR	biome	HTN	0.001	ALL	lambda_95_SKAT-O	0.97454
synonymous	EAS	biome	HTN	0.001	ALL	lambda_95_SKAT-O	0.893562
synonymous	EUR	biome	HTN	0.0001	ALL	lambda_95_SKAT-O	0.952489
synonymous	EUR	biome	HTN	0.001	ALL	lambda_95_SKAT-O	1.00828
synonymous	SAS	biome	HTN	0.001	ALL	lambda_95_SKAT-O	0.912265
synonymous	AFR	biome	IBD	0.0001	ALL	lambda_95_SKAT-O	0.88206
synonymous	AFR	biome	IBD	0.001	ALL	lambda_95_SKAT-O	0.961663
synonymous	AMR	biome	IBD	0.0001	ALL	lambda_95_SKAT-O	0.844248
synonymous	AMR	biome	IBD	0.001	ALL	lambda_95_SKAT-O	0.96137
synonymous	EUR	biome	IBD	0.0001	ALL	lambda_95_SKAT-O	0.881352
synonymous	EUR	biome	IBD	0.001	ALL	lambda_95_SKAT-O	0.95693
synonymous	AFR	biome	IFHern	0.0001	ALL	lambda_95_SKAT-O	0.877778
synonymous	AFR	biome	IFHern	0.001	ALL	lambda_95_SKAT-O	0.92576
synonymous	AMR	biome	IFHern	0.0001	ALL	lambda_95_SKAT-O	0.850734
synonymous	AMR	biome	IFHern	0.001	ALL	lambda_95_SKAT-O	0.92977
synonymous	EUR	biome	IFHern	0.0001	ALL	lambda_95_SKAT-O	0.910255
synonymous	EUR	biome	IFHern	0.001	ALL	lambda_95_SKAT-O	0.937213
synonymous	AMR	biome	ILDSarc	0.0001	ALL	lambda_95_SKAT-O	0.972728
synonymous	AMR	biome	ILDSarc	0.001	ALL	lambda_95_SKAT-O	0.989875
synonymous	EUR	biome	ILDSarc	0.0001	ALL	lambda_95_SKAT-O	0.934131
synonymous	EUR	biome	ILDSarc	0.001	ALL	lambda_95_SKAT-O	0.942709
synonymous	AFR	biome	NonRheuValv	0.0001	ALL	lambda_95_SKAT-O	0.928819
synonymous	AFR	biome	NonRheuValv	0.001	ALL	lambda_95_SKAT-O	0.958155
synonymous	AMR	biome	NonRheuValv	0.0001	ALL	lambda_95_SKAT-O	0.924963
synonymous	AMR	biome	NonRheuValv	0.001	ALL	lambda_95_SKAT-O	0.959168
synonymous	EUR	biome	NonRheuValv	0.0001	ALL	lambda_95_SKAT-O	0.894327
synonymous	EUR	biome	NonRheuValv	0.001	ALL	lambda_95_SKAT-O	0.955331
synonymous	AFR	biome	PAD	0.0001	ALL	lambda_95_SKAT-O	0.859782
synonymous	AFR	biome	PAD	0.001	ALL	lambda_95_SKAT-O	0.985391
synonymous	AMR	biome	PAD	0.0001	ALL	lambda_95_SKAT-O	0.859586
synonymous	AMR	biome	PAD	0.001	ALL	lambda_95_SKAT-O	0.963581
synonymous	EUR	biome	PAD	0.0001	ALL	lambda_95_SKAT-O	0.91777
synonymous	EUR	biome	PAD	0.001	ALL	lambda_95_SKAT-O	0.970419
synonymous	AFR	biome	Pancreat	0.0001	ALL	lambda_95_SKAT-O	0.969854
synonymous	AFR	biome	Pancreat	0.001	ALL	lambda_95_SKAT-O	0.963908
synonymous	AMR	biome	Pancreat	0.0001	ALL	lambda_95_SKAT-O	0.955139
synonymous	AMR	biome	Pancreat	0.001	ALL	lambda_95_SKAT-O	0.973082
synonymous	EUR	biome	Pancreat	0.0001	ALL	lambda_95_SKAT-O	0.981409
synonymous	EUR	biome	Pancreat	0.001	ALL	lambda_95_SKAT-O	0.947276
synonymous	AMR	biome	PeptUlcer	0.0001	ALL	lambda_95_SKAT-O	0.931169
synonymous	AMR	biome	PeptUlcer	0.001	ALL	lambda_95_SKAT-O	0.925478
synonymous	EUR	biome	PeptUlcer	0.0001	ALL	lambda_95_SKAT-O	1.0391
synonymous	EUR	biome	PeptUlcer	0.001	ALL	lambda_95_SKAT-O	1.01302
synonymous	AFR	biome	Psori	0.0001	ALL	lambda_95_SKAT-O	1.06183
synonymous	AFR	biome	Psori	0.001	ALL	lambda_95_SKAT-O	1.02607
synonymous	AMR	biome	Psori	0.0001	ALL	lambda_95_SKAT-O	0.942739
synonymous	AMR	biome	Psori	0.001	ALL	lambda_95_SKAT-O	0.971243
synonymous	EUR	biome	Psori	0.0001	ALL	lambda_95_SKAT-O	0.950527
synonymous	EUR	biome	Psori	0.001	ALL	lambda_95_SKAT-O	0.957705
synonymous	AFR	biome	RheumArth	0.0001	ALL	lambda_95_SKAT-O	1.02881
synonymous	AFR	biome	RheumArth	0.001	ALL	lambda_95_SKAT-O	0.970804
synonymous	AMR	biome	RheumArth	0.0001	ALL	lambda_95_SKAT-O	0.997752
synonymous	AMR	biome	RheumArth	0.001	ALL	lambda_95_SKAT-O	0.989622
synonymous	AMR	biome	RheumHeaDis	0.0001	ALL	lambda_95_SKAT-O	1.02305
synonymous	AMR	biome	RheumHeaDis	0.001	ALL	lambda_95_SKAT-O	0.997015
synonymous	EUR	biome	RheumHeaDis	0.0001	ALL	lambda_95_SKAT-O	0.987243
synonymous	EUR	biome	RheumHeaDis	0.001	ALL	lambda_95_SKAT-O	0.936685
synonymous	AMR	biome	T2Diab	0.0001	ALL	lambda_95_SKAT-O	0.889539
synonymous	AMR	biome	T2Diab	0.001	ALL	lambda_95_SKAT-O	0.990469
synonymous	EUR	biome	T2Diab	0.0001	ALL	lambda_95_SKAT-O	0.865599
synonymous	EUR	biome	T2Diab	0.001	ALL	lambda_95_SKAT-O	0.983921
synonymous	SAS	biome	T2Diab	0.001	ALL	lambda_95_SKAT-O	0.848629
synonymous	AFR	biome	Urolith	0.0001	ALL	lambda_95_SKAT-O	0.895788
synonymous	AFR	biome	Urolith	0.001	ALL	lambda_95_SKAT-O	0.944711
synonymous	AMR	biome	Urolith	0.0001	ALL	lambda_95_SKAT-O	0.884123
synonymous	AMR	biome	Urolith	0.001	ALL	lambda_95_SKAT-O	0.950607
synonymous	EUR	biome	Urolith	0.0001	ALL	lambda_95_SKAT-O	0.93691
synonymous	EUR	biome	Urolith	0.001	ALL	lambda_95_SKAT-O	0.953072
synonymous	AFR	biome	VaricVeins	0.0001	ALL	lambda_95_SKAT-O	0.87112
synonymous	AFR	biome	VaricVeins	0.001	ALL	lambda_95_SKAT-O	0.960479
synonymous	AMR	biome	VaricVeins	0.0001	ALL	lambda_95_SKAT-O	0.832528
synonymous	AMR	biome	VaricVeins	0.001	ALL	lambda_95_SKAT-O	0.949212
synonymous	EUR	biome	VaricVeins	0.0001	ALL	lambda_95_SKAT-O	0.927135
synonymous	EUR	biome	VaricVeins	0.001	ALL	lambda_95_SKAT-O	0.92465
synonymous	AFR	ccpm	AFib	0.001	ALL	lambda_95_SKAT-O	0.877548
synonymous	AMR	ccpm	AFib	0.0001	ALL	lambda_95_SKAT-O	0.956898
synonymous	AMR	ccpm	AFib	0.001	ALL	lambda_95_SKAT-O	0.983939
synonymous	EUR	ccpm	AFib	0.0001	ALL	lambda_95_SKAT-O	0.998646
synonymous	EUR	ccpm	AFib	0.001	ALL	lambda_95_SKAT-O	1.00476
synonymous	AFR	ccpm	ALT	0.001	ALL	lambda_95_SKAT-O	0.979094
synonymous	AMR	ccpm	ALT	0.0001	ALL	lambda_95_SKAT-O	0.98205
synonymous	AMR	ccpm	ALT	0.001	ALL	lambda_95_SKAT-O	0.999513
synonymous	EAS	ccpm	ALT	0.001	ALL	lambda_95_SKAT-O	1.04514
synonymous	EUR	ccpm	ALT	0.0001	ALL	lambda_95_SKAT-O	1.04357
synonymous	EUR	ccpm	ALT	0.001	ALL	lambda_95_SKAT-O	1.02718
synonymous	SAS	ccpm	ALT	0.001	ALL	lambda_95_SKAT-O	1.16516
synonymous	AMR	ccpm	AMD	0.0001	ALL	lambda_95_SKAT-O	0.973439
synonymous	AMR	ccpm	AMD	0.001	ALL	lambda_95_SKAT-O	0.962433
synonymous	EUR	ccpm	AMD	0.0001	ALL	lambda_95_SKAT-O	0.942479
synonymous	EUR	ccpm	AMD	0.001	ALL	lambda_95_SKAT-O	0.970512
synonymous	AFR	ccpm	AST	0.001	ALL	lambda_95_SKAT-O	0.999477
synonymous	AMR	ccpm	AST	0.0001	ALL	lambda_95_SKAT-O	0.956026
synonymous	AMR	ccpm	AST	0.001	ALL	lambda_95_SKAT-O	1.01341
synonymous	EAS	ccpm	AST	0.001	ALL	lambda_95_SKAT-O	1.06327
synonymous	EUR	ccpm	AST	0.0001	ALL	lambda_95_SKAT-O	1.00651
synonymous	EUR	ccpm	AST	0.001	ALL	lambda_95_SKAT-O	0.99553
synonymous	SAS	ccpm	AST	0.001	ALL	lambda_95_SKAT-O	1.08068
synonymous	AFR	ccpm	Asth	0.001	ALL	lambda_95_SKAT-O	0.953843
synonymous	AMR	ccpm	Asth	0.0001	ALL	lambda_95_SKAT-O	0.894174
synonymous	AMR	ccpm	Asth	0.001	ALL	lambda_95_SKAT-O	0.968208
synonymous	EAS	ccpm	Asth	0.001	ALL	lambda_95_SKAT-O	0.926607
synonymous	EUR	ccpm	Asth	0.0001	ALL	lambda_95_SKAT-O	1.01466
synonymous	EUR	ccpm	Asth	0.001	ALL	lambda_95_SKAT-O	1.01415
synonymous	SAS	ccpm	Asth	0.001	ALL	lambda_95_SKAT-O	0.823505
synonymous	AFR	ccpm	BenCervUterNeo	0.001	F	lambda_95_SKAT-O	0.90318
synonymous	AMR	ccpm	BenCervUterNeo	0.0001	F	lambda_95_SKAT-O	0.870097
synonymous	AMR	ccpm	BenCervUterNeo	0.001	F	lambda_95_SKAT-O	0.924729
synonymous	EUR	ccpm	BenCervUterNeo	0.0001	F	lambda_95_SKAT-O	0.94331
synonymous	EUR	ccpm	BenCervUterNeo	0.001	F	lambda_95_SKAT-O	0.978169
synonymous	AFR	ccpm	BenIntNeo	0.001	ALL	lambda_95_SKAT-O	0.925443
synonymous	AMR	ccpm	BenIntNeo	0.0001	ALL	lambda_95_SKAT-O	0.909321
synonymous	AMR	ccpm	BenIntNeo	0.001	ALL	lambda_95_SKAT-O	0.990904
synonymous	EAS	ccpm	BenIntNeo	0.001	ALL	lambda_95_SKAT-O	0.926418
synonymous	EUR	ccpm	BenIntNeo	0.0001	ALL	lambda_95_SKAT-O	1.01262
synonymous	EUR	ccpm	BenIntNeo	0.001	ALL	lambda_95_SKAT-O	0.983329
synonymous	SAS	ccpm	BenIntNeo	0.001	ALL	lambda_95_SKAT-O	0.808717
synonymous	AFR	ccpm	BMI	0.001	ALL	lambda_95_SKAT-O	0.79963
synonymous	AMR	ccpm	BMI	0.0001	ALL	lambda_95_SKAT-O	1.0245
synonymous	AMR	ccpm	BMI	0.001	ALL	lambda_95_SKAT-O	1.06465
synonymous	EUR	ccpm	BMI	0.0001	ALL	lambda_95_SKAT-O	0.911764
synonymous	EUR	ccpm	BMI	0.001	ALL	lambda_95_SKAT-O	0.895839
synonymous	SAS	ccpm	BMI	0.001	ALL	lambda_95_SKAT-O	0.992068
synonymous	AMR	ccpm	BreastCanc	0.0001	F	lambda_95_SKAT-O	1.01895
synonymous	AMR	ccpm	BreastCanc	0.001	F	lambda_95_SKAT-O	1.01419
synonymous	EUR	ccpm	BreastCanc	0.0001	F	lambda_95_SKAT-O	0.94059
synonymous	EUR	ccpm	BreastCanc	0.001	F	lambda_95_SKAT-O	0.984443
synonymous	AFR	ccpm	CAD	0.001	ALL	lambda_95_SKAT-O	0.884276
synonymous	AMR	ccpm	CAD	0.0001	ALL	lambda_95_SKAT-O	0.817635
synonymous	AMR	ccpm	CAD	0.001	ALL	lambda_95_SKAT-O	0.896395
synonymous	EUR	ccpm	CAD	0.0001	ALL	lambda_95_SKAT-O	1.01319
synonymous	EUR	ccpm	CAD	0.001	ALL	lambda_95_SKAT-O	1.02842
synonymous	AMR	ccpm	CervCanc	0.0001	F	lambda_95_SKAT-O	0.986178
synonymous	AMR	ccpm	CervCanc	0.001	F	lambda_95_SKAT-O	0.949803
synonymous	EUR	ccpm	CervCanc	0.0001	F	lambda_95_SKAT-O	0.9405
synonymous	EUR	ccpm	CervCanc	0.001	F	lambda_95_SKAT-O	0.980954
synonymous	AFR	ccpm	ColonRectCanc	0.001	ALL	lambda_95_SKAT-O	0.970641
synonymous	AMR	ccpm	ColonRectCanc	0.0001	ALL	lambda_95_SKAT-O	0.917043
synonymous	AMR	ccpm	ColonRectCanc	0.001	ALL	lambda_95_SKAT-O	0.978692
synonymous	EAS	ccpm	ColonRectCanc	0.001	ALL	lambda_95_SKAT-O	0.971841
synonymous	EUR	ccpm	ColonRectCanc	0.0001	ALL	lambda_95_SKAT-O	1.0198
synonymous	EUR	ccpm	ColonRectCanc	0.001	ALL	lambda_95_SKAT-O	1.01392
synonymous	SAS	ccpm	ColonRectCanc	0.001	ALL	lambda_95_SKAT-O	0.885807
synonymous	AFR	ccpm	COPD	0.001	ALL	lambda_95_SKAT-O	0.903866
synonymous	AMR	ccpm	COPD	0.0001	ALL	lambda_95_SKAT-O	0.85015
synonymous	AMR	ccpm	COPD	0.001	ALL	lambda_95_SKAT-O	0.887941
synonymous	EUR	ccpm	COPD	0.0001	ALL	lambda_95_SKAT-O	0.972147
synonymous	EUR	ccpm	COPD	0.001	ALL	lambda_95_SKAT-O	1.01345
synonymous	AFR	ccpm	CRF	0.001	ALL	lambda_95_SKAT-O	0.927804
synonymous	AMR	ccpm	CRF	0.0001	ALL	lambda_95_SKAT-O	0.793821
synonymous	AMR	ccpm	CRF	0.001	ALL	lambda_95_SKAT-O	0.925878
synonymous	EAS	ccpm	CRF	0.001	ALL	lambda_95_SKAT-O	0.835828
synonymous	EUR	ccpm	CRF	0.0001	ALL	lambda_95_SKAT-O	1.01352
synonymous	EUR	ccpm	CRF	0.001	ALL	lambda_95_SKAT-O	1.01701
synonymous	AFR	ccpm	CRP	0.001	ALL	lambda_95_SKAT-O	0.838257
synonymous	AMR	ccpm	CRP	0.001	ALL	lambda_95_SKAT-O	1.0164
synonymous	EUR	ccpm	CRP	0.0001	ALL	lambda_95_SKAT-O	1.00043
synonymous	EUR	ccpm	CRP	0.001	ALL	lambda_95_SKAT-O	1.00819
synonymous	AFR	ccpm	EFRMB	0.001	F	lambda_95_SKAT-O	0.93241
synonymous	AMR	ccpm	EFRMB	0.0001	F	lambda_95_SKAT-O	0.941763
synonymous	AMR	ccpm	EFRMB	0.001	F	lambda_95_SKAT-O	0.99685
synonymous	EAS	ccpm	EFRMB	0.001	F	lambda_95_SKAT-O	0.860019
synonymous	EUR	ccpm	EFRMB	0.0001	F	lambda_95_SKAT-O	0.970223
synonymous	EUR	ccpm	EFRMB	0.001	F	lambda_95_SKAT-O	0.999576
synonymous	AMR	ccpm	FemInf	0.0001	F	lambda_95_SKAT-O	0.947149
synonymous	AMR	ccpm	FemInf	0.001	F	lambda_95_SKAT-O	0.946333
synonymous	EUR	ccpm	FemInf	0.0001	F	lambda_95_SKAT-O	0.914462
synonymous	EUR	ccpm	FemInf	0.001	F	lambda_95_SKAT-O	0.962868
synonymous	AFR	ccpm	Gout	0.001	ALL	lambda_95_SKAT-O	0.87729
synonymous	AMR	ccpm	Gout	0.0001	ALL	lambda_95_SKAT-O	0.942707
synonymous	AMR	ccpm	Gout	0.001	ALL	lambda_95_SKAT-O	0.927373
synonymous	EAS	ccpm	Gout	0.001	ALL	lambda_95_SKAT-O	0.842951
synonymous	EUR	ccpm	Gout	0.0001	ALL	lambda_95_SKAT-O	1.00831
synonymous	EUR	ccpm	Gout	0.001	ALL	lambda_95_SKAT-O	1.02399
synonymous	AFR	ccpm	HDLC	0.001	ALL	lambda_95_SKAT-O	0.894623
synonymous	AMR	ccpm	HDLC	0.0001	ALL	lambda_95_SKAT-O	1.01835
synonymous	AMR	ccpm	HDLC	0.001	ALL	lambda_95_SKAT-O	1.00789
synonymous	EAS	ccpm	HDLC	0.001	ALL	lambda_95_SKAT-O	1.01455
synonymous	EUR	ccpm	HDLC	0.0001	ALL	lambda_95_SKAT-O	0.999168
synonymous	EUR	ccpm	HDLC	0.001	ALL	lambda_95_SKAT-O	1.04653
synonymous	SAS	ccpm	HDLC	0.001	ALL	lambda_95_SKAT-O	1.09359
synonymous	AFR	ccpm	Height	0.001	ALL	lambda_95_SKAT-O	1.00659
synonymous	AMR	ccpm	Height	0.0001	ALL	lambda_95_SKAT-O	1.0012
synonymous	AMR	ccpm	Height	0.001	ALL	lambda_95_SKAT-O	1.0453
synonymous	EAS	ccpm	Height	0.001	ALL	lambda_95_SKAT-O	1.29173
synonymous	EUR	ccpm	Height	0.0001	ALL	lambda_95_SKAT-O	1.06366
synonymous	EUR	ccpm	Height	0.001	ALL	lambda_95_SKAT-O	1.10827
synonymous	SAS	ccpm	Height	0.001	ALL	lambda_95_SKAT-O	1.09122
synonymous	AFR	ccpm	HF	0.001	ALL	lambda_95_SKAT-O	0.849951
synonymous	AMR	ccpm	HF	0.0001	ALL	lambda_95_SKAT-O	0.829475
synonymous	AMR	ccpm	HF	0.001	ALL	lambda_95_SKAT-O	0.923732
synonymous	EUR	ccpm	HF	0.0001	ALL	lambda_95_SKAT-O	0.979337
synonymous	EUR	ccpm	HF	0.001	ALL	lambda_95_SKAT-O	0.970011
synonymous	AFR	ccpm	HTN	0.001	ALL	lambda_95_SKAT-O	0.979164
synonymous	EAS	ccpm	HTN	0.001	ALL	lambda_95_SKAT-O	0.85401
synonymous	EUR	ccpm	HTN	0.0001	ALL	lambda_95_SKAT-O	1.02745
synonymous	EUR	ccpm	HTN	0.001	ALL	lambda_95_SKAT-O	1.02826
synonymous	SAS	ccpm	HTN	0.001	ALL	lambda_95_SKAT-O	0.897882
synonymous	AFR	ccpm	IBD	0.001	ALL	lambda_95_SKAT-O	0.940403
synonymous	EAS	ccpm	IBD	0.001	ALL	lambda_95_SKAT-O	0.836301
synonymous	EUR	ccpm	IBD	0.0001	ALL	lambda_95_SKAT-O	1.04631
synonymous	EUR	ccpm	IBD	0.001	ALL	lambda_95_SKAT-O	1.03719
synonymous	AFR	ccpm	IFHern	0.001	ALL	lambda_95_SKAT-O	0.886408
synonymous	AMR	ccpm	IFHern	0.0001	ALL	lambda_95_SKAT-O	0.880343
synonymous	AMR	ccpm	IFHern	0.001	ALL	lambda_95_SKAT-O	0.957471
synonymous	EAS	ccpm	IFHern	0.001	ALL	lambda_95_SKAT-O	0.944291
synonymous	EUR	ccpm	IFHern	0.0001	ALL	lambda_95_SKAT-O	1.01188
synonymous	EUR	ccpm	IFHern	0.001	ALL	lambda_95_SKAT-O	1.0294
synonymous	AMR	ccpm	ILDSarc	0.0001	ALL	lambda_95_SKAT-O	1.02094
synonymous	AMR	ccpm	ILDSarc	0.001	ALL	lambda_95_SKAT-O	0.958035
synonymous	EUR	ccpm	ILDSarc	0.0001	ALL	lambda_95_SKAT-O	0.991775
synonymous	EUR	ccpm	ILDSarc	0.001	ALL	lambda_95_SKAT-O	1.00631
synonymous	AFR	ccpm	LDLC	0.001	ALL	lambda_95_SKAT-O	1.01867
synonymous	AMR	ccpm	LDLC	0.0001	ALL	lambda_95_SKAT-O	1.0223
synonymous	AMR	ccpm	LDLC	0.001	ALL	lambda_95_SKAT-O	1.04272
synonymous	EAS	ccpm	LDLC	0.001	ALL	lambda_95_SKAT-O	1.00987
synonymous	EUR	ccpm	LDLC	0.0001	ALL	lambda_95_SKAT-O	1.01699
synonymous	EUR	ccpm	LDLC	0.001	ALL	lambda_95_SKAT-O	1.00968
synonymous	SAS	ccpm	LDLC	0.001	ALL	lambda_95_SKAT-O	1.00569
synonymous	AFR	ccpm	NonRheuValv	0.001	ALL	lambda_95_SKAT-O	0.890338
synonymous	AMR	ccpm	NonRheuValv	0.0001	ALL	lambda_95_SKAT-O	0.887599
synonymous	AMR	ccpm	NonRheuValv	0.001	ALL	lambda_95_SKAT-O	0.934711
synonymous	EAS	ccpm	NonRheuValv	0.001	ALL	lambda_95_SKAT-O	0.913261
synonymous	EUR	ccpm	NonRheuValv	0.0001	ALL	lambda_95_SKAT-O	1.00222
synonymous	EUR	ccpm	NonRheuValv	0.001	ALL	lambda_95_SKAT-O	0.982997
synonymous	AFR	ccpm	PAD	0.001	ALL	lambda_95_SKAT-O	0.90314
synonymous	AMR	ccpm	PAD	0.0001	ALL	lambda_95_SKAT-O	0.86372
synonymous	AMR	ccpm	PAD	0.001	ALL	lambda_95_SKAT-O	0.91078
synonymous	EUR	ccpm	PAD	0.0001	ALL	lambda_95_SKAT-O	1.01762
synonymous	EUR	ccpm	PAD	0.001	ALL	lambda_95_SKAT-O	1.01917
synonymous	AFR	ccpm	Pancreat	0.001	ALL	lambda_95_SKAT-O	0.932722
synonymous	AMR	ccpm	Pancreat	0.0001	ALL	lambda_95_SKAT-O	0.900029
synonymous	AMR	ccpm	Pancreat	0.001	ALL	lambda_95_SKAT-O	0.93437
synonymous	EUR	ccpm	Pancreat	0.0001	ALL	lambda_95_SKAT-O	0.975253
synonymous	EUR	ccpm	Pancreat	0.001	ALL	lambda_95_SKAT-O	1.00937
synonymous	AFR	ccpm	PeptUlcer	0.001	ALL	lambda_95_SKAT-O	0.939994
synonymous	AMR	ccpm	PeptUlcer	0.0001	ALL	lambda_95_SKAT-O	0.903404
synonymous	AMR	ccpm	PeptUlcer	0.001	ALL	lambda_95_SKAT-O	0.911912
synonymous	EUR	ccpm	PeptUlcer	0.0001	ALL	lambda_95_SKAT-O	0.965008
synonymous	EUR	ccpm	PeptUlcer	0.001	ALL	lambda_95_SKAT-O	0.988378
synonymous	AMR	ccpm	Psori	0.0001	ALL	lambda_95_SKAT-O	0.996163
synonymous	AMR	ccpm	Psori	0.001	ALL	lambda_95_SKAT-O	0.985874
synonymous	EUR	ccpm	Psori	0.0001	ALL	lambda_95_SKAT-O	0.958139
synonymous	EUR	ccpm	Psori	0.001	ALL	lambda_95_SKAT-O	0.980163
synonymous	AMR	ccpm	RheumArth	0.0001	ALL	lambda_95_SKAT-O	0.935581
synonymous	AMR	ccpm	RheumArth	0.001	ALL	lambda_95_SKAT-O	0.947542
synonymous	EUR	ccpm	RheumArth	0.0001	ALL	lambda_95_SKAT-O	0.990537
synonymous	EUR	ccpm	RheumArth	0.001	ALL	lambda_95_SKAT-O	1.01434
synonymous	AFR	ccpm	RheumHeaDis	0.001	ALL	lambda_95_SKAT-O	0.918239
synonymous	AMR	ccpm	RheumHeaDis	0.0001	ALL	lambda_95_SKAT-O	0.823097
synonymous	AMR	ccpm	RheumHeaDis	0.001	ALL	lambda_95_SKAT-O	0.910588
synonymous	EUR	ccpm	RheumHeaDis	0.0001	ALL	lambda_95_SKAT-O	1.00823
synonymous	EUR	ccpm	RheumHeaDis	0.001	ALL	lambda_95_SKAT-O	1.01677
synonymous	AFR	ccpm	Stroke	0.001	ALL	lambda_95_SKAT-O	0.952492
synonymous	EUR	ccpm	Stroke	0.0001	ALL	lambda_95_SKAT-O	0.976413
synonymous	EUR	ccpm	Stroke	0.001	ALL	lambda_95_SKAT-O	1.01337
synonymous	AFR	ccpm	T2Diab	0.001	ALL	lambda_95_SKAT-O	0.937335
synonymous	AMR	ccpm	T2Diab	0.0001	ALL	lambda_95_SKAT-O	0.866124
synonymous	AMR	ccpm	T2Diab	0.001	ALL	lambda_95_SKAT-O	1.00649
synonymous	EAS	ccpm	T2Diab	0.001	ALL	lambda_95_SKAT-O	0.87338
synonymous	EUR	ccpm	T2Diab	0.0001	ALL	lambda_95_SKAT-O	1.02811
synonymous	EUR	ccpm	T2Diab	0.001	ALL	lambda_95_SKAT-O	1.04164
synonymous	SAS	ccpm	T2Diab	0.001	ALL	lambda_95_SKAT-O	0.891619
synonymous	AFR	ccpm	TChol	0.001	ALL	lambda_95_SKAT-O	0.99397
synonymous	AMR	ccpm	TChol	0.0001	ALL	lambda_95_SKAT-O	1.00541
synonymous	AMR	ccpm	TChol	0.001	ALL	lambda_95_SKAT-O	1.02593
synonymous	EAS	ccpm	TChol	0.001	ALL	lambda_95_SKAT-O	1.02274
synonymous	EUR	ccpm	TChol	0.0001	ALL	lambda_95_SKAT-O	1.02799
synonymous	EUR	ccpm	TChol	0.001	ALL	lambda_95_SKAT-O	1.0095
synonymous	SAS	ccpm	TChol	0.001	ALL	lambda_95_SKAT-O	0.958148
synonymous	AFR	ccpm	TG	0.001	ALL	lambda_95_SKAT-O	1.01018
synonymous	AMR	ccpm	TG	0.0001	ALL	lambda_95_SKAT-O	0.993652
synonymous	AMR	ccpm	TG	0.001	ALL	lambda_95_SKAT-O	0.999563
synonymous	EAS	ccpm	TG	0.001	ALL	lambda_95_SKAT-O	0.99575
synonymous	EUR	ccpm	TG	0.0001	ALL	lambda_95_SKAT-O	1.03914
synonymous	EUR	ccpm	TG	0.001	ALL	lambda_95_SKAT-O	1.03855
synonymous	SAS	ccpm	TG	0.001	ALL	lambda_95_SKAT-O	1.07446
synonymous	AFR	ccpm	Urolith	0.001	ALL	lambda_95_SKAT-O	0.884817
synonymous	AMR	ccpm	Urolith	0.0001	ALL	lambda_95_SKAT-O	0.842256
synonymous	AMR	ccpm	Urolith	0.001	ALL	lambda_95_SKAT-O	0.920822
synonymous	EAS	ccpm	Urolith	0.001	ALL	lambda_95_SKAT-O	0.935838
synonymous	EUR	ccpm	Urolith	0.0001	ALL	lambda_95_SKAT-O	0.990687
synonymous	EUR	ccpm	Urolith	0.001	ALL	lambda_95_SKAT-O	1.00082
synonymous	AMR	ccpm	VaricVeins	0.0001	ALL	lambda_95_SKAT-O	1.00461
synonymous	AMR	ccpm	VaricVeins	0.001	ALL	lambda_95_SKAT-O	0.987399
synonymous	EUR	ccpm	VaricVeins	0.0001	ALL	lambda_95_SKAT-O	0.994226
synonymous	EUR	ccpm	VaricVeins	0.001	ALL	lambda_95_SKAT-O	1.01983
synonymous	AFR	ccpm	VTE	0.001	ALL	lambda_95_SKAT-O	0.839989
synonymous	AMR	ccpm	VTE	0.0001	ALL	lambda_95_SKAT-O	0.871696
synonymous	AMR	ccpm	VTE	0.001	ALL	lambda_95_SKAT-O	0.922358
synonymous	EUR	ccpm	VTE	0.0001	ALL	lambda_95_SKAT-O	0.996547
synonymous	EUR	ccpm	VTE	0.001	ALL	lambda_95_SKAT-O	1.0413
synonymous	EUR	egcut	AFib	0.001	ALL	lambda_95_SKAT-O	0.856618
synonymous	EUR	egcut	ALT	0.001	ALL	lambda_95_SKAT-O	1.02117
synonymous	EUR	egcut	AMD	0.001	ALL	lambda_95_SKAT-O	0.846674
synonymous	EUR	egcut	AST	0.001	ALL	lambda_95_SKAT-O	0.812068
synonymous	EUR	egcut	Asth	0.001	ALL	lambda_95_SKAT-O	0.897175
synonymous	EUR	egcut	BenCervUterNeo	0.001	F	lambda_95_SKAT-O	0.82835
synonymous	EUR	egcut	BenIntNeo	0.001	ALL	lambda_95_SKAT-O	0.872808
synonymous	EUR	egcut	BMI	0.001	ALL	lambda_95_SKAT-O	1.03512
synonymous	EUR	egcut	CAD	0.001	ALL	lambda_95_SKAT-O	0.868111
synonymous	EUR	egcut	ColonRectCanc	0.001	ALL	lambda_95_SKAT-O	0.64937
synonymous	EUR	egcut	COPD	0.001	ALL	lambda_95_SKAT-O	0.87505
synonymous	EUR	egcut	CRF	0.001	ALL	lambda_95_SKAT-O	0.858326
synonymous	EUR	egcut	CRP	0.001	ALL	lambda_95_SKAT-O	1.01171
synonymous	EUR	egcut	EFRMB	0.001	F	lambda_95_SKAT-O	0.768555
synonymous	EUR	egcut	Gout	0.001	ALL	lambda_95_SKAT-O	0.850079
synonymous	EUR	egcut	HDLC	0.001	ALL	lambda_95_SKAT-O	1.02352
synonymous	EUR	egcut	Height	0.001	ALL	lambda_95_SKAT-O	1.01559
synonymous	EUR	egcut	HF	0.001	ALL	lambda_95_SKAT-O	0.86563
synonymous	EUR	egcut	HTN	0.001	ALL	lambda_95_SKAT-O	0.911747
synonymous	EUR	egcut	IBD	0.001	ALL	lambda_95_SKAT-O	0.927107
synonymous	EUR	egcut	IFHern	0.001	ALL	lambda_95_SKAT-O	0.860198
synonymous	EUR	egcut	LDLC	0.001	ALL	lambda_95_SKAT-O	1.01935
synonymous	EUR	egcut	MatHem	0.001	F	lambda_95_SKAT-O	0.793624
synonymous	EUR	egcut	NonRheuValv	0.001	ALL	lambda_95_SKAT-O	0.876548
synonymous	EUR	egcut	PAD	0.001	ALL	lambda_95_SKAT-O	0.897718
synonymous	EUR	egcut	Pancreat	0.001	ALL	lambda_95_SKAT-O	0.900439
synonymous	EUR	egcut	PeptUlcer	0.001	ALL	lambda_95_SKAT-O	0.889876
synonymous	EUR	egcut	Psori	0.001	ALL	lambda_95_SKAT-O	0.842124
synonymous	EUR	egcut	RheumHeaDis	0.001	ALL	lambda_95_SKAT-O	0.919644
synonymous	EUR	egcut	Stroke	0.001	ALL	lambda_95_SKAT-O	0.856352
synonymous	EUR	egcut	T2Diab	0.001	ALL	lambda_95_SKAT-O	0.871146
synonymous	EUR	egcut	TChol	0.001	ALL	lambda_95_SKAT-O	1.01121
synonymous	EUR	egcut	TG	0.001	ALL	lambda_95_SKAT-O	1.0041
synonymous	EUR	egcut	Urolith	0.001	ALL	lambda_95_SKAT-O	0.842542
synonymous	EUR	egcut	VaricVeins	0.001	ALL	lambda_95_SKAT-O	0.858173
synonymous	EUR	egcut	VTE	0.001	ALL	lambda_95_SKAT-O	0.876896
synonymous	EUR	gel	AFib	0.0001	ALL	lambda_95_SKAT-O	0.969883
synonymous	EUR	gel	AFib	0.001	ALL	lambda_95_SKAT-O	0.984339
synonymous	SAS	gel	AFib	0.0001	ALL	lambda_95_SKAT-O	1.00808
synonymous	SAS	gel	AFib	0.001	ALL	lambda_95_SKAT-O	0.985286
synonymous	EUR	gel	AMD	0.0001	ALL	lambda_95_SKAT-O	0.955502
synonymous	EUR	gel	AMD	0.001	ALL	lambda_95_SKAT-O	0.972991
synonymous	AFR	gel	Asth	0.001	ALL	lambda_95_SKAT-O	0.865243
synonymous	EUR	gel	Asth	0.0001	ALL	lambda_95_SKAT-O	0.937667
synonymous	EUR	gel	Asth	0.001	ALL	lambda_95_SKAT-O	0.954265
synonymous	SAS	gel	Asth	0.0001	ALL	lambda_95_SKAT-O	0.795848
synonymous	SAS	gel	Asth	0.001	ALL	lambda_95_SKAT-O	0.892059
synonymous	EUR	gel	BenCervUterNeo	0.0001	F	lambda_95_SKAT-O	0.917297
synonymous	EUR	gel	BenCervUterNeo	0.001	F	lambda_95_SKAT-O	0.97726
synonymous	SAS	gel	BenCervUterNeo	0.001	F	lambda_95_SKAT-O	0.959398
synonymous	AFR	gel	BenIntNeo	0.001	ALL	lambda_95_SKAT-O	0.949017
synonymous	EUR	gel	BenIntNeo	0.0001	ALL	lambda_95_SKAT-O	0.9917
synonymous	EUR	gel	BenIntNeo	0.001	ALL	lambda_95_SKAT-O	0.981476
synonymous	SAS	gel	BenIntNeo	0.0001	ALL	lambda_95_SKAT-O	0.959596
synonymous	SAS	gel	BenIntNeo	0.001	ALL	lambda_95_SKAT-O	0.926185
synonymous	AFR	gel	BreastCanc	0.001	F	lambda_95_SKAT-O	0.859065
synonymous	EUR	gel	BreastCanc	0.0001	F	lambda_95_SKAT-O	0.932398
synonymous	EUR	gel	BreastCanc	0.001	F	lambda_95_SKAT-O	0.943082
synonymous	SAS	gel	BreastCanc	0.001	F	lambda_95_SKAT-O	0.946457
synonymous	EUR	gel	CAD	0.0001	ALL	lambda_95_SKAT-O	0.965945
synonymous	EUR	gel	CAD	0.001	ALL	lambda_95_SKAT-O	0.973394
synonymous	SAS	gel	CAD	0.0001	ALL	lambda_95_SKAT-O	0.953186
synonymous	SAS	gel	CAD	0.001	ALL	lambda_95_SKAT-O	0.941529
synonymous	EUR	gel	CervCanc	0.0001	F	lambda_95_SKAT-O	0.994111
synonymous	EUR	gel	CervCanc	0.001	F	lambda_95_SKAT-O	0.981676
synonymous	AFR	gel	ColonRectCanc	0.001	ALL	lambda_95_SKAT-O	0.950935
synonymous	EUR	gel	ColonRectCanc	0.0001	ALL	lambda_95_SKAT-O	0.966362
synonymous	EUR	gel	ColonRectCanc	0.001	ALL	lambda_95_SKAT-O	0.982079
synonymous	SAS	gel	ColonRectCanc	0.0001	ALL	lambda_95_SKAT-O	1.02906
synonymous	SAS	gel	ColonRectCanc	0.001	ALL	lambda_95_SKAT-O	0.969713
synonymous	EUR	gel	COPD	0.0001	ALL	lambda_95_SKAT-O	0.971573
synonymous	EUR	gel	COPD	0.001	ALL	lambda_95_SKAT-O	0.993776
synonymous	SAS	gel	COPD	0.0001	ALL	lambda_95_SKAT-O	1.01527
synonymous	SAS	gel	COPD	0.001	ALL	lambda_95_SKAT-O	0.975372
synonymous	AFR	gel	CRF	0.001	ALL	lambda_95_SKAT-O	0.911117
synonymous	EUR	gel	CRF	0.0001	ALL	lambda_95_SKAT-O	0.940424
synonymous	EUR	gel	CRF	0.001	ALL	lambda_95_SKAT-O	0.964943
synonymous	SAS	gel	CRF	0.0001	ALL	lambda_95_SKAT-O	0.950265
synonymous	SAS	gel	CRF	0.001	ALL	lambda_95_SKAT-O	0.890384
synonymous	AFR	gel	EFRMB	0.001	F	lambda_95_SKAT-O	0.858493
synonymous	EUR	gel	EFRMB	0.0001	F	lambda_95_SKAT-O	0.940967
synonymous	EUR	gel	EFRMB	0.001	F	lambda_95_SKAT-O	0.981239
synonymous	SAS	gel	EFRMB	0.001	F	lambda_95_SKAT-O	0.895372
synonymous	EUR	gel	FemInf	0.0001	F	lambda_95_SKAT-O	0.993781
synonymous	EUR	gel	FemInf	0.001	F	lambda_95_SKAT-O	1.01366
synonymous	EUR	gel	Gout	0.0001	ALL	lambda_95_SKAT-O	0.955682
synonymous	EUR	gel	Gout	0.001	ALL	lambda_95_SKAT-O	0.997543
synonymous	EUR	gel	HF	0.0001	ALL	lambda_95_SKAT-O	0.925076
synonymous	EUR	gel	HF	0.001	ALL	lambda_95_SKAT-O	0.973277
synonymous	SAS	gel	HF	0.0001	ALL	lambda_95_SKAT-O	1.01495
synonymous	SAS	gel	HF	0.001	ALL	lambda_95_SKAT-O	0.971449
synonymous	AFR	gel	HTN	0.001	ALL	lambda_95_SKAT-O	0.970648
synonymous	EAS	gel	HTN	0.001	ALL	lambda_95_SKAT-O	0.811279
synonymous	EUR	gel	HTN	0.0001	ALL	lambda_95_SKAT-O	0.978706
synonymous	EUR	gel	HTN	0.001	ALL	lambda_95_SKAT-O	0.987142
synonymous	SAS	gel	HTN	0.0001	ALL	lambda_95_SKAT-O	0.929276
synonymous	SAS	gel	HTN	0.001	ALL	lambda_95_SKAT-O	0.964318
synonymous	AFR	gel	IBD	0.001	ALL	lambda_95_SKAT-O	0.924704
synonymous	EUR	gel	IBD	0.0001	ALL	lambda_95_SKAT-O	0.942825
synonymous	EUR	gel	IBD	0.001	ALL	lambda_95_SKAT-O	0.966474
synonymous	SAS	gel	IBD	0.0001	ALL	lambda_95_SKAT-O	0.838804
synonymous	SAS	gel	IBD	0.001	ALL	lambda_95_SKAT-O	0.867827
synonymous	AFR	gel	IFHern	0.001	ALL	lambda_95_SKAT-O	0.868186
synonymous	EUR	gel	IFHern	0.0001	ALL	lambda_95_SKAT-O	0.982892
synonymous	EUR	gel	IFHern	0.001	ALL	lambda_95_SKAT-O	1.00276
synonymous	SAS	gel	IFHern	0.0001	ALL	lambda_95_SKAT-O	0.861482
synonymous	SAS	gel	IFHern	0.001	ALL	lambda_95_SKAT-O	0.941248
synonymous	EUR	gel	ILDSarc	0.0001	ALL	lambda_95_SKAT-O	0.881296
synonymous	EUR	gel	ILDSarc	0.001	ALL	lambda_95_SKAT-O	0.927362
synonymous	AFR	gel	MatHem	0.001	F	lambda_95_SKAT-O	0.850824
synonymous	EUR	gel	MatHem	0.0001	F	lambda_95_SKAT-O	0.991779
synonymous	EUR	gel	MatHem	0.001	F	lambda_95_SKAT-O	1.00937
synonymous	SAS	gel	MatHem	0.001	F	lambda_95_SKAT-O	0.923952
synonymous	EUR	gel	NonRheuValv	0.0001	ALL	lambda_95_SKAT-O	0.959709
synonymous	EUR	gel	NonRheuValv	0.001	ALL	lambda_95_SKAT-O	0.997407
synonymous	SAS	gel	NonRheuValv	0.0001	ALL	lambda_95_SKAT-O	0.994001
synonymous	SAS	gel	NonRheuValv	0.001	ALL	lambda_95_SKAT-O	0.979733
synonymous	EUR	gel	PAD	0.0001	ALL	lambda_95_SKAT-O	0.969948
synonymous	EUR	gel	PAD	0.001	ALL	lambda_95_SKAT-O	0.943463
synonymous	EUR	gel	Pancreat	0.0001	ALL	lambda_95_SKAT-O	0.990449
synonymous	EUR	gel	Pancreat	0.001	ALL	lambda_95_SKAT-O	1.01189
synonymous	EUR	gel	PeptUlcer	0.0001	ALL	lambda_95_SKAT-O	0.926984
synonymous	EUR	gel	PeptUlcer	0.001	ALL	lambda_95_SKAT-O	0.966142
synonymous	SAS	gel	PeptUlcer	0.0001	ALL	lambda_95_SKAT-O	0.981411
synonymous	SAS	gel	PeptUlcer	0.001	ALL	lambda_95_SKAT-O	0.961712
synonymous	EUR	gel	Psori	0.0001	ALL	lambda_95_SKAT-O	0.956071
synonymous	EUR	gel	Psori	0.001	ALL	lambda_95_SKAT-O	0.970741
synonymous	EUR	gel	RheumArth	0.0001	ALL	lambda_95_SKAT-O	1.01769
synonymous	EUR	gel	RheumArth	0.001	ALL	lambda_95_SKAT-O	1.0465
synonymous	EUR	gel	RheumHeaDis	0.0001	ALL	lambda_95_SKAT-O	0.916421
synonymous	EUR	gel	RheumHeaDis	0.001	ALL	lambda_95_SKAT-O	0.965092
synonymous	EUR	gel	Stroke	0.0001	ALL	lambda_95_SKAT-O	0.952554
synonymous	EUR	gel	Stroke	0.001	ALL	lambda_95_SKAT-O	0.972434
synonymous	AFR	gel	T2Diab	0.001	ALL	lambda_95_SKAT-O	0.903878
synonymous	EUR	gel	T2Diab	0.0001	ALL	lambda_95_SKAT-O	0.960762
synonymous	EUR	gel	T2Diab	0.001	ALL	lambda_95_SKAT-O	1.00685
synonymous	SAS	gel	T2Diab	0.0001	ALL	lambda_95_SKAT-O	0.844517
synonymous	SAS	gel	T2Diab	0.001	ALL	lambda_95_SKAT-O	0.928852
synonymous	EUR	gel	Urolith	0.0001	ALL	lambda_95_SKAT-O	0.899539
synonymous	EUR	gel	Urolith	0.001	ALL	lambda_95_SKAT-O	0.950128
synonymous	SAS	gel	Urolith	0.0001	ALL	lambda_95_SKAT-O	1.02475
synonymous	SAS	gel	Urolith	0.001	ALL	lambda_95_SKAT-O	0.983922
synonymous	EUR	gel	VaricVeins	0.0001	ALL	lambda_95_SKAT-O	0.955656
synonymous	EUR	gel	VaricVeins	0.001	ALL	lambda_95_SKAT-O	0.971019
synonymous	EUR	gel	VTE	0.0001	ALL	lambda_95_SKAT-O	0.962704
synonymous	EUR	gel	VTE	0.001	ALL	lambda_95_SKAT-O	0.969435
synonymous	SAS	gel	VTE	0.0001	ALL	lambda_95_SKAT-O	1.07289
synonymous	SAS	gel	VTE	0.001	ALL	lambda_95_SKAT-O	0.998088
synonymous	SAS	genes-and-health	AFib	0.0001	ALL	lambda_95_SKAT-O	0.936279
synonymous	SAS	genes-and-health	AFib	0.001	ALL	lambda_95_SKAT-O	0.954518
synonymous	SAS	genes-and-health	AlcCons	0.0001	ALL	lambda_95_SKAT-O	1.12485
synonymous	SAS	genes-and-health	AlcCons	0.001	ALL	lambda_95_SKAT-O	1.07691
synonymous	SAS	genes-and-health	ALT	0.0001	ALL	lambda_95_SKAT-O	1.00367
synonymous	SAS	genes-and-health	ALT	0.001	ALL	lambda_95_SKAT-O	1.03102
synonymous	SAS	genes-and-health	AMD	0.0001	ALL	lambda_95_SKAT-O	0.96058
synonymous	SAS	genes-and-health	AMD	0.001	ALL	lambda_95_SKAT-O	0.9752
synonymous	SAS	genes-and-health	AST	0.0001	ALL	lambda_95_SKAT-O	1.08347
synonymous	SAS	genes-and-health	AST	0.001	ALL	lambda_95_SKAT-O	1.00063
synonymous	SAS	genes-and-health	Asth	0.0001	ALL	lambda_95_SKAT-O	0.8954
synonymous	SAS	genes-and-health	Asth	0.001	ALL	lambda_95_SKAT-O	0.973872
synonymous	SAS	genes-and-health	BenIntNeo	0.0001	ALL	lambda_95_SKAT-O	0.898345
synonymous	SAS	genes-and-health	BenIntNeo	0.001	ALL	lambda_95_SKAT-O	0.955953
synonymous	SAS	genes-and-health	BMI	0.0001	ALL	lambda_95_SKAT-O	1.03178
synonymous	SAS	genes-and-health	BMI	0.001	ALL	lambda_95_SKAT-O	1.02433
synonymous	SAS	genes-and-health	CAD	0.0001	ALL	lambda_95_SKAT-O	0.910442
synonymous	SAS	genes-and-health	CAD	0.001	ALL	lambda_95_SKAT-O	0.985107
synonymous	SAS	genes-and-health	ColonRectCanc	0.0001	ALL	lambda_95_SKAT-O	0.984172
synonymous	SAS	genes-and-health	ColonRectCanc	0.001	ALL	lambda_95_SKAT-O	1.00361
synonymous	SAS	genes-and-health	COPD	0.0001	ALL	lambda_95_SKAT-O	0.870115
synonymous	SAS	genes-and-health	COPD	0.001	ALL	lambda_95_SKAT-O	0.935906
synonymous	SAS	genes-and-health	CRF	0.0001	ALL	lambda_95_SKAT-O	0.874799
synonymous	SAS	genes-and-health	CRF	0.001	ALL	lambda_95_SKAT-O	0.973888
synonymous	SAS	genes-and-health	CRP	0.0001	ALL	lambda_95_SKAT-O	1.02122
synonymous	SAS	genes-and-health	CRP	0.001	ALL	lambda_95_SKAT-O	1.02248
synonymous	SAS	genes-and-health	Gout	0.0001	ALL	lambda_95_SKAT-O	0.916909
synonymous	SAS	genes-and-health	Gout	0.001	ALL	lambda_95_SKAT-O	0.946319
synonymous	SAS	genes-and-health	HDLC	0.0001	ALL	lambda_95_SKAT-O	0.981371
synonymous	SAS	genes-and-health	HDLC	0.001	ALL	lambda_95_SKAT-O	1.01605
synonymous	SAS	genes-and-health	Height	0.0001	ALL	lambda_95_SKAT-O	0.999835
synonymous	SAS	genes-and-health	Height	0.001	ALL	lambda_95_SKAT-O	1.03141
synonymous	SAS	genes-and-health	HF	0.0001	ALL	lambda_95_SKAT-O	0.933225
synonymous	SAS	genes-and-health	HF	0.001	ALL	lambda_95_SKAT-O	0.964265
synonymous	SAS	genes-and-health	HTN	0.0001	ALL	lambda_95_SKAT-O	0.996053
synonymous	SAS	genes-and-health	HTN	0.001	ALL	lambda_95_SKAT-O	0.996368
synonymous	SAS	genes-and-health	IBD	0.0001	ALL	lambda_95_SKAT-O	0.82969
synonymous	SAS	genes-and-health	IBD	0.001	ALL	lambda_95_SKAT-O	0.978348
synonymous	SAS	genes-and-health	IFHern	0.0001	ALL	lambda_95_SKAT-O	0.922954
synonymous	SAS	genes-and-health	IFHern	0.001	ALL	lambda_95_SKAT-O	1.00381
synonymous	SAS	genes-and-health	LDLC	0.0001	ALL	lambda_95_SKAT-O	1.03455
synonymous	SAS	genes-and-health	LDLC	0.001	ALL	lambda_95_SKAT-O	1.0341
synonymous	SAS	genes-and-health	NonRheuValv	0.0001	ALL	lambda_95_SKAT-O	0.934249
synonymous	SAS	genes-and-health	NonRheuValv	0.001	ALL	lambda_95_SKAT-O	0.965984
synonymous	SAS	genes-and-health	PAD	0.0001	ALL	lambda_95_SKAT-O	0.964509
synonymous	SAS	genes-and-health	PAD	0.001	ALL	lambda_95_SKAT-O	0.988479
synonymous	SAS	genes-and-health	Pancreat	0.0001	ALL	lambda_95_SKAT-O	0.991735
synonymous	SAS	genes-and-health	Pancreat	0.001	ALL	lambda_95_SKAT-O	0.996211
synonymous	SAS	genes-and-health	Psori	0.0001	ALL	lambda_95_SKAT-O	0.846528
synonymous	SAS	genes-and-health	Psori	0.001	ALL	lambda_95_SKAT-O	0.967119
synonymous	SAS	genes-and-health	RheumArth	0.0001	ALL	lambda_95_SKAT-O	0.950138
synonymous	SAS	genes-and-health	RheumArth	0.001	ALL	lambda_95_SKAT-O	0.969481
synonymous	SAS	genes-and-health	Stroke	0.0001	ALL	lambda_95_SKAT-O	0.988648
synonymous	SAS	genes-and-health	Stroke	0.001	ALL	lambda_95_SKAT-O	0.99857
synonymous	SAS	genes-and-health	T2Diab	0.0001	ALL	lambda_95_SKAT-O	0.932642
synonymous	SAS	genes-and-health	T2Diab	0.001	ALL	lambda_95_SKAT-O	0.959382
synonymous	SAS	genes-and-health	TChol	0.0001	ALL	lambda_95_SKAT-O	1.00583
synonymous	SAS	genes-and-health	TChol	0.001	ALL	lambda_95_SKAT-O	1.03074
synonymous	SAS	genes-and-health	TG	0.0001	ALL	lambda_95_SKAT-O	1.01385
synonymous	SAS	genes-and-health	TG	0.001	ALL	lambda_95_SKAT-O	1.00322
synonymous	SAS	genes-and-health	Urolith	0.0001	ALL	lambda_95_SKAT-O	0.919221
synonymous	SAS	genes-and-health	Urolith	0.001	ALL	lambda_95_SKAT-O	1.00791
synonymous	SAS	genes-and-health	VaricVeins	0.0001	ALL	lambda_95_SKAT-O	0.872177
synonymous	SAS	genes-and-health	VaricVeins	0.001	ALL	lambda_95_SKAT-O	0.964355
synonymous	SAS	genes-and-health	VTE	0.0001	ALL	lambda_95_SKAT-O	0.939506
synonymous	SAS	genes-and-health	VTE	0.001	ALL	lambda_95_SKAT-O	0.980632
synonymous	SAS	genes-and-health	BenCervUterNeo	0.0001	F	lambda_95_SKAT-O	0.905912
synonymous	SAS	genes-and-health	BenCervUterNeo	0.001	F	lambda_95_SKAT-O	0.956101
synonymous	SAS	genes-and-health	BreastCanc	0.0001	F	lambda_95_SKAT-O	1.02534
synonymous	SAS	genes-and-health	BreastCanc	0.001	F	lambda_95_SKAT-O	1.01312
synonymous	SAS	genes-and-health	EFRMB	0.0001	F	lambda_95_SKAT-O	0.930462
synonymous	SAS	genes-and-health	EFRMB	0.001	F	lambda_95_SKAT-O	0.981189
synonymous	SAS	genes-and-health	FemInf	0.0001	F	lambda_95_SKAT-O	0.951532
synonymous	SAS	genes-and-health	FemInf	0.001	F	lambda_95_SKAT-O	0.976751
synonymous	SAS	genes-and-health	MatHem	0.0001	F	lambda_95_SKAT-O	0.949443
synonymous	SAS	genes-and-health	MatHem	0.001	F	lambda_95_SKAT-O	1.02384
synonymous	AFR	mgbb	AFib	0.001	ALL	lambda_95_SKAT-O	0.888842
synonymous	AMR	mgbb	AFib	0.001	ALL	lambda_95_SKAT-O	0.942896
synonymous	EUR	mgbb	AFib	0.0001	ALL	lambda_95_SKAT-O	0.973991
synonymous	EUR	mgbb	AFib	0.001	ALL	lambda_95_SKAT-O	0.993111
synonymous	AFR	mgbb	ALT	0.001	ALL	lambda_95_SKAT-O	0.953809
synonymous	AMR	mgbb	ALT	0.001	ALL	lambda_95_SKAT-O	1.01258
synonymous	EUR	mgbb	ALT	0.0001	ALL	lambda_95_SKAT-O	1.00658
synonymous	EUR	mgbb	ALT	0.001	ALL	lambda_95_SKAT-O	1.04257
synonymous	EUR	mgbb	AMD	0.0001	ALL	lambda_95_SKAT-O	0.91238
synonymous	EUR	mgbb	AMD	0.001	ALL	lambda_95_SKAT-O	0.947338
synonymous	AFR	mgbb	AST	0.001	ALL	lambda_95_SKAT-O	1.00427
synonymous	AMR	mgbb	AST	0.001	ALL	lambda_95_SKAT-O	0.998153
synonymous	EUR	mgbb	AST	0.0001	ALL	lambda_95_SKAT-O	1.0082
synonymous	EUR	mgbb	AST	0.001	ALL	lambda_95_SKAT-O	1.05212
synonymous	AFR	mgbb	Asth	0.001	ALL	lambda_95_SKAT-O	0.90874
synonymous	AMR	mgbb	Asth	0.001	ALL	lambda_95_SKAT-O	0.882554
synonymous	EUR	mgbb	Asth	0.0001	ALL	lambda_95_SKAT-O	0.939641
synonymous	EUR	mgbb	Asth	0.001	ALL	lambda_95_SKAT-O	0.972425
synonymous	AFR	mgbb	BenIntNeo	0.001	ALL	lambda_95_SKAT-O	0.917679
synonymous	AMR	mgbb	BenIntNeo	0.001	ALL	lambda_95_SKAT-O	0.895615
synonymous	EUR	mgbb	BenIntNeo	0.0001	ALL	lambda_95_SKAT-O	0.983447
synonymous	EUR	mgbb	BenIntNeo	0.001	ALL	lambda_95_SKAT-O	0.989423
synonymous	AFR	mgbb	BMI	0.001	ALL	lambda_95_SKAT-O	0.531438
synonymous	AMR	mgbb	BMI	0.001	ALL	lambda_95_SKAT-O	1.02905
synonymous	EUR	mgbb	BMI	0.0001	ALL	lambda_95_SKAT-O	1.00769
synonymous	EUR	mgbb	BMI	0.001	ALL	lambda_95_SKAT-O	1.02921
synonymous	EUR	mgbb	BreastCanc	0.0001	F	lambda_95_SKAT-O	0.898516
synonymous	EUR	mgbb	BreastCanc	0.001	F	lambda_95_SKAT-O	0.950369
synonymous	AFR	mgbb	CAD	0.001	ALL	lambda_95_SKAT-O	0.877447
synonymous	AMR	mgbb	CAD	0.001	ALL	lambda_95_SKAT-O	0.902036
synonymous	EUR	mgbb	CAD	0.0001	ALL	lambda_95_SKAT-O	0.979587
synonymous	EUR	mgbb	CAD	0.001	ALL	lambda_95_SKAT-O	0.993406
synonymous	EUR	mgbb	CervCanc	0.0001	F	lambda_95_SKAT-O	1.00519
synonymous	EUR	mgbb	CervCanc	0.001	F	lambda_95_SKAT-O	0.998914
synonymous	AFR	mgbb	ColonRectCanc	0.001	ALL	lambda_95_SKAT-O	0.877166
synonymous	AMR	mgbb	ColonRectCanc	0.001	ALL	lambda_95_SKAT-O	0.915868
synonymous	EUR	mgbb	ColonRectCanc	0.0001	ALL	lambda_95_SKAT-O	0.967427
synonymous	EUR	mgbb	ColonRectCanc	0.001	ALL	lambda_95_SKAT-O	0.995562
synonymous	EUR	mgbb	COPD	0.0001	ALL	lambda_95_SKAT-O	0.923905
synonymous	EUR	mgbb	COPD	0.001	ALL	lambda_95_SKAT-O	0.981269
synonymous	AFR	mgbb	CRF	0.001	ALL	lambda_95_SKAT-O	0.928394
synonymous	AMR	mgbb	CRF	0.001	ALL	lambda_95_SKAT-O	0.943511
synonymous	EUR	mgbb	CRF	0.0001	ALL	lambda_95_SKAT-O	0.95191
synonymous	EUR	mgbb	CRF	0.001	ALL	lambda_95_SKAT-O	1.01183
synonymous	AFR	mgbb	EFRMB	0.001	F	lambda_95_SKAT-O	0.918157
synonymous	AMR	mgbb	EFRMB	0.001	F	lambda_95_SKAT-O	0.919275
synonymous	EUR	mgbb	EFRMB	0.0001	F	lambda_95_SKAT-O	0.937187
synonymous	EUR	mgbb	EFRMB	0.001	F	lambda_95_SKAT-O	0.98222
synonymous	AFR	mgbb	FemInf	0.001	F	lambda_95_SKAT-O	0.925176
synonymous	AMR	mgbb	FemInf	0.001	F	lambda_95_SKAT-O	0.922519
synonymous	EUR	mgbb	FemInf	0.0001	F	lambda_95_SKAT-O	0.906741
synonymous	EUR	mgbb	FemInf	0.001	F	lambda_95_SKAT-O	0.964015
synonymous	AFR	mgbb	Gout	0.001	ALL	lambda_95_SKAT-O	0.899454
synonymous	EUR	mgbb	Gout	0.0001	ALL	lambda_95_SKAT-O	0.900615
synonymous	EUR	mgbb	Gout	0.001	ALL	lambda_95_SKAT-O	0.97805
synonymous	AFR	mgbb	HDLC	0.001	ALL	lambda_95_SKAT-O	1.01171
synonymous	AMR	mgbb	HDLC	0.001	ALL	lambda_95_SKAT-O	1.03259
synonymous	EUR	mgbb	HDLC	0.0001	ALL	lambda_95_SKAT-O	1.0047
synonymous	EUR	mgbb	HDLC	0.001	ALL	lambda_95_SKAT-O	1.03287
synonymous	AFR	mgbb	Height	0.001	ALL	lambda_95_SKAT-O	0.85581
synonymous	AMR	mgbb	Height	0.001	ALL	lambda_95_SKAT-O	1.03886
synonymous	EUR	mgbb	Height	0.0001	ALL	lambda_95_SKAT-O	0.985994
synonymous	EUR	mgbb	Height	0.001	ALL	lambda_95_SKAT-O	1.03089
synonymous	AFR	mgbb	HTN	0.001	ALL	lambda_95_SKAT-O	0.975153
synonymous	AMR	mgbb	HTN	0.001	ALL	lambda_95_SKAT-O	0.972297
synonymous	EUR	mgbb	HTN	0.0001	ALL	lambda_95_SKAT-O	0.97386
synonymous	EUR	mgbb	HTN	0.001	ALL	lambda_95_SKAT-O	1.00284
synonymous	AFR	mgbb	IBD	0.001	ALL	lambda_95_SKAT-O	0.927629
synonymous	AMR	mgbb	IBD	0.001	ALL	lambda_95_SKAT-O	0.933087
synonymous	EUR	mgbb	IBD	0.0001	ALL	lambda_95_SKAT-O	0.962052
synonymous	EUR	mgbb	IBD	0.001	ALL	lambda_95_SKAT-O	0.993938
synonymous	AFR	mgbb	IFHern	0.001	ALL	lambda_95_SKAT-O	0.879338
synonymous	AMR	mgbb	IFHern	0.001	ALL	lambda_95_SKAT-O	0.902054
synonymous	EUR	mgbb	IFHern	0.0001	ALL	lambda_95_SKAT-O	0.982232
synonymous	EUR	mgbb	IFHern	0.001	ALL	lambda_95_SKAT-O	1.00721
synonymous	AFR	mgbb	ILDSarc	0.001	ALL	lambda_95_SKAT-O	0.972125
synonymous	AMR	mgbb	ILDSarc	0.001	ALL	lambda_95_SKAT-O	0.95225
synonymous	EUR	mgbb	ILDSarc	0.0001	ALL	lambda_95_SKAT-O	0.941556
synonymous	EUR	mgbb	ILDSarc	0.001	ALL	lambda_95_SKAT-O	0.966134
synonymous	AFR	mgbb	LDLC	0.001	ALL	lambda_95_SKAT-O	0.98637
synonymous	AMR	mgbb	LDLC	0.001	ALL	lambda_95_SKAT-O	1.01329
synonymous	EUR	mgbb	LDLC	0.0001	ALL	lambda_95_SKAT-O	0.992491
synonymous	EUR	mgbb	LDLC	0.001	ALL	lambda_95_SKAT-O	1.01279
synonymous	AFR	mgbb	MatHem	0.001	F	lambda_95_SKAT-O	0.873492
synonymous	AMR	mgbb	MatHem	0.001	F	lambda_95_SKAT-O	0.895322
synonymous	EUR	mgbb	MatHem	0.0001	F	lambda_95_SKAT-O	0.896064
synonymous	EUR	mgbb	MatHem	0.001	F	lambda_95_SKAT-O	0.950673
synonymous	AFR	mgbb	NonRheuValv	0.001	ALL	lambda_95_SKAT-O	0.935095
synonymous	AMR	mgbb	NonRheuValv	0.001	ALL	lambda_95_SKAT-O	0.898036
synonymous	EUR	mgbb	NonRheuValv	0.0001	ALL	lambda_95_SKAT-O	0.999711
synonymous	EUR	mgbb	NonRheuValv	0.001	ALL	lambda_95_SKAT-O	1.0203
synonymous	AFR	mgbb	PAD	0.001	ALL	lambda_95_SKAT-O	0.891911
synonymous	AMR	mgbb	PAD	0.001	ALL	lambda_95_SKAT-O	0.905459
synonymous	EUR	mgbb	PAD	0.0001	ALL	lambda_95_SKAT-O	0.941098
synonymous	EUR	mgbb	PAD	0.001	ALL	lambda_95_SKAT-O	0.979278
synonymous	AFR	mgbb	Pancreat	0.001	ALL	lambda_95_SKAT-O	0.947243
synonymous	AMR	mgbb	Pancreat	0.001	ALL	lambda_95_SKAT-O	0.932439
synonymous	EUR	mgbb	Pancreat	0.0001	ALL	lambda_95_SKAT-O	0.936753
synonymous	EUR	mgbb	Pancreat	0.001	ALL	lambda_95_SKAT-O	1.00267
synonymous	EUR	mgbb	PeptUlcer	0.0001	ALL	lambda_95_SKAT-O	0.943851
synonymous	EUR	mgbb	PeptUlcer	0.001	ALL	lambda_95_SKAT-O	0.989932
synonymous	AMR	mgbb	Psori	0.001	ALL	lambda_95_SKAT-O	0.965916
synonymous	EUR	mgbb	Psori	0.0001	ALL	lambda_95_SKAT-O	0.941263
synonymous	EUR	mgbb	Psori	0.001	ALL	lambda_95_SKAT-O	0.967182
synonymous	AFR	mgbb	RheumArth	0.001	ALL	lambda_95_SKAT-O	0.929454
synonymous	AMR	mgbb	RheumArth	0.001	ALL	lambda_95_SKAT-O	0.949603
synonymous	EUR	mgbb	RheumArth	0.0001	ALL	lambda_95_SKAT-O	0.921483
synonymous	EUR	mgbb	RheumArth	0.001	ALL	lambda_95_SKAT-O	0.943634
synonymous	AFR	mgbb	RheumHeaDis	0.001	ALL	lambda_95_SKAT-O	0.906011
synonymous	EUR	mgbb	RheumHeaDis	0.0001	ALL	lambda_95_SKAT-O	0.943132
synonymous	EUR	mgbb	RheumHeaDis	0.001	ALL	lambda_95_SKAT-O	0.985535
synonymous	EUR	mgbb	Stroke	0.0001	ALL	lambda_95_SKAT-O	1.00458
synonymous	EUR	mgbb	Stroke	0.001	ALL	lambda_95_SKAT-O	1.01288
synonymous	AFR	mgbb	T2Diab	0.001	ALL	lambda_95_SKAT-O	0.9204
synonymous	AMR	mgbb	T2Diab	0.001	ALL	lambda_95_SKAT-O	0.859449
synonymous	EUR	mgbb	T2Diab	0.0001	ALL	lambda_95_SKAT-O	0.936502
synonymous	EUR	mgbb	T2Diab	0.001	ALL	lambda_95_SKAT-O	0.969564
synonymous	AFR	mgbb	TChol	0.001	ALL	lambda_95_SKAT-O	0.978836
synonymous	AMR	mgbb	TChol	0.001	ALL	lambda_95_SKAT-O	1.01721
synonymous	EUR	mgbb	TChol	0.0001	ALL	lambda_95_SKAT-O	1.01926
synonymous	EUR	mgbb	TChol	0.001	ALL	lambda_95_SKAT-O	1.03502
synonymous	AFR	mgbb	TG	0.001	ALL	lambda_95_SKAT-O	1.02911
synonymous	AMR	mgbb	TG	0.001	ALL	lambda_95_SKAT-O	1.01793
synonymous	EUR	mgbb	TG	0.0001	ALL	lambda_95_SKAT-O	1.02969
synonymous	EUR	mgbb	TG	0.001	ALL	lambda_95_SKAT-O	1.06321
synonymous	AMR	mgbb	Urolith	0.001	ALL	lambda_95_SKAT-O	0.910466
synonymous	EUR	mgbb	Urolith	0.0001	ALL	lambda_95_SKAT-O	0.942498
synonymous	EUR	mgbb	Urolith	0.001	ALL	lambda_95_SKAT-O	0.988445
synonymous	AFR	mgbb	VaricVeins	0.001	ALL	lambda_95_SKAT-O	0.935197
synonymous	AMR	mgbb	VaricVeins	0.001	ALL	lambda_95_SKAT-O	0.837264
synonymous	EUR	mgbb	VaricVeins	0.0001	ALL	lambda_95_SKAT-O	0.913086
synonymous	EUR	mgbb	VaricVeins	0.001	ALL	lambda_95_SKAT-O	0.984681
synonymous	EUR	mgbb	VTE	0.0001	ALL	lambda_95_SKAT-O	0.968906
synonymous	EUR	mgbb	VTE	0.001	ALL	lambda_95_SKAT-O	1.00445
synonymous	AFR	pmbb	AFib	0.0001	ALL	lambda_95_SKAT-O	0.907899
synonymous	AFR	pmbb	AFib	0.001	ALL	lambda_95_SKAT-O	0.969124
synonymous	EUR	pmbb	AFib	0.0001	ALL	lambda_95_SKAT-O	0.821274
synonymous	EUR	pmbb	AFib	0.001	ALL	lambda_95_SKAT-O	0.798482
synonymous	AFR	pmbb	ALT	0.0001	ALL	lambda_95_SKAT-O	1.00761
synonymous	AFR	pmbb	ALT	0.001	ALL	lambda_95_SKAT-O	1.03336
synonymous	EAS	pmbb	ALT	0.001	ALL	lambda_95_SKAT-O	1.00922
synonymous	EUR	pmbb	ALT	0.0001	ALL	lambda_95_SKAT-O	1.03034
synonymous	EUR	pmbb	ALT	0.001	ALL	lambda_95_SKAT-O	1.04534
synonymous	AFR	pmbb	AMD	0.0001	ALL	lambda_95_SKAT-O	0.935559
synonymous	AFR	pmbb	AMD	0.001	ALL	lambda_95_SKAT-O	0.983897
synonymous	EUR	pmbb	AMD	0.0001	ALL	lambda_95_SKAT-O	0.811601
synonymous	EUR	pmbb	AMD	0.001	ALL	lambda_95_SKAT-O	0.893282
synonymous	AFR	pmbb	AST	0.0001	ALL	lambda_95_SKAT-O	1.02144
synonymous	AFR	pmbb	AST	0.001	ALL	lambda_95_SKAT-O	1.0298
synonymous	EAS	pmbb	AST	0.001	ALL	lambda_95_SKAT-O	1.01353
synonymous	EUR	pmbb	AST	0.0001	ALL	lambda_95_SKAT-O	1.04519
synonymous	EUR	pmbb	AST	0.001	ALL	lambda_95_SKAT-O	1.06651
synonymous	AFR	pmbb	Asth	0.0001	ALL	lambda_95_SKAT-O	0.897205
synonymous	AFR	pmbb	Asth	0.001	ALL	lambda_95_SKAT-O	0.938084
synonymous	AMR	pmbb	Asth	0.001	ALL	lambda_95_SKAT-O	0.815269
synonymous	EUR	pmbb	Asth	0.0001	ALL	lambda_95_SKAT-O	0.931911
synonymous	EUR	pmbb	Asth	0.001	ALL	lambda_95_SKAT-O	0.980875
synonymous	AFR	pmbb	BenCervUterNeo	0.0001	F	lambda_95_SKAT-O	0.830344
synonymous	AFR	pmbb	BenCervUterNeo	0.001	F	lambda_95_SKAT-O	0.919261
synonymous	EUR	pmbb	BenCervUterNeo	0.0001	F	lambda_95_SKAT-O	0.863307
synonymous	EUR	pmbb	BenCervUterNeo	0.001	F	lambda_95_SKAT-O	0.933671
synonymous	AFR	pmbb	BenIntNeo	0.0001	ALL	lambda_95_SKAT-O	0.926674
synonymous	AFR	pmbb	BenIntNeo	0.001	ALL	lambda_95_SKAT-O	0.993712
synonymous	EUR	pmbb	BenIntNeo	0.0001	ALL	lambda_95_SKAT-O	0.886914
synonymous	EUR	pmbb	BenIntNeo	0.001	ALL	lambda_95_SKAT-O	0.917151
synonymous	AFR	pmbb	BMI	0.0001	ALL	lambda_95_SKAT-O	1.03328
synonymous	AFR	pmbb	BMI	0.001	ALL	lambda_95_SKAT-O	1.04666
synonymous	AMR	pmbb	BMI	0.001	ALL	lambda_95_SKAT-O	0.882987
synonymous	EAS	pmbb	BMI	0.001	ALL	lambda_95_SKAT-O	1.10247
synonymous	EUR	pmbb	BMI	0.0001	ALL	lambda_95_SKAT-O	1.04553
synonymous	EUR	pmbb	BMI	0.001	ALL	lambda_95_SKAT-O	1.0711
synonymous	SAS	pmbb	BMI	0.001	ALL	lambda_95_SKAT-O	0.771115
synonymous	AFR	pmbb	BreastCanc	0.0001	F	lambda_95_SKAT-O	0.942611
synonymous	AFR	pmbb	BreastCanc	0.001	F	lambda_95_SKAT-O	0.955589
synonymous	EUR	pmbb	BreastCanc	0.0001	F	lambda_95_SKAT-O	0.852893
synonymous	EUR	pmbb	BreastCanc	0.001	F	lambda_95_SKAT-O	0.909356
synonymous	AFR	pmbb	CAD	0.0001	ALL	lambda_95_SKAT-O	0.874987
synonymous	AFR	pmbb	CAD	0.001	ALL	lambda_95_SKAT-O	0.955838
synonymous	EUR	pmbb	CAD	0.0001	ALL	lambda_95_SKAT-O	0.874413
synonymous	EUR	pmbb	CAD	0.001	ALL	lambda_95_SKAT-O	0.895017
synonymous	AFR	pmbb	CervCanc	0.0001	F	lambda_95_SKAT-O	0.989469
synonymous	AFR	pmbb	CervCanc	0.001	F	lambda_95_SKAT-O	0.970774
synonymous	EUR	pmbb	CervCanc	0.0001	F	lambda_95_SKAT-O	1.02276
synonymous	EUR	pmbb	CervCanc	0.001	F	lambda_95_SKAT-O	1.01663
synonymous	AFR	pmbb	ColonRectCanc	0.0001	ALL	lambda_95_SKAT-O	1.00243
synonymous	AFR	pmbb	ColonRectCanc	0.001	ALL	lambda_95_SKAT-O	1.00019
synonymous	EUR	pmbb	ColonRectCanc	0.0001	ALL	lambda_95_SKAT-O	0.863563
synonymous	EUR	pmbb	ColonRectCanc	0.001	ALL	lambda_95_SKAT-O	0.92572
synonymous	AFR	pmbb	COPD	0.0001	ALL	lambda_95_SKAT-O	0.868847
synonymous	AFR	pmbb	COPD	0.001	ALL	lambda_95_SKAT-O	0.924713
synonymous	EUR	pmbb	COPD	0.0001	ALL	lambda_95_SKAT-O	0.932493
synonymous	EUR	pmbb	COPD	0.001	ALL	lambda_95_SKAT-O	0.959627
synonymous	AFR	pmbb	CRF	0.0001	ALL	lambda_95_SKAT-O	0.911369
synonymous	AFR	pmbb	CRF	0.001	ALL	lambda_95_SKAT-O	0.932269
synonymous	EUR	pmbb	CRF	0.0001	ALL	lambda_95_SKAT-O	0.940662
synonymous	EUR	pmbb	CRF	0.001	ALL	lambda_95_SKAT-O	0.959796
synonymous	AFR	pmbb	CRP	0.001	ALL	lambda_95_SKAT-O	1.02552
synonymous	EUR	pmbb	CRP	0.0001	ALL	lambda_95_SKAT-O	1.00594
synonymous	EUR	pmbb	CRP	0.001	ALL	lambda_95_SKAT-O	0.999918
synonymous	AFR	pmbb	EFRMB	0.0001	F	lambda_95_SKAT-O	0.890537
synonymous	AFR	pmbb	EFRMB	0.001	F	lambda_95_SKAT-O	0.972093
synonymous	EUR	pmbb	EFRMB	0.0001	F	lambda_95_SKAT-O	0.874562
synonymous	EUR	pmbb	EFRMB	0.001	F	lambda_95_SKAT-O	0.945381
synonymous	AFR	pmbb	FemInf	0.0001	F	lambda_95_SKAT-O	1.01385
synonymous	AFR	pmbb	FemInf	0.001	F	lambda_95_SKAT-O	0.95876
synonymous	EUR	pmbb	FemInf	0.0001	F	lambda_95_SKAT-O	0.83361
synonymous	EUR	pmbb	FemInf	0.001	F	lambda_95_SKAT-O	0.891459
synonymous	AFR	pmbb	Gout	0.0001	ALL	lambda_95_SKAT-O	0.893164
synonymous	AFR	pmbb	Gout	0.001	ALL	lambda_95_SKAT-O	0.96134
synonymous	EUR	pmbb	Gout	0.0001	ALL	lambda_95_SKAT-O	0.8897
synonymous	EUR	pmbb	Gout	0.001	ALL	lambda_95_SKAT-O	0.952224
synonymous	AFR	pmbb	HDLC	0.0001	ALL	lambda_95_SKAT-O	1.0223
synonymous	AFR	pmbb	HDLC	0.001	ALL	lambda_95_SKAT-O	1.06363
synonymous	EUR	pmbb	HDLC	0.0001	ALL	lambda_95_SKAT-O	1.05048
synonymous	EUR	pmbb	HDLC	0.001	ALL	lambda_95_SKAT-O	1.08578
synonymous	AFR	pmbb	HF	0.0001	ALL	lambda_95_SKAT-O	0.917842
synonymous	AFR	pmbb	HF	0.001	ALL	lambda_95_SKAT-O	0.952692
synonymous	EUR	pmbb	HF	0.0001	ALL	lambda_95_SKAT-O	0.851765
synonymous	EUR	pmbb	HF	0.001	ALL	lambda_95_SKAT-O	0.866149
synonymous	AFR	pmbb	HTN	0.0001	ALL	lambda_95_SKAT-O	0.968245
synonymous	AFR	pmbb	HTN	0.001	ALL	lambda_95_SKAT-O	0.960813
synonymous	AMR	pmbb	HTN	0.001	ALL	lambda_95_SKAT-O	0.840975
synonymous	EAS	pmbb	HTN	0.001	ALL	lambda_95_SKAT-O	0.784546
synonymous	EUR	pmbb	HTN	0.0001	ALL	lambda_95_SKAT-O	0.889661
synonymous	EUR	pmbb	HTN	0.001	ALL	lambda_95_SKAT-O	0.87642
synonymous	SAS	pmbb	HTN	0.001	ALL	lambda_95_SKAT-O	0.827948
synonymous	AFR	pmbb	IBD	0.0001	ALL	lambda_95_SKAT-O	0.873543
synonymous	AFR	pmbb	IBD	0.001	ALL	lambda_95_SKAT-O	0.97123
synonymous	EUR	pmbb	IBD	0.0001	ALL	lambda_95_SKAT-O	0.911731
synonymous	EUR	pmbb	IBD	0.001	ALL	lambda_95_SKAT-O	0.952958
synonymous	AFR	pmbb	IFHern	0.0001	ALL	lambda_95_SKAT-O	0.935021
synonymous	AFR	pmbb	IFHern	0.001	ALL	lambda_95_SKAT-O	0.972004
synonymous	EUR	pmbb	IFHern	0.0001	ALL	lambda_95_SKAT-O	0.907402
synonymous	EUR	pmbb	IFHern	0.001	ALL	lambda_95_SKAT-O	0.94981
synonymous	AFR	pmbb	ILDSarc	0.0001	ALL	lambda_95_SKAT-O	0.883124
synonymous	AFR	pmbb	ILDSarc	0.001	ALL	lambda_95_SKAT-O	0.969738
synonymous	EUR	pmbb	ILDSarc	0.0001	ALL	lambda_95_SKAT-O	0.947633
synonymous	EUR	pmbb	ILDSarc	0.001	ALL	lambda_95_SKAT-O	0.976394
synonymous	AFR	pmbb	LDLC	0.0001	ALL	lambda_95_SKAT-O	1.03185
synonymous	AFR	pmbb	LDLC	0.001	ALL	lambda_95_SKAT-O	1.05606
synonymous	EUR	pmbb	LDLC	0.0001	ALL	lambda_95_SKAT-O	1.03301
synonymous	EUR	pmbb	LDLC	0.001	ALL	lambda_95_SKAT-O	1.06171
synonymous	AFR	pmbb	MatHem	0.0001	F	lambda_95_SKAT-O	0.870091
synonymous	AFR	pmbb	MatHem	0.001	F	lambda_95_SKAT-O	0.976921
synonymous	AFR	pmbb	NonRheuValv	0.0001	ALL	lambda_95_SKAT-O	0.893068
synonymous	AFR	pmbb	NonRheuValv	0.001	ALL	lambda_95_SKAT-O	0.956183
synonymous	EUR	pmbb	NonRheuValv	0.0001	ALL	lambda_95_SKAT-O	0.863369
synonymous	EUR	pmbb	NonRheuValv	0.001	ALL	lambda_95_SKAT-O	0.851153
synonymous	AFR	pmbb	PAD	0.0001	ALL	lambda_95_SKAT-O	0.889305
synonymous	AFR	pmbb	PAD	0.001	ALL	lambda_95_SKAT-O	0.947549
synonymous	EUR	pmbb	PAD	0.0001	ALL	lambda_95_SKAT-O	0.868168
synonymous	EUR	pmbb	PAD	0.001	ALL	lambda_95_SKAT-O	0.926275
synonymous	AFR	pmbb	Pancreat	0.0001	ALL	lambda_95_SKAT-O	0.863484
synonymous	AFR	pmbb	Pancreat	0.001	ALL	lambda_95_SKAT-O	0.933766
synonymous	EUR	pmbb	Pancreat	0.0001	ALL	lambda_95_SKAT-O	0.877046
synonymous	EUR	pmbb	Pancreat	0.001	ALL	lambda_95_SKAT-O	0.959078
synonymous	AFR	pmbb	PeptUlcer	0.0001	ALL	lambda_95_SKAT-O	0.888075
synonymous	AFR	pmbb	PeptUlcer	0.001	ALL	lambda_95_SKAT-O	0.967643
synonymous	EUR	pmbb	PeptUlcer	0.0001	ALL	lambda_95_SKAT-O	0.900101
synonymous	EUR	pmbb	PeptUlcer	0.001	ALL	lambda_95_SKAT-O	0.932938
synonymous	AFR	pmbb	Psori	0.0001	ALL	lambda_95_SKAT-O	0.95475
synonymous	AFR	pmbb	Psori	0.001	ALL	lambda_95_SKAT-O	0.919022
synonymous	EUR	pmbb	Psori	0.0001	ALL	lambda_95_SKAT-O	0.816876
synonymous	EUR	pmbb	Psori	0.001	ALL	lambda_95_SKAT-O	0.903506
synonymous	AFR	pmbb	RheumArth	0.0001	ALL	lambda_95_SKAT-O	0.87062
synonymous	AFR	pmbb	RheumArth	0.001	ALL	lambda_95_SKAT-O	0.912482
synonymous	EUR	pmbb	RheumArth	0.0001	ALL	lambda_95_SKAT-O	0.962279
synonymous	EUR	pmbb	RheumArth	0.001	ALL	lambda_95_SKAT-O	0.986513
synonymous	AFR	pmbb	RheumHeaDis	0.0001	ALL	lambda_95_SKAT-O	0.845175
synonymous	AFR	pmbb	RheumHeaDis	0.001	ALL	lambda_95_SKAT-O	0.976349
synonymous	EUR	pmbb	RheumHeaDis	0.0001	ALL	lambda_95_SKAT-O	0.876557
synonymous	EUR	pmbb	RheumHeaDis	0.001	ALL	lambda_95_SKAT-O	0.916595
synonymous	AFR	pmbb	Stroke	0.0001	ALL	lambda_95_SKAT-O	0.859423
synonymous	AFR	pmbb	Stroke	0.001	ALL	lambda_95_SKAT-O	0.967565
synonymous	EUR	pmbb	Stroke	0.0001	ALL	lambda_95_SKAT-O	0.903984
synonymous	EUR	pmbb	Stroke	0.001	ALL	lambda_95_SKAT-O	0.981714
synonymous	AFR	pmbb	T2Diab	0.0001	ALL	lambda_95_SKAT-O	0.917977
synonymous	AFR	pmbb	T2Diab	0.001	ALL	lambda_95_SKAT-O	0.938323
synonymous	AMR	pmbb	T2Diab	0.001	ALL	lambda_95_SKAT-O	0.798877
synonymous	EUR	pmbb	T2Diab	0.0001	ALL	lambda_95_SKAT-O	0.913119
synonymous	EUR	pmbb	T2Diab	0.001	ALL	lambda_95_SKAT-O	0.902435
synonymous	SAS	pmbb	T2Diab	0.001	ALL	lambda_95_SKAT-O	0.765258
synonymous	AFR	pmbb	TChol	0.0001	ALL	lambda_95_SKAT-O	1.04122
synonymous	AFR	pmbb	TChol	0.001	ALL	lambda_95_SKAT-O	1.05214
synonymous	EUR	pmbb	TChol	0.0001	ALL	lambda_95_SKAT-O	1.05774
synonymous	EUR	pmbb	TChol	0.001	ALL	lambda_95_SKAT-O	1.05138
synonymous	AFR	pmbb	TG	0.0001	ALL	lambda_95_SKAT-O	1.06066
synonymous	AFR	pmbb	TG	0.001	ALL	lambda_95_SKAT-O	1.05449
synonymous	EUR	pmbb	TG	0.0001	ALL	lambda_95_SKAT-O	1.0694
synonymous	EUR	pmbb	TG	0.001	ALL	lambda_95_SKAT-O	1.05639
synonymous	AFR	pmbb	Urolith	0.0001	ALL	lambda_95_SKAT-O	0.860598
synonymous	AFR	pmbb	Urolith	0.001	ALL	lambda_95_SKAT-O	0.943059
synonymous	EUR	pmbb	Urolith	0.0001	ALL	lambda_95_SKAT-O	0.946422
synonymous	EUR	pmbb	Urolith	0.001	ALL	lambda_95_SKAT-O	0.977817
synonymous	AFR	pmbb	VaricVeins	0.0001	ALL	lambda_95_SKAT-O	0.942705
synonymous	AFR	pmbb	VaricVeins	0.001	ALL	lambda_95_SKAT-O	0.944869
synonymous	EUR	pmbb	VaricVeins	0.0001	ALL	lambda_95_SKAT-O	0.85413
synonymous	EUR	pmbb	VaricVeins	0.001	ALL	lambda_95_SKAT-O	0.901034
synonymous	EUR	uk-biobank	Height	0.0001	ALL	lambda_95_SKAT-O	1.27416
synonymous	EUR	uk-biobank	Height	0.001	ALL	lambda_95_SKAT-O	1.82819
synonymous	AFR	uk-biobank	AFib	0.0001	ALL	lambda_95_SKAT-O	1.02555
synonymous	AFR	uk-biobank	AFib	0.001	ALL	lambda_95_SKAT-O	1.00418
synonymous	EUR	uk-biobank	AFib	0.0001	ALL	lambda_95_SKAT-O	1.03526
synonymous	EUR	uk-biobank	AFib	0.001	ALL	lambda_95_SKAT-O	1.05275
synonymous	SAS	uk-biobank	AFib	0.0001	ALL	lambda_95_SKAT-O	0.961466
synonymous	SAS	uk-biobank	AFib	0.001	ALL	lambda_95_SKAT-O	0.947355
synonymous	AFR	uk-biobank	AlcCons	0.0001	ALL	lambda_95_SKAT-O	1.04677
synonymous	AFR	uk-biobank	AlcCons	0.001	ALL	lambda_95_SKAT-O	1.04038
synonymous	EAS	uk-biobank	AlcCons	0.001	ALL	lambda_95_SKAT-O	0.985987
synonymous	EUR	uk-biobank	AlcCons	0.0001	ALL	lambda_95_SKAT-O	1.04277
synonymous	EUR	uk-biobank	AlcCons	0.001	ALL	lambda_95_SKAT-O	1.06115
synonymous	SAS	uk-biobank	AlcCons	0.0001	ALL	lambda_95_SKAT-O	1.02119
synonymous	SAS	uk-biobank	AlcCons	0.001	ALL	lambda_95_SKAT-O	1.10626
synonymous	AFR	uk-biobank	ALT	0.0001	ALL	lambda_95_SKAT-O	1.04366
synonymous	AFR	uk-biobank	ALT	0.001	ALL	lambda_95_SKAT-O	1.02395
synonymous	EAS	uk-biobank	ALT	0.001	ALL	lambda_95_SKAT-O	1.01977
synonymous	EUR	uk-biobank	ALT	0.0001	ALL	lambda_95_SKAT-O	1.05302
synonymous	EUR	uk-biobank	ALT	0.001	ALL	lambda_95_SKAT-O	1.08011
synonymous	SAS	uk-biobank	ALT	0.0001	ALL	lambda_95_SKAT-O	1.02228
synonymous	SAS	uk-biobank	ALT	0.001	ALL	lambda_95_SKAT-O	1.00808
synonymous	EUR	uk-biobank	AMD	0.0001	ALL	lambda_95_SKAT-O	1.01556
synonymous	EUR	uk-biobank	AMD	0.001	ALL	lambda_95_SKAT-O	1.00623
synonymous	SAS	uk-biobank	AMD	0.0001	ALL	lambda_95_SKAT-O	1.01623
synonymous	SAS	uk-biobank	AMD	0.001	ALL	lambda_95_SKAT-O	1.01075
synonymous	AFR	uk-biobank	AST	0.0001	ALL	lambda_95_SKAT-O	1.05683
synonymous	AFR	uk-biobank	AST	0.001	ALL	lambda_95_SKAT-O	1.02216
synonymous	EAS	uk-biobank	AST	0.001	ALL	lambda_95_SKAT-O	1.02294
synonymous	EUR	uk-biobank	AST	0.0001	ALL	lambda_95_SKAT-O	1.05308
synonymous	EUR	uk-biobank	AST	0.001	ALL	lambda_95_SKAT-O	1.06612
synonymous	SAS	uk-biobank	AST	0.0001	ALL	lambda_95_SKAT-O	1.05401
synonymous	SAS	uk-biobank	AST	0.001	ALL	lambda_95_SKAT-O	1.05071
synonymous	AFR	uk-biobank	Asth	0.0001	ALL	lambda_95_SKAT-O	0.879838
synonymous	AFR	uk-biobank	Asth	0.001	ALL	lambda_95_SKAT-O	0.94433
synonymous	EUR	uk-biobank	Asth	0.0001	ALL	lambda_95_SKAT-O	1.04121
synonymous	EUR	uk-biobank	Asth	0.001	ALL	lambda_95_SKAT-O	1.04308
synonymous	SAS	uk-biobank	Asth	0.0001	ALL	lambda_95_SKAT-O	0.903848
synonymous	SAS	uk-biobank	Asth	0.001	ALL	lambda_95_SKAT-O	0.945016
synonymous	AFR	uk-biobank	BenCervUterNeo	0.001	F	lambda_95_SKAT-O	0.93169
synonymous	EUR	uk-biobank	BenCervUterNeo	0.0001	F	lambda_95_SKAT-O	1.01168
synonymous	EUR	uk-biobank	BenCervUterNeo	0.001	F	lambda_95_SKAT-O	1.00453
synonymous	SAS	uk-biobank	BenCervUterNeo	0.001	F	lambda_95_SKAT-O	0.878832
synonymous	AFR	uk-biobank	BenIntNeo	0.0001	ALL	lambda_95_SKAT-O	0.888105
synonymous	AFR	uk-biobank	BenIntNeo	0.001	ALL	lambda_95_SKAT-O	0.945172
synonymous	EAS	uk-biobank	BenIntNeo	0.001	ALL	lambda_95_SKAT-O	0.875908
synonymous	EUR	uk-biobank	BenIntNeo	0.0001	ALL	lambda_95_SKAT-O	1.04835
synonymous	EUR	uk-biobank	BenIntNeo	0.001	ALL	lambda_95_SKAT-O	1.06237
synonymous	SAS	uk-biobank	BenIntNeo	0.0001	ALL	lambda_95_SKAT-O	0.88585
synonymous	SAS	uk-biobank	BenIntNeo	0.001	ALL	lambda_95_SKAT-O	0.946386
synonymous	AFR	uk-biobank	BMI	0.0001	ALL	lambda_95_SKAT-O	1.04207
synonymous	AFR	uk-biobank	BMI	0.001	ALL	lambda_95_SKAT-O	1.02331
synonymous	AMR	uk-biobank	BMI	0.001	ALL	lambda_95_SKAT-O	1.0838
synonymous	EAS	uk-biobank	BMI	0.001	ALL	lambda_95_SKAT-O	1.02736
synonymous	EUR	uk-biobank	BMI	0.0001	ALL	lambda_95_SKAT-O	1.08193
synonymous	EUR	uk-biobank	BMI	0.001	ALL	lambda_95_SKAT-O	1.10134
synonymous	SAS	uk-biobank	BMI	0.0001	ALL	lambda_95_SKAT-O	1.0187
synonymous	SAS	uk-biobank	BMI	0.001	ALL	lambda_95_SKAT-O	1.04057
synonymous	AFR	uk-biobank	BreastCanc	0.001	F	lambda_95_SKAT-O	0.925001
synonymous	EUR	uk-biobank	BreastCanc	0.0001	F	lambda_95_SKAT-O	1.01963
synonymous	EUR	uk-biobank	BreastCanc	0.001	F	lambda_95_SKAT-O	1.02876
synonymous	SAS	uk-biobank	BreastCanc	0.001	F	lambda_95_SKAT-O	0.910891
synonymous	AFR	uk-biobank	CAD	0.0001	ALL	lambda_95_SKAT-O	0.989315
synonymous	AFR	uk-biobank	CAD	0.001	ALL	lambda_95_SKAT-O	0.974692
synonymous	EUR	uk-biobank	CAD	0.0001	ALL	lambda_95_SKAT-O	0.992052
synonymous	EUR	uk-biobank	CAD	0.001	ALL	lambda_95_SKAT-O	1.03225
synonymous	SAS	uk-biobank	CAD	0.0001	ALL	lambda_95_SKAT-O	0.874283
synonymous	SAS	uk-biobank	CAD	0.001	ALL	lambda_95_SKAT-O	0.952396
synonymous	EUR	uk-biobank	CervCanc	0.0001	F	lambda_95_SKAT-O	0.977184
synonymous	EUR	uk-biobank	CervCanc	0.001	F	lambda_95_SKAT-O	0.995548
synonymous	AFR	uk-biobank	ColonRectCanc	0.0001	ALL	lambda_95_SKAT-O	0.910339
synonymous	AFR	uk-biobank	ColonRectCanc	0.001	ALL	lambda_95_SKAT-O	0.957211
synonymous	EUR	uk-biobank	ColonRectCanc	0.0001	ALL	lambda_95_SKAT-O	1.03656
synonymous	EUR	uk-biobank	ColonRectCanc	0.001	ALL	lambda_95_SKAT-O	1.04782
synonymous	SAS	uk-biobank	ColonRectCanc	0.0001	ALL	lambda_95_SKAT-O	0.918341
synonymous	SAS	uk-biobank	ColonRectCanc	0.001	ALL	lambda_95_SKAT-O	0.935093
synonymous	AFR	uk-biobank	COPD	0.0001	ALL	lambda_95_SKAT-O	0.999785
synonymous	AFR	uk-biobank	COPD	0.001	ALL	lambda_95_SKAT-O	0.979407
synonymous	EUR	uk-biobank	COPD	0.0001	ALL	lambda_95_SKAT-O	1.03293
synonymous	EUR	uk-biobank	COPD	0.001	ALL	lambda_95_SKAT-O	1.07442
synonymous	SAS	uk-biobank	COPD	0.0001	ALL	lambda_95_SKAT-O	0.937488
synonymous	SAS	uk-biobank	COPD	0.001	ALL	lambda_95_SKAT-O	0.953301
synonymous	AFR	uk-biobank	CRF	0.0001	ALL	lambda_95_SKAT-O	0.921312
synonymous	AFR	uk-biobank	CRF	0.001	ALL	lambda_95_SKAT-O	0.914035
synonymous	EUR	uk-biobank	CRF	0.0001	ALL	lambda_95_SKAT-O	1.04171
synonymous	EUR	uk-biobank	CRF	0.001	ALL	lambda_95_SKAT-O	1.01114
synonymous	SAS	uk-biobank	CRF	0.0001	ALL	lambda_95_SKAT-O	0.946736
synonymous	SAS	uk-biobank	CRF	0.001	ALL	lambda_95_SKAT-O	0.912576
synonymous	AFR	uk-biobank	CRP	0.0001	ALL	lambda_95_SKAT-O	0.999358
synonymous	AFR	uk-biobank	CRP	0.001	ALL	lambda_95_SKAT-O	1.04313
synonymous	EAS	uk-biobank	CRP	0.001	ALL	lambda_95_SKAT-O	1.00383
synonymous	EUR	uk-biobank	CRP	0.0001	ALL	lambda_95_SKAT-O	1.03605
synonymous	EUR	uk-biobank	CRP	0.001	ALL	lambda_95_SKAT-O	1.1062
synonymous	SAS	uk-biobank	CRP	0.0001	ALL	lambda_95_SKAT-O	1.04698
synonymous	SAS	uk-biobank	CRP	0.001	ALL	lambda_95_SKAT-O	1.03424
synonymous	AFR	uk-biobank	EFRMB	0.001	F	lambda_95_SKAT-O	0.934986
synonymous	EUR	uk-biobank	EFRMB	0.0001	F	lambda_95_SKAT-O	1.01909
synonymous	EUR	uk-biobank	EFRMB	0.001	F	lambda_95_SKAT-O	1.02915
synonymous	SAS	uk-biobank	EFRMB	0.001	F	lambda_95_SKAT-O	0.895963
synonymous	EUR	uk-biobank	FemInf	0.0001	F	lambda_95_SKAT-O	1.01714
synonymous	EUR	uk-biobank	FemInf	0.001	F	lambda_95_SKAT-O	1.09669
synonymous	AFR	uk-biobank	Gout	0.0001	ALL	lambda_95_SKAT-O	1.00615
synonymous	AFR	uk-biobank	Gout	0.001	ALL	lambda_95_SKAT-O	1.02067
synonymous	EUR	uk-biobank	Gout	0.0001	ALL	lambda_95_SKAT-O	1.04203
synonymous	EUR	uk-biobank	Gout	0.001	ALL	lambda_95_SKAT-O	1.04083
synonymous	SAS	uk-biobank	Gout	0.0001	ALL	lambda_95_SKAT-O	0.987404
synonymous	SAS	uk-biobank	Gout	0.001	ALL	lambda_95_SKAT-O	1.00822
synonymous	AFR	uk-biobank	HDLC	0.0001	ALL	lambda_95_SKAT-O	1.0281
synonymous	AFR	uk-biobank	HDLC	0.001	ALL	lambda_95_SKAT-O	1.02367
synonymous	EAS	uk-biobank	HDLC	0.001	ALL	lambda_95_SKAT-O	1.0111
synonymous	EUR	uk-biobank	HDLC	0.0001	ALL	lambda_95_SKAT-O	1.03325
synonymous	EUR	uk-biobank	HDLC	0.001	ALL	lambda_95_SKAT-O	1.05548
synonymous	SAS	uk-biobank	HDLC	0.0001	ALL	lambda_95_SKAT-O	1.05175
synonymous	SAS	uk-biobank	HDLC	0.001	ALL	lambda_95_SKAT-O	1.02814
synonymous	AFR	uk-biobank	Height	0.0001	ALL	lambda_95_SKAT-O	1.06409
synonymous	AFR	uk-biobank	Height	0.001	ALL	lambda_95_SKAT-O	1.03239
synonymous	AMR	uk-biobank	Height	0.001	ALL	lambda_95_SKAT-O	0.847152
synonymous	EAS	uk-biobank	Height	0.001	ALL	lambda_95_SKAT-O	0.870523
synonymous	SAS	uk-biobank	Height	0.0001	ALL	lambda_95_SKAT-O	1.05249
synonymous	SAS	uk-biobank	Height	0.001	ALL	lambda_95_SKAT-O	1.05666
synonymous	AFR	uk-biobank	HF	0.0001	ALL	lambda_95_SKAT-O	0.99607
synonymous	AFR	uk-biobank	HF	0.001	ALL	lambda_95_SKAT-O	0.999914
synonymous	EUR	uk-biobank	HF	0.0001	ALL	lambda_95_SKAT-O	1.01492
synonymous	EUR	uk-biobank	HF	0.001	ALL	lambda_95_SKAT-O	1.02033
synonymous	SAS	uk-biobank	HF	0.0001	ALL	lambda_95_SKAT-O	0.935972
synonymous	SAS	uk-biobank	HF	0.001	ALL	lambda_95_SKAT-O	0.9418
synonymous	AFR	uk-biobank	HipRep	0.0001	ALL	lambda_95_SKAT-O	1.00707
synonymous	AFR	uk-biobank	HipRep	0.001	ALL	lambda_95_SKAT-O	0.985377
synonymous	EUR	uk-biobank	HipRep	0.0001	ALL	lambda_95_SKAT-O	1.03671
synonymous	EUR	uk-biobank	HipRep	0.001	ALL	lambda_95_SKAT-O	1.02709
synonymous	SAS	uk-biobank	HipRep	0.0001	ALL	lambda_95_SKAT-O	1.01379
synonymous	SAS	uk-biobank	HipRep	0.001	ALL	lambda_95_SKAT-O	1.0055
synonymous	AFR	uk-biobank	HTN	0.0001	ALL	lambda_95_SKAT-O	0.946043
synonymous	AFR	uk-biobank	HTN	0.001	ALL	lambda_95_SKAT-O	1.02023
synonymous	AMR	uk-biobank	HTN	0.001	ALL	lambda_95_SKAT-O	0.828277
synonymous	EAS	uk-biobank	HTN	0.001	ALL	lambda_95_SKAT-O	0.913041
synonymous	EUR	uk-biobank	HTN	0.0001	ALL	lambda_95_SKAT-O	1.07351
synonymous	EUR	uk-biobank	HTN	0.001	ALL	lambda_95_SKAT-O	1.14355
synonymous	SAS	uk-biobank	HTN	0.0001	ALL	lambda_95_SKAT-O	0.962821
synonymous	SAS	uk-biobank	HTN	0.001	ALL	lambda_95_SKAT-O	0.992754
synonymous	AFR	uk-biobank	IBD	0.0001	ALL	lambda_95_SKAT-O	0.921803
synonymous	AFR	uk-biobank	IBD	0.001	ALL	lambda_95_SKAT-O	0.936583
synonymous	EUR	uk-biobank	IBD	0.0001	ALL	lambda_95_SKAT-O	1.02538
synonymous	EUR	uk-biobank	IBD	0.001	ALL	lambda_95_SKAT-O	1.0322
synonymous	SAS	uk-biobank	IBD	0.0001	ALL	lambda_95_SKAT-O	0.894395
synonymous	SAS	uk-biobank	IBD	0.001	ALL	lambda_95_SKAT-O	0.941989
synonymous	AFR	uk-biobank	IFHern	0.0001	ALL	lambda_95_SKAT-O	0.906015
synonymous	AFR	uk-biobank	IFHern	0.001	ALL	lambda_95_SKAT-O	0.956524
synonymous	EUR	uk-biobank	IFHern	0.0001	ALL	lambda_95_SKAT-O	1.02058
synonymous	EUR	uk-biobank	IFHern	0.001	ALL	lambda_95_SKAT-O	1.04323
synonymous	SAS	uk-biobank	IFHern	0.0001	ALL	lambda_95_SKAT-O	0.856588
synonymous	SAS	uk-biobank	IFHern	0.001	ALL	lambda_95_SKAT-O	0.969175
synonymous	EUR	uk-biobank	ILDSarc	0.0001	ALL	lambda_95_SKAT-O	0.998525
synonymous	EUR	uk-biobank	ILDSarc	0.001	ALL	lambda_95_SKAT-O	1.02888
synonymous	AFR	uk-biobank	LDLC	0.0001	ALL	lambda_95_SKAT-O	1.00358
synonymous	AFR	uk-biobank	LDLC	0.001	ALL	lambda_95_SKAT-O	0.993077
synonymous	EAS	uk-biobank	LDLC	0.001	ALL	lambda_95_SKAT-O	1.03097
synonymous	EUR	uk-biobank	LDLC	0.0001	ALL	lambda_95_SKAT-O	1.02788
synonymous	EUR	uk-biobank	LDLC	0.001	ALL	lambda_95_SKAT-O	1.04008
synonymous	SAS	uk-biobank	LDLC	0.0001	ALL	lambda_95_SKAT-O	1.01503
synonymous	SAS	uk-biobank	LDLC	0.001	ALL	lambda_95_SKAT-O	1.00335
synonymous	AFR	uk-biobank	MatHem	0.001	F	lambda_95_SKAT-O	1.00439
synonymous	EUR	uk-biobank	MatHem	0.0001	F	lambda_95_SKAT-O	1.00096
synonymous	EUR	uk-biobank	MatHem	0.001	F	lambda_95_SKAT-O	1.02806
synonymous	AFR	uk-biobank	NonRheuValv	0.0001	ALL	lambda_95_SKAT-O	1.00732
synonymous	AFR	uk-biobank	NonRheuValv	0.001	ALL	lambda_95_SKAT-O	1.0081
synonymous	EUR	uk-biobank	NonRheuValv	0.0001	ALL	lambda_95_SKAT-O	1.00505
synonymous	EUR	uk-biobank	NonRheuValv	0.001	ALL	lambda_95_SKAT-O	1.03556
synonymous	SAS	uk-biobank	NonRheuValv	0.0001	ALL	lambda_95_SKAT-O	1.0045
synonymous	SAS	uk-biobank	NonRheuValv	0.001	ALL	lambda_95_SKAT-O	1.00146
synonymous	EUR	uk-biobank	PAD	0.0001	ALL	lambda_95_SKAT-O	0.997811
synonymous	EUR	uk-biobank	PAD	0.001	ALL	lambda_95_SKAT-O	1.01613
synonymous	SAS	uk-biobank	PAD	0.0001	ALL	lambda_95_SKAT-O	0.996901
synonymous	SAS	uk-biobank	PAD	0.001	ALL	lambda_95_SKAT-O	0.988995
synonymous	EUR	uk-biobank	Pancreat	0.0001	ALL	lambda_95_SKAT-O	0.99919
synonymous	EUR	uk-biobank	Pancreat	0.001	ALL	lambda_95_SKAT-O	1.01708
synonymous	AFR	uk-biobank	PeptUlcer	0.0001	ALL	lambda_95_SKAT-O	0.994162
synonymous	AFR	uk-biobank	PeptUlcer	0.001	ALL	lambda_95_SKAT-O	0.983708
synonymous	EUR	uk-biobank	PeptUlcer	0.0001	ALL	lambda_95_SKAT-O	1.03954
synonymous	EUR	uk-biobank	PeptUlcer	0.001	ALL	lambda_95_SKAT-O	1.07063
synonymous	SAS	uk-biobank	PeptUlcer	0.0001	ALL	lambda_95_SKAT-O	0.949238
synonymous	SAS	uk-biobank	PeptUlcer	0.001	ALL	lambda_95_SKAT-O	0.945649
synonymous	EUR	uk-biobank	Psori	0.0001	ALL	lambda_95_SKAT-O	0.999824
synonymous	EUR	uk-biobank	Psori	0.001	ALL	lambda_95_SKAT-O	1.02645
synonymous	EUR	uk-biobank	RheumArth	0.0001	ALL	lambda_95_SKAT-O	1.09542
synonymous	EUR	uk-biobank	RheumArth	0.001	ALL	lambda_95_SKAT-O	1.0752
synonymous	AFR	uk-biobank	RheumHeaDis	0.0001	ALL	lambda_95_SKAT-O	1.04073
synonymous	AFR	uk-biobank	RheumHeaDis	0.001	ALL	lambda_95_SKAT-O	1.03371
synonymous	EUR	uk-biobank	RheumHeaDis	0.0001	ALL	lambda_95_SKAT-O	1.01003
synonymous	EUR	uk-biobank	RheumHeaDis	0.001	ALL	lambda_95_SKAT-O	1.01141
synonymous	SAS	uk-biobank	RheumHeaDis	0.0001	ALL	lambda_95_SKAT-O	0.997467
synonymous	SAS	uk-biobank	RheumHeaDis	0.001	ALL	lambda_95_SKAT-O	0.98437
synonymous	AFR	uk-biobank	Stroke	0.0001	ALL	lambda_95_SKAT-O	1.00571
synonymous	AFR	uk-biobank	Stroke	0.001	ALL	lambda_95_SKAT-O	0.98887
synonymous	EUR	uk-biobank	Stroke	0.0001	ALL	lambda_95_SKAT-O	0.998749
synonymous	EUR	uk-biobank	Stroke	0.001	ALL	lambda_95_SKAT-O	1.01202
synonymous	SAS	uk-biobank	Stroke	0.0001	ALL	lambda_95_SKAT-O	1.03606
synonymous	SAS	uk-biobank	Stroke	0.001	ALL	lambda_95_SKAT-O	1.00346
synonymous	AFR	uk-biobank	T2Diab	0.0001	ALL	lambda_95_SKAT-O	0.913574
synonymous	AFR	uk-biobank	T2Diab	0.001	ALL	lambda_95_SKAT-O	0.996646
synonymous	EUR	uk-biobank	T2Diab	0.0001	ALL	lambda_95_SKAT-O	1.03999
synonymous	EUR	uk-biobank	T2Diab	0.001	ALL	lambda_95_SKAT-O	1.04698
synonymous	SAS	uk-biobank	T2Diab	0.0001	ALL	lambda_95_SKAT-O	0.929174
synonymous	SAS	uk-biobank	T2Diab	0.001	ALL	lambda_95_SKAT-O	1.01281
synonymous	AFR	uk-biobank	TChol	0.0001	ALL	lambda_95_SKAT-O	1.01915
synonymous	AFR	uk-biobank	TChol	0.001	ALL	lambda_95_SKAT-O	1.00717
synonymous	EAS	uk-biobank	TChol	0.001	ALL	lambda_95_SKAT-O	1.00942
synonymous	EUR	uk-biobank	TChol	0.0001	ALL	lambda_95_SKAT-O	1.0031
synonymous	EUR	uk-biobank	TChol	0.001	ALL	lambda_95_SKAT-O	1.03791
synonymous	SAS	uk-biobank	TChol	0.0001	ALL	lambda_95_SKAT-O	1.0211
synonymous	SAS	uk-biobank	TChol	0.001	ALL	lambda_95_SKAT-O	1.00587
synonymous	AFR	uk-biobank	TG	0.0001	ALL	lambda_95_SKAT-O	1.03156
synonymous	AFR	uk-biobank	TG	0.001	ALL	lambda_95_SKAT-O	1.04487
synonymous	EAS	uk-biobank	TG	0.001	ALL	lambda_95_SKAT-O	0.657663
synonymous	EUR	uk-biobank	TG	0.0001	ALL	lambda_95_SKAT-O	1.05548
synonymous	EUR	uk-biobank	TG	0.001	ALL	lambda_95_SKAT-O	1.10617
synonymous	SAS	uk-biobank	TG	0.0001	ALL	lambda_95_SKAT-O	1.01017
synonymous	SAS	uk-biobank	TG	0.001	ALL	lambda_95_SKAT-O	1.00098
synonymous	AFR	uk-biobank	Urolith	0.0001	ALL	lambda_95_SKAT-O	1.06587
synonymous	AFR	uk-biobank	Urolith	0.001	ALL	lambda_95_SKAT-O	0.991501
synonymous	EUR	uk-biobank	Urolith	0.0001	ALL	lambda_95_SKAT-O	1.00836
synonymous	EUR	uk-biobank	Urolith	0.001	ALL	lambda_95_SKAT-O	1.03155
synonymous	SAS	uk-biobank	Urolith	0.0001	ALL	lambda_95_SKAT-O	0.999172
synonymous	SAS	uk-biobank	Urolith	0.001	ALL	lambda_95_SKAT-O	0.980364
synonymous	AFR	uk-biobank	VaricVeins	0.0001	ALL	lambda_95_SKAT-O	1.04365
synonymous	AFR	uk-biobank	VaricVeins	0.001	ALL	lambda_95_SKAT-O	1.00806
synonymous	EUR	uk-biobank	VaricVeins	0.0001	ALL	lambda_95_SKAT-O	1.01804
synonymous	EUR	uk-biobank	VaricVeins	0.001	ALL	lambda_95_SKAT-O	1.04496
synonymous	SAS	uk-biobank	VaricVeins	0.0001	ALL	lambda_95_SKAT-O	0.926881
synonymous	SAS	uk-biobank	VaricVeins	0.001	ALL	lambda_95_SKAT-O	0.896638
synonymous	AFR	uk-biobank	VTE	0.0001	ALL	lambda_95_SKAT-O	0.970923
synonymous	AFR	uk-biobank	VTE	0.001	ALL	lambda_95_SKAT-O	0.981193
synonymous	EUR	uk-biobank	VTE	0.0001	ALL	lambda_95_SKAT-O	1.0165
synonymous	EUR	uk-biobank	VTE	0.001	ALL	lambda_95_SKAT-O	1.01593
synonymous	SAS	uk-biobank	VTE	0.0001	ALL	lambda_95_SKAT-O	1.05143
synonymous	SAS	uk-biobank	VTE	0.001	ALL	lambda_95_SKAT-O	1.00112
synonymous	AFR	uk-biobank	WHRBMI	0.0001	ALL	lambda_95_SKAT-O	1.0246
synonymous	AFR	uk-biobank	WHRBMI	0.001	ALL	lambda_95_SKAT-O	1.04325
synonymous	AMR	uk-biobank	WHRBMI	0.001	ALL	lambda_95_SKAT-O	1.06932
synonymous	EAS	uk-biobank	WHRBMI	0.001	ALL	lambda_95_SKAT-O	1.0068
synonymous	EUR	uk-biobank	WHRBMI	0.0001	ALL	lambda_95_SKAT-O	1.05447
synonymous	EUR	uk-biobank	WHRBMI	0.001	ALL	lambda_95_SKAT-O	1.05284
synonymous	SAS	uk-biobank	WHRBMI	0.0001	ALL	lambda_95_SKAT-O	1.0444
synonymous	SAS	uk-biobank	WHRBMI	0.001	ALL	lambda_95_SKAT-O	1.04014
synonymous	AFR	all-of-us	AFib	0.0001	ALL	lambda_99_SKAT-O	1.03429
synonymous	AFR	all-of-us	AFib	0.001	ALL	lambda_99_SKAT-O	1.06779
synonymous	AMR	all-of-us	AFib	0.0001	ALL	lambda_99_SKAT-O	1.00622
synonymous	AMR	all-of-us	AFib	0.001	ALL	lambda_99_SKAT-O	1.09454
synonymous	EAS	all-of-us	AFib	0.0001	ALL	lambda_99_SKAT-O	0.957281
synonymous	EAS	all-of-us	AFib	0.001	ALL	lambda_99_SKAT-O	1.03237
synonymous	EUR	all-of-us	AFib	0.0001	ALL	lambda_99_SKAT-O	1.03115
synonymous	EUR	all-of-us	AFib	0.001	ALL	lambda_99_SKAT-O	1.03663
synonymous	AFR	all-of-us	ALT	0.0001	ALL	lambda_99_SKAT-O	1.0065
synonymous	AFR	all-of-us	ALT	0.001	ALL	lambda_99_SKAT-O	1.06129
synonymous	AMR	all-of-us	ALT	0.0001	ALL	lambda_99_SKAT-O	0.97164
synonymous	AMR	all-of-us	ALT	0.001	ALL	lambda_99_SKAT-O	1.03338
synonymous	EUR	all-of-us	ALT	0.0001	ALL	lambda_99_SKAT-O	1.07242
synonymous	EUR	all-of-us	ALT	0.001	ALL	lambda_99_SKAT-O	1.03382
synonymous	SAS	all-of-us	ALT	0.001	ALL	lambda_99_SKAT-O	1.0276
synonymous	AFR	all-of-us	AMD	0.0001	ALL	lambda_99_SKAT-O	1.05764
synonymous	AFR	all-of-us	AMD	0.001	ALL	lambda_99_SKAT-O	1.238
synonymous	AMR	all-of-us	AMD	0.0001	ALL	lambda_99_SKAT-O	1.03101
synonymous	AMR	all-of-us	AMD	0.001	ALL	lambda_99_SKAT-O	1.13563
synonymous	EUR	all-of-us	AMD	0.0001	ALL	lambda_99_SKAT-O	1.0796
synonymous	EUR	all-of-us	AMD	0.001	ALL	lambda_99_SKAT-O	1.09075
synonymous	AFR	all-of-us	AST	0.0001	ALL	lambda_99_SKAT-O	0.990032
synonymous	AFR	all-of-us	AST	0.001	ALL	lambda_99_SKAT-O	1.02104
synonymous	AMR	all-of-us	AST	0.0001	ALL	lambda_99_SKAT-O	0.946325
synonymous	AMR	all-of-us	AST	0.001	ALL	lambda_99_SKAT-O	1.00225
synonymous	EUR	all-of-us	AST	0.0001	ALL	lambda_99_SKAT-O	1.03544
synonymous	EUR	all-of-us	AST	0.001	ALL	lambda_99_SKAT-O	1.02931
synonymous	SAS	all-of-us	AST	0.001	ALL	lambda_99_SKAT-O	1.00993
synonymous	AFR	all-of-us	Asth	0.0001	ALL	lambda_99_SKAT-O	0.993661
synonymous	AFR	all-of-us	Asth	0.001	ALL	lambda_99_SKAT-O	1.03014
synonymous	AMR	all-of-us	Asth	0.0001	ALL	lambda_99_SKAT-O	1.0049
synonymous	AMR	all-of-us	Asth	0.001	ALL	lambda_99_SKAT-O	1.07452
synonymous	EAS	all-of-us	Asth	0.0001	ALL	lambda_99_SKAT-O	0.963629
synonymous	EAS	all-of-us	Asth	0.001	ALL	lambda_99_SKAT-O	1.01006
synonymous	EUR	all-of-us	Asth	0.0001	ALL	lambda_99_SKAT-O	1.06223
synonymous	EUR	all-of-us	Asth	0.001	ALL	lambda_99_SKAT-O	1.00166
synonymous	SAS	all-of-us	Asth	0.001	ALL	lambda_99_SKAT-O	1.00322
synonymous	AFR	all-of-us	BenCervUterNeo	0.0001	F	lambda_99_SKAT-O	1.00633
synonymous	AFR	all-of-us	BenCervUterNeo	0.001	F	lambda_99_SKAT-O	1.01035
synonymous	AMR	all-of-us	BenCervUterNeo	0.0001	F	lambda_99_SKAT-O	0.967838
synonymous	AMR	all-of-us	BenCervUterNeo	0.001	F	lambda_99_SKAT-O	1.01773
synonymous	EAS	all-of-us	BenCervUterNeo	0.001	F	lambda_99_SKAT-O	0.993191
synonymous	EUR	all-of-us	BenCervUterNeo	0.0001	F	lambda_99_SKAT-O	1.07249
synonymous	EUR	all-of-us	BenCervUterNeo	0.001	F	lambda_99_SKAT-O	1.07041
synonymous	AFR	all-of-us	BenIntNeo	0.0001	ALL	lambda_99_SKAT-O	1.01843
synonymous	AFR	all-of-us	BenIntNeo	0.001	ALL	lambda_99_SKAT-O	1.03268
synonymous	AMR	all-of-us	BenIntNeo	0.0001	ALL	lambda_99_SKAT-O	0.964427
synonymous	AMR	all-of-us	BenIntNeo	0.001	ALL	lambda_99_SKAT-O	1.05023
synonymous	EAS	all-of-us	BenIntNeo	0.0001	ALL	lambda_99_SKAT-O	0.982703
synonymous	EAS	all-of-us	BenIntNeo	0.001	ALL	lambda_99_SKAT-O	1.01447
synonymous	EUR	all-of-us	BenIntNeo	0.0001	ALL	lambda_99_SKAT-O	1.06635
synonymous	EUR	all-of-us	BenIntNeo	0.001	ALL	lambda_99_SKAT-O	1.01266
synonymous	SAS	all-of-us	BenIntNeo	0.001	ALL	lambda_99_SKAT-O	0.965818
synonymous	AFR	all-of-us	BMI	0.0001	ALL	lambda_99_SKAT-O	1.05748
synonymous	AFR	all-of-us	BMI	0.001	ALL	lambda_99_SKAT-O	1.0573
synonymous	AMR	all-of-us	BMI	0.0001	ALL	lambda_99_SKAT-O	7.36378
synonymous	AMR	all-of-us	BMI	0.001	ALL	lambda_99_SKAT-O	12.0256
synonymous	EAS	all-of-us	BMI	0.0001	ALL	lambda_99_SKAT-O	1.04033
synonymous	EAS	all-of-us	BMI	0.001	ALL	lambda_99_SKAT-O	1.01465
synonymous	EUR	all-of-us	BMI	0.0001	ALL	lambda_99_SKAT-O	1.09549
synonymous	EUR	all-of-us	BMI	0.001	ALL	lambda_99_SKAT-O	1.04664
synonymous	SAS	all-of-us	BMI	0.001	ALL	lambda_99_SKAT-O	0.997181
synonymous	AFR	all-of-us	BreastCanc	0.0001	F	lambda_99_SKAT-O	0.999262
synonymous	AFR	all-of-us	BreastCanc	0.001	F	lambda_99_SKAT-O	1.07108
synonymous	AMR	all-of-us	BreastCanc	0.0001	F	lambda_99_SKAT-O	1.03875
synonymous	AMR	all-of-us	BreastCanc	0.001	F	lambda_99_SKAT-O	1.07082
synonymous	EAS	all-of-us	BreastCanc	0.001	F	lambda_99_SKAT-O	0.990895
synonymous	EUR	all-of-us	BreastCanc	0.0001	F	lambda_99_SKAT-O	1.02375
synonymous	EUR	all-of-us	BreastCanc	0.001	F	lambda_99_SKAT-O	1.04217
synonymous	AFR	all-of-us	CAD	0.0001	ALL	lambda_99_SKAT-O	1.02249
synonymous	AFR	all-of-us	CAD	0.001	ALL	lambda_99_SKAT-O	1.0477
synonymous	AMR	all-of-us	CAD	0.0001	ALL	lambda_99_SKAT-O	0.981846
synonymous	AMR	all-of-us	CAD	0.001	ALL	lambda_99_SKAT-O	1.0925
synonymous	EUR	all-of-us	CAD	0.0001	ALL	lambda_99_SKAT-O	1.06378
synonymous	EUR	all-of-us	CAD	0.001	ALL	lambda_99_SKAT-O	1.06331
synonymous	AFR	all-of-us	CervCanc	0.0001	F	lambda_99_SKAT-O	0.991198
synonymous	AFR	all-of-us	CervCanc	0.001	F	lambda_99_SKAT-O	1.13445
synonymous	AMR	all-of-us	CervCanc	0.0001	F	lambda_99_SKAT-O	1.01626
synonymous	AMR	all-of-us	CervCanc	0.001	F	lambda_99_SKAT-O	1.1705
synonymous	EUR	all-of-us	CervCanc	0.0001	F	lambda_99_SKAT-O	1.06243
synonymous	EUR	all-of-us	CervCanc	0.001	F	lambda_99_SKAT-O	1.1138
synonymous	AFR	all-of-us	ColonRectCanc	0.0001	ALL	lambda_99_SKAT-O	1.02512
synonymous	AFR	all-of-us	ColonRectCanc	0.001	ALL	lambda_99_SKAT-O	1.14605
synonymous	AMR	all-of-us	ColonRectCanc	0.0001	ALL	lambda_99_SKAT-O	1.02353
synonymous	AMR	all-of-us	ColonRectCanc	0.001	ALL	lambda_99_SKAT-O	1.15347
synonymous	EUR	all-of-us	ColonRectCanc	0.0001	ALL	lambda_99_SKAT-O	1.054
synonymous	EUR	all-of-us	ColonRectCanc	0.001	ALL	lambda_99_SKAT-O	1.05104
synonymous	AFR	all-of-us	COPD	0.0001	ALL	lambda_99_SKAT-O	0.9923
synonymous	AFR	all-of-us	COPD	0.001	ALL	lambda_99_SKAT-O	1.00674
synonymous	AMR	all-of-us	COPD	0.0001	ALL	lambda_99_SKAT-O	1.01318
synonymous	AMR	all-of-us	COPD	0.001	ALL	lambda_99_SKAT-O	1.06927
synonymous	EUR	all-of-us	COPD	0.0001	ALL	lambda_99_SKAT-O	1.09249
synonymous	EUR	all-of-us	COPD	0.001	ALL	lambda_99_SKAT-O	1.0799
synonymous	AFR	all-of-us	CRF	0.0001	ALL	lambda_99_SKAT-O	0.997267
synonymous	AFR	all-of-us	CRF	0.001	ALL	lambda_99_SKAT-O	1.04227
synonymous	AMR	all-of-us	CRF	0.0001	ALL	lambda_99_SKAT-O	0.975161
synonymous	AMR	all-of-us	CRF	0.001	ALL	lambda_99_SKAT-O	1.02785
synonymous	EAS	all-of-us	CRF	0.0001	ALL	lambda_99_SKAT-O	0.984626
synonymous	EAS	all-of-us	CRF	0.001	ALL	lambda_99_SKAT-O	1.00486
synonymous	EUR	all-of-us	CRF	0.0001	ALL	lambda_99_SKAT-O	1.10789
synonymous	EUR	all-of-us	CRF	0.001	ALL	lambda_99_SKAT-O	1.05912
synonymous	AFR	all-of-us	CRP	0.0001	ALL	lambda_99_SKAT-O	0.970117
synonymous	AFR	all-of-us	CRP	0.001	ALL	lambda_99_SKAT-O	1.07038
synonymous	AMR	all-of-us	CRP	0.0001	ALL	lambda_99_SKAT-O	0.989762
synonymous	AMR	all-of-us	CRP	0.001	ALL	lambda_99_SKAT-O	1.01779
synonymous	EAS	all-of-us	CRP	0.001	ALL	lambda_99_SKAT-O	0.495972
synonymous	EUR	all-of-us	CRP	0.0001	ALL	lambda_99_SKAT-O	1.01342
synonymous	EUR	all-of-us	CRP	0.001	ALL	lambda_99_SKAT-O	1.04342
synonymous	AFR	all-of-us	EFRMB	0.0001	F	lambda_99_SKAT-O	0.992999
synonymous	AFR	all-of-us	EFRMB	0.001	F	lambda_99_SKAT-O	1.00443
synonymous	AMR	all-of-us	EFRMB	0.0001	F	lambda_99_SKAT-O	0.941329
synonymous	AMR	all-of-us	EFRMB	0.001	F	lambda_99_SKAT-O	1.06607
synonymous	EAS	all-of-us	EFRMB	0.001	F	lambda_99_SKAT-O	0.964482
synonymous	EUR	all-of-us	EFRMB	0.0001	F	lambda_99_SKAT-O	1.07525
synonymous	EUR	all-of-us	EFRMB	0.001	F	lambda_99_SKAT-O	1.01305
synonymous	SAS	all-of-us	EFRMB	0.001	F	lambda_99_SKAT-O	0.932798
synonymous	AFR	all-of-us	FemInf	0.0001	F	lambda_99_SKAT-O	1.03533
synonymous	AFR	all-of-us	FemInf	0.001	F	lambda_99_SKAT-O	1.11217
synonymous	AMR	all-of-us	FemInf	0.0001	F	lambda_99_SKAT-O	0.982607
synonymous	AMR	all-of-us	FemInf	0.001	F	lambda_99_SKAT-O	1.07418
synonymous	EAS	all-of-us	FemInf	0.001	F	lambda_99_SKAT-O	0.990538
synonymous	EUR	all-of-us	FemInf	0.0001	F	lambda_99_SKAT-O	1.06531
synonymous	EUR	all-of-us	FemInf	0.001	F	lambda_99_SKAT-O	1.04866
synonymous	AFR	all-of-us	Gout	0.0001	ALL	lambda_99_SKAT-O	1.01626
synonymous	AFR	all-of-us	Gout	0.001	ALL	lambda_99_SKAT-O	1.01973
synonymous	AMR	all-of-us	Gout	0.0001	ALL	lambda_99_SKAT-O	0.999684
synonymous	AMR	all-of-us	Gout	0.001	ALL	lambda_99_SKAT-O	1.09451
synonymous	EAS	all-of-us	Gout	0.0001	ALL	lambda_99_SKAT-O	0.962266
synonymous	EAS	all-of-us	Gout	0.001	ALL	lambda_99_SKAT-O	1.01086
synonymous	EUR	all-of-us	Gout	0.0001	ALL	lambda_99_SKAT-O	1.06857
synonymous	EUR	all-of-us	Gout	0.001	ALL	lambda_99_SKAT-O	1.03939
synonymous	AFR	all-of-us	HDLC	0.0001	ALL	lambda_99_SKAT-O	1.00841
synonymous	AFR	all-of-us	HDLC	0.001	ALL	lambda_99_SKAT-O	1.06789
synonymous	AMR	all-of-us	HDLC	0.0001	ALL	lambda_99_SKAT-O	1.01849
synonymous	AMR	all-of-us	HDLC	0.001	ALL	lambda_99_SKAT-O	1.06966
synonymous	EAS	all-of-us	HDLC	0.001	ALL	lambda_99_SKAT-O	0.986543
synonymous	EUR	all-of-us	HDLC	0.0001	ALL	lambda_99_SKAT-O	1.06735
synonymous	EUR	all-of-us	HDLC	0.001	ALL	lambda_99_SKAT-O	1.03828
synonymous	AFR	all-of-us	Height	0.0001	ALL	lambda_99_SKAT-O	1.07207
synonymous	AFR	all-of-us	Height	0.001	ALL	lambda_99_SKAT-O	1.06696
synonymous	EAS	all-of-us	Height	0.0001	ALL	lambda_99_SKAT-O	1.02106
synonymous	EAS	all-of-us	Height	0.001	ALL	lambda_99_SKAT-O	1.00827
synonymous	EUR	all-of-us	Height	0.0001	ALL	lambda_99_SKAT-O	1.08852
synonymous	EUR	all-of-us	Height	0.001	ALL	lambda_99_SKAT-O	1.12877
synonymous	SAS	all-of-us	Height	0.001	ALL	lambda_99_SKAT-O	1.03126
synonymous	AFR	all-of-us	HF	0.0001	ALL	lambda_99_SKAT-O	0.997066
synonymous	AFR	all-of-us	HF	0.001	ALL	lambda_99_SKAT-O	1.01029
synonymous	AMR	all-of-us	HF	0.0001	ALL	lambda_99_SKAT-O	0.9918
synonymous	AMR	all-of-us	HF	0.001	ALL	lambda_99_SKAT-O	1.0317
synonymous	EAS	all-of-us	HF	0.0001	ALL	lambda_99_SKAT-O	0.92892
synonymous	EAS	all-of-us	HF	0.001	ALL	lambda_99_SKAT-O	1.03925
synonymous	EUR	all-of-us	HF	0.0001	ALL	lambda_99_SKAT-O	1.05746
synonymous	EUR	all-of-us	HF	0.001	ALL	lambda_99_SKAT-O	1.03669
synonymous	AFR	all-of-us	HipRep	0.0001	ALL	lambda_99_SKAT-O	1.03037
synonymous	AFR	all-of-us	HipRep	0.001	ALL	lambda_99_SKAT-O	1.2028
synonymous	EUR	all-of-us	HipRep	0.0001	ALL	lambda_99_SKAT-O	1.13473
synonymous	EUR	all-of-us	HipRep	0.001	ALL	lambda_99_SKAT-O	1.09999
synonymous	AFR	all-of-us	HTN	0.0001	ALL	lambda_99_SKAT-O	1.00863
synonymous	AFR	all-of-us	HTN	0.001	ALL	lambda_99_SKAT-O	1.02572
synonymous	AMR	all-of-us	HTN	0.0001	ALL	lambda_99_SKAT-O	0.988985
synonymous	AMR	all-of-us	HTN	0.001	ALL	lambda_99_SKAT-O	1.02852
synonymous	EAS	all-of-us	HTN	0.0001	ALL	lambda_99_SKAT-O	0.953311
synonymous	EAS	all-of-us	HTN	0.001	ALL	lambda_99_SKAT-O	0.992339
synonymous	EUR	all-of-us	HTN	0.0001	ALL	lambda_99_SKAT-O	1.0374
synonymous	EUR	all-of-us	HTN	0.001	ALL	lambda_99_SKAT-O	1.02967
synonymous	SAS	all-of-us	HTN	0.001	ALL	lambda_99_SKAT-O	0.934198
synonymous	AFR	all-of-us	IBD	0.0001	ALL	lambda_99_SKAT-O	1.02577
synonymous	AFR	all-of-us	IBD	0.001	ALL	lambda_99_SKAT-O	1.09923
synonymous	AMR	all-of-us	IBD	0.0001	ALL	lambda_99_SKAT-O	0.992347
synonymous	AMR	all-of-us	IBD	0.001	ALL	lambda_99_SKAT-O	1.11059
synonymous	EUR	all-of-us	IBD	0.0001	ALL	lambda_99_SKAT-O	1.07274
synonymous	EUR	all-of-us	IBD	0.001	ALL	lambda_99_SKAT-O	1.06113
synonymous	AFR	all-of-us	IFHern	0.0001	ALL	lambda_99_SKAT-O	1.03584
synonymous	AFR	all-of-us	IFHern	0.001	ALL	lambda_99_SKAT-O	1.0693
synonymous	AMR	all-of-us	IFHern	0.0001	ALL	lambda_99_SKAT-O	1.02282
synonymous	AMR	all-of-us	IFHern	0.001	ALL	lambda_99_SKAT-O	1.06927
synonymous	EUR	all-of-us	IFHern	0.0001	ALL	lambda_99_SKAT-O	1.02888
synonymous	EUR	all-of-us	IFHern	0.001	ALL	lambda_99_SKAT-O	1.00299
synonymous	AFR	all-of-us	ILDSarc	0.0001	ALL	lambda_99_SKAT-O	1.02543
synonymous	AFR	all-of-us	ILDSarc	0.001	ALL	lambda_99_SKAT-O	1.07972
synonymous	AMR	all-of-us	ILDSarc	0.0001	ALL	lambda_99_SKAT-O	1.02528
synonymous	AMR	all-of-us	ILDSarc	0.001	ALL	lambda_99_SKAT-O	1.11233
synonymous	EUR	all-of-us	ILDSarc	0.0001	ALL	lambda_99_SKAT-O	1.07224
synonymous	EUR	all-of-us	ILDSarc	0.001	ALL	lambda_99_SKAT-O	1.05349
synonymous	AFR	all-of-us	LDLC	0.0001	ALL	lambda_99_SKAT-O	1.01633
synonymous	AFR	all-of-us	LDLC	0.001	ALL	lambda_99_SKAT-O	1.05563
synonymous	AMR	all-of-us	LDLC	0.0001	ALL	lambda_99_SKAT-O	0.943845
synonymous	AMR	all-of-us	LDLC	0.001	ALL	lambda_99_SKAT-O	1.02569
synonymous	EAS	all-of-us	LDLC	0.001	ALL	lambda_99_SKAT-O	0.997505
synonymous	EUR	all-of-us	LDLC	0.0001	ALL	lambda_99_SKAT-O	1.02564
synonymous	EUR	all-of-us	LDLC	0.001	ALL	lambda_99_SKAT-O	1.042
synonymous	SAS	all-of-us	LDLC	0.001	ALL	lambda_99_SKAT-O	1.04537
synonymous	AFR	all-of-us	MatHem	0.0001	F	lambda_99_SKAT-O	0.996861
synonymous	AFR	all-of-us	MatHem	0.001	F	lambda_99_SKAT-O	1.10441
synonymous	AMR	all-of-us	MatHem	0.0001	F	lambda_99_SKAT-O	0.955525
synonymous	AMR	all-of-us	MatHem	0.001	F	lambda_99_SKAT-O	1.08902
synonymous	EUR	all-of-us	MatHem	0.0001	F	lambda_99_SKAT-O	1.07676
synonymous	EUR	all-of-us	MatHem	0.001	F	lambda_99_SKAT-O	1.04899
synonymous	EUR	all-of-us	NonRheuValv	0.0001	ALL	lambda_99_SKAT-O	1.07578
synonymous	EUR	all-of-us	NonRheuValv	0.001	ALL	lambda_99_SKAT-O	1.1598
synonymous	AFR	all-of-us	PAD	0.0001	ALL	lambda_99_SKAT-O	0.984733
synonymous	AFR	all-of-us	PAD	0.001	ALL	lambda_99_SKAT-O	1.02163
synonymous	AMR	all-of-us	PAD	0.0001	ALL	lambda_99_SKAT-O	0.969479
synonymous	AMR	all-of-us	PAD	0.001	ALL	lambda_99_SKAT-O	1.03136
synonymous	EAS	all-of-us	PAD	0.0001	ALL	lambda_99_SKAT-O	0.98091
synonymous	EAS	all-of-us	PAD	0.001	ALL	lambda_99_SKAT-O	1.04593
synonymous	EUR	all-of-us	PAD	0.0001	ALL	lambda_99_SKAT-O	1.08154
synonymous	EUR	all-of-us	PAD	0.001	ALL	lambda_99_SKAT-O	1.04677
synonymous	SAS	all-of-us	PAD	0.001	ALL	lambda_99_SKAT-O	0.959712
synonymous	AFR	all-of-us	Pancreat	0.0001	ALL	lambda_99_SKAT-O	1.02001
synonymous	AFR	all-of-us	Pancreat	0.001	ALL	lambda_99_SKAT-O	1.10651
synonymous	AMR	all-of-us	Pancreat	0.0001	ALL	lambda_99_SKAT-O	1.00472
synonymous	AMR	all-of-us	Pancreat	0.001	ALL	lambda_99_SKAT-O	1.12034
synonymous	EUR	all-of-us	Pancreat	0.0001	ALL	lambda_99_SKAT-O	1.06251
synonymous	EUR	all-of-us	Pancreat	0.001	ALL	lambda_99_SKAT-O	1.05905
synonymous	AFR	all-of-us	PeptUlcer	0.0001	ALL	lambda_99_SKAT-O	1.04905
synonymous	AFR	all-of-us	PeptUlcer	0.001	ALL	lambda_99_SKAT-O	1.1139
synonymous	AMR	all-of-us	PeptUlcer	0.0001	ALL	lambda_99_SKAT-O	1.0356
synonymous	AMR	all-of-us	PeptUlcer	0.001	ALL	lambda_99_SKAT-O	1.11465
synonymous	EUR	all-of-us	PeptUlcer	0.0001	ALL	lambda_99_SKAT-O	1.06376
synonymous	EUR	all-of-us	PeptUlcer	0.001	ALL	lambda_99_SKAT-O	1.04702
synonymous	AFR	all-of-us	Psori	0.0001	ALL	lambda_99_SKAT-O	1.02692
synonymous	AFR	all-of-us	Psori	0.001	ALL	lambda_99_SKAT-O	1.12384
synonymous	AMR	all-of-us	Psori	0.0001	ALL	lambda_99_SKAT-O	0.994584
synonymous	AMR	all-of-us	Psori	0.001	ALL	lambda_99_SKAT-O	1.10373
synonymous	EUR	all-of-us	Psori	0.0001	ALL	lambda_99_SKAT-O	1.03163
synonymous	EUR	all-of-us	Psori	0.001	ALL	lambda_99_SKAT-O	1.01572
synonymous	AFR	all-of-us	RheumArth	0.0001	ALL	lambda_99_SKAT-O	0.99397
synonymous	AFR	all-of-us	RheumArth	0.001	ALL	lambda_99_SKAT-O	1.05196
synonymous	AMR	all-of-us	RheumArth	0.0001	ALL	lambda_99_SKAT-O	0.989696
synonymous	AMR	all-of-us	RheumArth	0.001	ALL	lambda_99_SKAT-O	1.07658
synonymous	EUR	all-of-us	RheumArth	0.0001	ALL	lambda_99_SKAT-O	1.07618
synonymous	EUR	all-of-us	RheumArth	0.001	ALL	lambda_99_SKAT-O	1.0314
synonymous	AFR	all-of-us	RheumHeaDis	0.0001	ALL	lambda_99_SKAT-O	1.01338
synonymous	AFR	all-of-us	RheumHeaDis	0.001	ALL	lambda_99_SKAT-O	1.10955
synonymous	AMR	all-of-us	RheumHeaDis	0.0001	ALL	lambda_99_SKAT-O	0.974859
synonymous	AMR	all-of-us	RheumHeaDis	0.001	ALL	lambda_99_SKAT-O	1.0998
synonymous	EUR	all-of-us	RheumHeaDis	0.0001	ALL	lambda_99_SKAT-O	1.08144
synonymous	EUR	all-of-us	RheumHeaDis	0.001	ALL	lambda_99_SKAT-O	1.07174
synonymous	AFR	all-of-us	Stroke	0.0001	ALL	lambda_99_SKAT-O	0.99062
synonymous	AFR	all-of-us	Stroke	0.001	ALL	lambda_99_SKAT-O	1.07279
synonymous	AMR	all-of-us	Stroke	0.0001	ALL	lambda_99_SKAT-O	0.960703
synonymous	AMR	all-of-us	Stroke	0.001	ALL	lambda_99_SKAT-O	1.02652
synonymous	EUR	all-of-us	Stroke	0.0001	ALL	lambda_99_SKAT-O	1.10712
synonymous	EUR	all-of-us	Stroke	0.001	ALL	lambda_99_SKAT-O	1.07765
synonymous	AFR	all-of-us	T2Diab	0.0001	ALL	lambda_99_SKAT-O	1.00131
synonymous	AFR	all-of-us	T2Diab	0.001	ALL	lambda_99_SKAT-O	1.01658
synonymous	AMR	all-of-us	T2Diab	0.0001	ALL	lambda_99_SKAT-O	1.01259
synonymous	AMR	all-of-us	T2Diab	0.001	ALL	lambda_99_SKAT-O	1.03118
synonymous	EAS	all-of-us	T2Diab	0.0001	ALL	lambda_99_SKAT-O	0.955298
synonymous	EAS	all-of-us	T2Diab	0.001	ALL	lambda_99_SKAT-O	0.986238
synonymous	EUR	all-of-us	T2Diab	0.0001	ALL	lambda_99_SKAT-O	1.08699
synonymous	EUR	all-of-us	T2Diab	0.001	ALL	lambda_99_SKAT-O	1.04257
synonymous	SAS	all-of-us	T2Diab	0.001	ALL	lambda_99_SKAT-O	0.995659
synonymous	AFR	all-of-us	TChol	0.0001	ALL	lambda_99_SKAT-O	0.982136
synonymous	AFR	all-of-us	TChol	0.001	ALL	lambda_99_SKAT-O	1.04978
synonymous	AMR	all-of-us	TChol	0.0001	ALL	lambda_99_SKAT-O	0.977312
synonymous	AMR	all-of-us	TChol	0.001	ALL	lambda_99_SKAT-O	1.0338
synonymous	EAS	all-of-us	TChol	0.001	ALL	lambda_99_SKAT-O	1.02962
synonymous	EUR	all-of-us	TChol	0.0001	ALL	lambda_99_SKAT-O	1.06192
synonymous	EUR	all-of-us	TChol	0.001	ALL	lambda_99_SKAT-O	1.04167
synonymous	SAS	all-of-us	TChol	0.001	ALL	lambda_99_SKAT-O	1.07484
synonymous	AFR	all-of-us	TG	0.0001	ALL	lambda_99_SKAT-O	1.01273
synonymous	AFR	all-of-us	TG	0.001	ALL	lambda_99_SKAT-O	1.1089
synonymous	AMR	all-of-us	TG	0.0001	ALL	lambda_99_SKAT-O	1.0431
synonymous	AMR	all-of-us	TG	0.001	ALL	lambda_99_SKAT-O	1.07123
synonymous	EAS	all-of-us	TG	0.001	ALL	lambda_99_SKAT-O	1.06888
synonymous	EUR	all-of-us	TG	0.0001	ALL	lambda_99_SKAT-O	1.06253
synonymous	EUR	all-of-us	TG	0.001	ALL	lambda_99_SKAT-O	1.03153
synonymous	SAS	all-of-us	TG	0.001	ALL	lambda_99_SKAT-O	1.03965
synonymous	AFR	all-of-us	Urolith	0.0001	ALL	lambda_99_SKAT-O	0.959876
synonymous	AFR	all-of-us	Urolith	0.001	ALL	lambda_99_SKAT-O	1.03642
synonymous	AMR	all-of-us	Urolith	0.0001	ALL	lambda_99_SKAT-O	0.991249
synonymous	AMR	all-of-us	Urolith	0.001	ALL	lambda_99_SKAT-O	1.02388
synonymous	EAS	all-of-us	Urolith	0.0001	ALL	lambda_99_SKAT-O	0.969754
synonymous	EAS	all-of-us	Urolith	0.001	ALL	lambda_99_SKAT-O	0.983319
synonymous	EUR	all-of-us	Urolith	0.0001	ALL	lambda_99_SKAT-O	1.08891
synonymous	EUR	all-of-us	Urolith	0.001	ALL	lambda_99_SKAT-O	1.03094
synonymous	AFR	all-of-us	VaricVeins	0.0001	ALL	lambda_99_SKAT-O	1.04644
synonymous	AFR	all-of-us	VaricVeins	0.001	ALL	lambda_99_SKAT-O	1.08013
synonymous	AMR	all-of-us	VaricVeins	0.0001	ALL	lambda_99_SKAT-O	1.00284
synonymous	AMR	all-of-us	VaricVeins	0.001	ALL	lambda_99_SKAT-O	1.06871
synonymous	EUR	all-of-us	VaricVeins	0.0001	ALL	lambda_99_SKAT-O	1.04995
synonymous	EUR	all-of-us	VaricVeins	0.001	ALL	lambda_99_SKAT-O	1.02761
synonymous	AFR	all-of-us	VTE	0.0001	ALL	lambda_99_SKAT-O	1.01012
synonymous	AFR	all-of-us	VTE	0.001	ALL	lambda_99_SKAT-O	1.01495
synonymous	AMR	all-of-us	VTE	0.0001	ALL	lambda_99_SKAT-O	0.973553
synonymous	AMR	all-of-us	VTE	0.001	ALL	lambda_99_SKAT-O	1.08602
synonymous	EUR	all-of-us	VTE	0.0001	ALL	lambda_99_SKAT-O	1.05437
synonymous	EUR	all-of-us	VTE	0.001	ALL	lambda_99_SKAT-O	1.02464
synonymous	AFR	all-of-us	WHRBMI	0.0001	ALL	lambda_99_SKAT-O	1.06092
synonymous	AFR	all-of-us	WHRBMI	0.001	ALL	lambda_99_SKAT-O	1.02962
synonymous	AMR	all-of-us	WHRBMI	0.0001	ALL	lambda_99_SKAT-O	1.06671
synonymous	AMR	all-of-us	WHRBMI	0.001	ALL	lambda_99_SKAT-O	1.1097
synonymous	EAS	all-of-us	WHRBMI	0.0001	ALL	lambda_99_SKAT-O	1.02324
synonymous	EAS	all-of-us	WHRBMI	0.001	ALL	lambda_99_SKAT-O	1.00661
synonymous	EUR	all-of-us	WHRBMI	0.0001	ALL	lambda_99_SKAT-O	1.06127
synonymous	EUR	all-of-us	WHRBMI	0.001	ALL	lambda_99_SKAT-O	1.06479
synonymous	SAS	all-of-us	WHRBMI	0.001	ALL	lambda_99_SKAT-O	1.03231
synonymous	EAS	bbj	AFib	0.0001	ALL	lambda_99_SKAT-O	0.954468
synonymous	EAS	bbj	AFib	0.001	ALL	lambda_99_SKAT-O	1.00419
synonymous	EAS	bbj	Asth	0.0001	ALL	lambda_99_SKAT-O	0.936694
synonymous	EAS	bbj	Asth	0.001	ALL	lambda_99_SKAT-O	1.01769
synonymous	EAS	bbj	BreastCanc	0.001	F	lambda_99_SKAT-O	0.976151
synonymous	EAS	bbj	CAD	0.0001	ALL	lambda_99_SKAT-O	0.949029
synonymous	EAS	bbj	CAD	0.001	ALL	lambda_99_SKAT-O	0.947329
synonymous	EAS	bbj	ColonRectCanc	0.0001	ALL	lambda_99_SKAT-O	0.954163
synonymous	EAS	bbj	ColonRectCanc	0.001	ALL	lambda_99_SKAT-O	0.985298
synonymous	EAS	bbj	CRF	0.0001	ALL	lambda_99_SKAT-O	0.978293
synonymous	EAS	bbj	CRF	0.001	ALL	lambda_99_SKAT-O	0.965646
synonymous	EAS	bbj	Gout	0.0001	ALL	lambda_99_SKAT-O	0.914368
synonymous	EAS	bbj	Gout	0.001	ALL	lambda_99_SKAT-O	0.994832
synonymous	EAS	bbj	HF	0.0001	ALL	lambda_99_SKAT-O	0.96295
synonymous	EAS	bbj	HF	0.001	ALL	lambda_99_SKAT-O	0.998567
synonymous	EAS	bbj	HTN	0.0001	ALL	lambda_99_SKAT-O	1.0033
synonymous	EAS	bbj	HTN	0.001	ALL	lambda_99_SKAT-O	0.985706
synonymous	EAS	bbj	PAD	0.0001	ALL	lambda_99_SKAT-O	0.95093
synonymous	EAS	bbj	PAD	0.001	ALL	lambda_99_SKAT-O	1.04891
synonymous	EAS	bbj	PeptUlcer	0.0001	ALL	lambda_99_SKAT-O	0.941469
synonymous	EAS	bbj	PeptUlcer	0.001	ALL	lambda_99_SKAT-O	0.993974
synonymous	EAS	bbj	Psori	0.0001	ALL	lambda_99_SKAT-O	0.984819
synonymous	EAS	bbj	Psori	0.001	ALL	lambda_99_SKAT-O	1.0143
synonymous	EAS	bbj	RheumArth	0.0001	ALL	lambda_99_SKAT-O	0.979689
synonymous	EAS	bbj	RheumArth	0.001	ALL	lambda_99_SKAT-O	1.04282
synonymous	EAS	bbj	Stroke	0.0001	ALL	lambda_99_SKAT-O	0.998296
synonymous	EAS	bbj	Stroke	0.001	ALL	lambda_99_SKAT-O	1.02776
synonymous	EAS	bbj	T2Diab	0.0001	ALL	lambda_99_SKAT-O	0.957432
synonymous	EAS	bbj	T2Diab	0.001	ALL	lambda_99_SKAT-O	1.01843
synonymous	EAS	bbj	Urolith	0.0001	ALL	lambda_99_SKAT-O	0.934391
synonymous	EAS	bbj	Urolith	0.001	ALL	lambda_99_SKAT-O	0.982693
synonymous	AMR	biome	AFib	0.0001	ALL	lambda_99_SKAT-O	0.969627
synonymous	AMR	biome	AFib	0.001	ALL	lambda_99_SKAT-O	1.02468
synonymous	EUR	biome	AFib	0.0001	ALL	lambda_99_SKAT-O	0.986746
synonymous	EUR	biome	AFib	0.001	ALL	lambda_99_SKAT-O	1.01441
synonymous	AFR	biome	AMD	0.0001	ALL	lambda_99_SKAT-O	0.992885
synonymous	AFR	biome	AMD	0.001	ALL	lambda_99_SKAT-O	1.03994
synonymous	AMR	biome	AMD	0.0001	ALL	lambda_99_SKAT-O	0.942032
synonymous	AMR	biome	AMD	0.001	ALL	lambda_99_SKAT-O	0.983808
synonymous	EUR	biome	AMD	0.0001	ALL	lambda_99_SKAT-O	0.962211
synonymous	EUR	biome	AMD	0.001	ALL	lambda_99_SKAT-O	0.993782
synonymous	AFR	biome	BenIntNeo	0.0001	ALL	lambda_99_SKAT-O	0.946528
synonymous	AFR	biome	BenIntNeo	0.001	ALL	lambda_99_SKAT-O	1.02119
synonymous	AMR	biome	BenIntNeo	0.0001	ALL	lambda_99_SKAT-O	0.954057
synonymous	AMR	biome	BenIntNeo	0.001	ALL	lambda_99_SKAT-O	1.01818
synonymous	EUR	biome	BenIntNeo	0.0001	ALL	lambda_99_SKAT-O	0.954925
synonymous	EUR	biome	BenIntNeo	0.001	ALL	lambda_99_SKAT-O	1.01094
synonymous	AFR	biome	CAD	0.0001	ALL	lambda_99_SKAT-O	0.93231
synonymous	AFR	biome	CAD	0.001	ALL	lambda_99_SKAT-O	1.04454
synonymous	AMR	biome	CAD	0.0001	ALL	lambda_99_SKAT-O	0.917408
synonymous	AMR	biome	CAD	0.001	ALL	lambda_99_SKAT-O	1.01418
synonymous	EUR	biome	CAD	0.0001	ALL	lambda_99_SKAT-O	1.00371
synonymous	EUR	biome	CAD	0.001	ALL	lambda_99_SKAT-O	1.08999
synonymous	AMR	biome	ColonRectCanc	0.0001	ALL	lambda_99_SKAT-O	0.884023
synonymous	AMR	biome	ColonRectCanc	0.001	ALL	lambda_99_SKAT-O	0.952508
synonymous	EAS	biome	ColonRectCanc	0.001	ALL	lambda_99_SKAT-O	0.823818
synonymous	EUR	biome	ColonRectCanc	0.0001	ALL	lambda_99_SKAT-O	0.935099
synonymous	EUR	biome	ColonRectCanc	0.001	ALL	lambda_99_SKAT-O	1.00059
synonymous	SAS	biome	ColonRectCanc	0.001	ALL	lambda_99_SKAT-O	0.863103
synonymous	AFR	biome	CRF	0.0001	ALL	lambda_99_SKAT-O	0.911911
synonymous	AFR	biome	CRF	0.001	ALL	lambda_99_SKAT-O	0.999125
synonymous	AMR	biome	CRF	0.0001	ALL	lambda_99_SKAT-O	0.953717
synonymous	AMR	biome	CRF	0.001	ALL	lambda_99_SKAT-O	0.988268
synonymous	EUR	biome	CRF	0.0001	ALL	lambda_99_SKAT-O	0.96153
synonymous	EUR	biome	CRF	0.001	ALL	lambda_99_SKAT-O	1.00374
synonymous	SAS	biome	CRF	0.001	ALL	lambda_99_SKAT-O	0.912501
synonymous	EUR	biome	Gout	0.0001	ALL	lambda_99_SKAT-O	0.962295
synonymous	EUR	biome	Gout	0.001	ALL	lambda_99_SKAT-O	0.993923
synonymous	AFR	biome	HTN	0.0001	ALL	lambda_99_SKAT-O	0.982914
synonymous	AFR	biome	HTN	0.001	ALL	lambda_99_SKAT-O	1.02391
synonymous	AMR	biome	HTN	0.0001	ALL	lambda_99_SKAT-O	0.919598
synonymous	AMR	biome	HTN	0.001	ALL	lambda_99_SKAT-O	0.990096
synonymous	EAS	biome	HTN	0.001	ALL	lambda_99_SKAT-O	0.871075
synonymous	EUR	biome	HTN	0.0001	ALL	lambda_99_SKAT-O	0.944865
synonymous	EUR	biome	HTN	0.001	ALL	lambda_99_SKAT-O	0.993304
synonymous	SAS	biome	HTN	0.001	ALL	lambda_99_SKAT-O	0.904505
synonymous	AFR	biome	IBD	0.0001	ALL	lambda_99_SKAT-O	0.932191
synonymous	AFR	biome	IBD	0.001	ALL	lambda_99_SKAT-O	1.00868
synonymous	AMR	biome	IBD	0.0001	ALL	lambda_99_SKAT-O	0.919705
synonymous	AMR	biome	IBD	0.001	ALL	lambda_99_SKAT-O	1.02058
synonymous	EUR	biome	IBD	0.0001	ALL	lambda_99_SKAT-O	0.965036
synonymous	EUR	biome	IBD	0.001	ALL	lambda_99_SKAT-O	1.01385
synonymous	AFR	biome	IFHern	0.0001	ALL	lambda_99_SKAT-O	0.993477
synonymous	AFR	biome	IFHern	0.001	ALL	lambda_99_SKAT-O	1.01743
synonymous	AMR	biome	IFHern	0.0001	ALL	lambda_99_SKAT-O	0.907251
synonymous	AMR	biome	IFHern	0.001	ALL	lambda_99_SKAT-O	0.977361
synonymous	EUR	biome	IFHern	0.0001	ALL	lambda_99_SKAT-O	0.993183
synonymous	EUR	biome	IFHern	0.001	ALL	lambda_99_SKAT-O	1.02869
synonymous	AMR	biome	ILDSarc	0.0001	ALL	lambda_99_SKAT-O	0.969628
synonymous	AMR	biome	ILDSarc	0.001	ALL	lambda_99_SKAT-O	1.01989
synonymous	EUR	biome	ILDSarc	0.0001	ALL	lambda_99_SKAT-O	0.988731
synonymous	EUR	biome	ILDSarc	0.001	ALL	lambda_99_SKAT-O	0.982783
synonymous	AFR	biome	NonRheuValv	0.0001	ALL	lambda_99_SKAT-O	1.00392
synonymous	AFR	biome	NonRheuValv	0.001	ALL	lambda_99_SKAT-O	1.02731
synonymous	AMR	biome	NonRheuValv	0.0001	ALL	lambda_99_SKAT-O	0.974352
synonymous	AMR	biome	NonRheuValv	0.001	ALL	lambda_99_SKAT-O	1.04596
synonymous	EUR	biome	NonRheuValv	0.0001	ALL	lambda_99_SKAT-O	0.965872
synonymous	EUR	biome	NonRheuValv	0.001	ALL	lambda_99_SKAT-O	1.03145
synonymous	AFR	biome	PAD	0.0001	ALL	lambda_99_SKAT-O	0.918936
synonymous	AFR	biome	PAD	0.001	ALL	lambda_99_SKAT-O	1.03503
synonymous	AMR	biome	PAD	0.0001	ALL	lambda_99_SKAT-O	0.938031
synonymous	AMR	biome	PAD	0.001	ALL	lambda_99_SKAT-O	1.01948
synonymous	EUR	biome	PAD	0.0001	ALL	lambda_99_SKAT-O	0.964027
synonymous	EUR	biome	PAD	0.001	ALL	lambda_99_SKAT-O	1.00547
synonymous	AFR	biome	Pancreat	0.0001	ALL	lambda_99_SKAT-O	1.00831
synonymous	AFR	biome	Pancreat	0.001	ALL	lambda_99_SKAT-O	1.04511
synonymous	AMR	biome	Pancreat	0.0001	ALL	lambda_99_SKAT-O	0.976289
synonymous	AMR	biome	Pancreat	0.001	ALL	lambda_99_SKAT-O	1.01784
synonymous	EUR	biome	Pancreat	0.0001	ALL	lambda_99_SKAT-O	0.957757
synonymous	EUR	biome	Pancreat	0.001	ALL	lambda_99_SKAT-O	0.986742
synonymous	AMR	biome	PeptUlcer	0.0001	ALL	lambda_99_SKAT-O	0.899802
synonymous	AMR	biome	PeptUlcer	0.001	ALL	lambda_99_SKAT-O	1.00746
synonymous	EUR	biome	PeptUlcer	0.0001	ALL	lambda_99_SKAT-O	0.958407
synonymous	EUR	biome	PeptUlcer	0.001	ALL	lambda_99_SKAT-O	1.05183
synonymous	AFR	biome	Psori	0.0001	ALL	lambda_99_SKAT-O	0.968331
synonymous	AFR	biome	Psori	0.001	ALL	lambda_99_SKAT-O	1.04001
synonymous	AMR	biome	Psori	0.0001	ALL	lambda_99_SKAT-O	0.891073
synonymous	AMR	biome	Psori	0.001	ALL	lambda_99_SKAT-O	0.98194
synonymous	EUR	biome	Psori	0.0001	ALL	lambda_99_SKAT-O	0.96239
synonymous	EUR	biome	Psori	0.001	ALL	lambda_99_SKAT-O	1.00336
synonymous	AFR	biome	RheumArth	0.0001	ALL	lambda_99_SKAT-O	0.942211
synonymous	AFR	biome	RheumArth	0.001	ALL	lambda_99_SKAT-O	1.01569
synonymous	AMR	biome	RheumArth	0.0001	ALL	lambda_99_SKAT-O	0.870843
synonymous	AMR	biome	RheumArth	0.001	ALL	lambda_99_SKAT-O	0.988036
synonymous	AMR	biome	RheumHeaDis	0.0001	ALL	lambda_99_SKAT-O	0.892796
synonymous	AMR	biome	RheumHeaDis	0.001	ALL	lambda_99_SKAT-O	1.04607
synonymous	EUR	biome	RheumHeaDis	0.0001	ALL	lambda_99_SKAT-O	1.00929
synonymous	EUR	biome	RheumHeaDis	0.001	ALL	lambda_99_SKAT-O	1.01116
synonymous	AMR	biome	T2Diab	0.0001	ALL	lambda_99_SKAT-O	0.880761
synonymous	AMR	biome	T2Diab	0.001	ALL	lambda_99_SKAT-O	1.01103
synonymous	EUR	biome	T2Diab	0.0001	ALL	lambda_99_SKAT-O	0.934323
synonymous	EUR	biome	T2Diab	0.001	ALL	lambda_99_SKAT-O	0.982246
synonymous	SAS	biome	T2Diab	0.001	ALL	lambda_99_SKAT-O	0.851533
synonymous	AFR	biome	Urolith	0.0001	ALL	lambda_99_SKAT-O	0.974671
synonymous	AFR	biome	Urolith	0.001	ALL	lambda_99_SKAT-O	1.01679
synonymous	AMR	biome	Urolith	0.0001	ALL	lambda_99_SKAT-O	0.978135
synonymous	AMR	biome	Urolith	0.001	ALL	lambda_99_SKAT-O	1.03149
synonymous	EUR	biome	Urolith	0.0001	ALL	lambda_99_SKAT-O	1.02222
synonymous	EUR	biome	Urolith	0.001	ALL	lambda_99_SKAT-O	1.01885
synonymous	AFR	biome	VaricVeins	0.0001	ALL	lambda_99_SKAT-O	0.936944
synonymous	AFR	biome	VaricVeins	0.001	ALL	lambda_99_SKAT-O	1.00964
synonymous	AMR	biome	VaricVeins	0.0001	ALL	lambda_99_SKAT-O	0.916195
synonymous	AMR	biome	VaricVeins	0.001	ALL	lambda_99_SKAT-O	1.00441
synonymous	EUR	biome	VaricVeins	0.0001	ALL	lambda_99_SKAT-O	0.953196
synonymous	EUR	biome	VaricVeins	0.001	ALL	lambda_99_SKAT-O	1.00898
synonymous	AFR	ccpm	AFib	0.001	ALL	lambda_99_SKAT-O	0.943357
synonymous	AMR	ccpm	AFib	0.0001	ALL	lambda_99_SKAT-O	0.957527
synonymous	AMR	ccpm	AFib	0.001	ALL	lambda_99_SKAT-O	1.03532
synonymous	EUR	ccpm	AFib	0.0001	ALL	lambda_99_SKAT-O	1.04942
synonymous	EUR	ccpm	AFib	0.001	ALL	lambda_99_SKAT-O	1.05222
synonymous	AFR	ccpm	ALT	0.001	ALL	lambda_99_SKAT-O	0.984307
synonymous	AMR	ccpm	ALT	0.0001	ALL	lambda_99_SKAT-O	0.988376
synonymous	AMR	ccpm	ALT	0.001	ALL	lambda_99_SKAT-O	1.04322
synonymous	EAS	ccpm	ALT	0.001	ALL	lambda_99_SKAT-O	1.05815
synonymous	EUR	ccpm	ALT	0.0001	ALL	lambda_99_SKAT-O	1.05556
synonymous	EUR	ccpm	ALT	0.001	ALL	lambda_99_SKAT-O	1.04821
synonymous	SAS	ccpm	ALT	0.001	ALL	lambda_99_SKAT-O	1.14258
synonymous	AMR	ccpm	AMD	0.0001	ALL	lambda_99_SKAT-O	0.924245
synonymous	AMR	ccpm	AMD	0.001	ALL	lambda_99_SKAT-O	1.03074
synonymous	EUR	ccpm	AMD	0.0001	ALL	lambda_99_SKAT-O	1.00246
synonymous	EUR	ccpm	AMD	0.001	ALL	lambda_99_SKAT-O	1.02395
synonymous	AFR	ccpm	AST	0.001	ALL	lambda_99_SKAT-O	0.995215
synonymous	AMR	ccpm	AST	0.0001	ALL	lambda_99_SKAT-O	0.966782
synonymous	AMR	ccpm	AST	0.001	ALL	lambda_99_SKAT-O	1.01596
synonymous	EAS	ccpm	AST	0.001	ALL	lambda_99_SKAT-O	1.06772
synonymous	EUR	ccpm	AST	0.0001	ALL	lambda_99_SKAT-O	1.03862
synonymous	EUR	ccpm	AST	0.001	ALL	lambda_99_SKAT-O	1.02537
synonymous	SAS	ccpm	AST	0.001	ALL	lambda_99_SKAT-O	1.03942
synonymous	AFR	ccpm	Asth	0.001	ALL	lambda_99_SKAT-O	0.977874
synonymous	AMR	ccpm	Asth	0.0001	ALL	lambda_99_SKAT-O	0.940533
synonymous	AMR	ccpm	Asth	0.001	ALL	lambda_99_SKAT-O	0.985058
synonymous	EAS	ccpm	Asth	0.001	ALL	lambda_99_SKAT-O	0.960724
synonymous	EUR	ccpm	Asth	0.0001	ALL	lambda_99_SKAT-O	1.00814
synonymous	EUR	ccpm	Asth	0.001	ALL	lambda_99_SKAT-O	1.01151
synonymous	SAS	ccpm	Asth	0.001	ALL	lambda_99_SKAT-O	0.853811
synonymous	AFR	ccpm	BenCervUterNeo	0.001	F	lambda_99_SKAT-O	0.968582
synonymous	AMR	ccpm	BenCervUterNeo	0.0001	F	lambda_99_SKAT-O	0.928416
synonymous	AMR	ccpm	BenCervUterNeo	0.001	F	lambda_99_SKAT-O	0.995429
synonymous	EUR	ccpm	BenCervUterNeo	0.0001	F	lambda_99_SKAT-O	1.00581
synonymous	EUR	ccpm	BenCervUterNeo	0.001	F	lambda_99_SKAT-O	1.0328
synonymous	AFR	ccpm	BenIntNeo	0.001	ALL	lambda_99_SKAT-O	0.966471
synonymous	AMR	ccpm	BenIntNeo	0.0001	ALL	lambda_99_SKAT-O	0.964035
synonymous	AMR	ccpm	BenIntNeo	0.001	ALL	lambda_99_SKAT-O	1.00831
synonymous	EAS	ccpm	BenIntNeo	0.001	ALL	lambda_99_SKAT-O	0.96156
synonymous	EUR	ccpm	BenIntNeo	0.0001	ALL	lambda_99_SKAT-O	1.03331
synonymous	EUR	ccpm	BenIntNeo	0.001	ALL	lambda_99_SKAT-O	0.976748
synonymous	SAS	ccpm	BenIntNeo	0.001	ALL	lambda_99_SKAT-O	0.859994
synonymous	AFR	ccpm	BMI	0.001	ALL	lambda_99_SKAT-O	0.875549
synonymous	AMR	ccpm	BMI	0.0001	ALL	lambda_99_SKAT-O	1.14741
synonymous	AMR	ccpm	BMI	0.001	ALL	lambda_99_SKAT-O	1.09979
synonymous	EUR	ccpm	BMI	0.0001	ALL	lambda_99_SKAT-O	0.932692
synonymous	EUR	ccpm	BMI	0.001	ALL	lambda_99_SKAT-O	0.955496
synonymous	SAS	ccpm	BMI	0.001	ALL	lambda_99_SKAT-O	1.20249
synonymous	AMR	ccpm	BreastCanc	0.0001	F	lambda_99_SKAT-O	1.00999
synonymous	AMR	ccpm	BreastCanc	0.001	F	lambda_99_SKAT-O	1.05935
synonymous	EUR	ccpm	BreastCanc	0.0001	F	lambda_99_SKAT-O	0.987714
synonymous	EUR	ccpm	BreastCanc	0.001	F	lambda_99_SKAT-O	1.0366
synonymous	AFR	ccpm	CAD	0.001	ALL	lambda_99_SKAT-O	0.976555
synonymous	AMR	ccpm	CAD	0.0001	ALL	lambda_99_SKAT-O	0.912205
synonymous	AMR	ccpm	CAD	0.001	ALL	lambda_99_SKAT-O	0.937136
synonymous	EUR	ccpm	CAD	0.0001	ALL	lambda_99_SKAT-O	1.11055
synonymous	EUR	ccpm	CAD	0.001	ALL	lambda_99_SKAT-O	1.06243
synonymous	AMR	ccpm	CervCanc	0.0001	F	lambda_99_SKAT-O	0.858647
synonymous	AMR	ccpm	CervCanc	0.001	F	lambda_99_SKAT-O	0.971812
synonymous	EUR	ccpm	CervCanc	0.0001	F	lambda_99_SKAT-O	1.02333
synonymous	EUR	ccpm	CervCanc	0.001	F	lambda_99_SKAT-O	1.04633
synonymous	AFR	ccpm	ColonRectCanc	0.001	ALL	lambda_99_SKAT-O	0.93617
synonymous	AMR	ccpm	ColonRectCanc	0.0001	ALL	lambda_99_SKAT-O	0.926668
synonymous	AMR	ccpm	ColonRectCanc	0.001	ALL	lambda_99_SKAT-O	1.00401
synonymous	EAS	ccpm	ColonRectCanc	0.001	ALL	lambda_99_SKAT-O	0.957998
synonymous	EUR	ccpm	ColonRectCanc	0.0001	ALL	lambda_99_SKAT-O	1.06943
synonymous	EUR	ccpm	ColonRectCanc	0.001	ALL	lambda_99_SKAT-O	1.0608
synonymous	SAS	ccpm	ColonRectCanc	0.001	ALL	lambda_99_SKAT-O	0.84986
synonymous	AFR	ccpm	COPD	0.001	ALL	lambda_99_SKAT-O	0.994622
synonymous	AMR	ccpm	COPD	0.0001	ALL	lambda_99_SKAT-O	0.89456
synonymous	AMR	ccpm	COPD	0.001	ALL	lambda_99_SKAT-O	0.933091
synonymous	EUR	ccpm	COPD	0.0001	ALL	lambda_99_SKAT-O	1.01296
synonymous	EUR	ccpm	COPD	0.001	ALL	lambda_99_SKAT-O	1.04962
synonymous	AFR	ccpm	CRF	0.001	ALL	lambda_99_SKAT-O	0.951339
synonymous	AMR	ccpm	CRF	0.0001	ALL	lambda_99_SKAT-O	0.896285
synonymous	AMR	ccpm	CRF	0.001	ALL	lambda_99_SKAT-O	0.960186
synonymous	EAS	ccpm	CRF	0.001	ALL	lambda_99_SKAT-O	0.902039
synonymous	EUR	ccpm	CRF	0.0001	ALL	lambda_99_SKAT-O	1.07211
synonymous	EUR	ccpm	CRF	0.001	ALL	lambda_99_SKAT-O	1.04012
synonymous	AFR	ccpm	CRP	0.001	ALL	lambda_99_SKAT-O	0.848436
synonymous	AMR	ccpm	CRP	0.001	ALL	lambda_99_SKAT-O	0.988547
synonymous	EUR	ccpm	CRP	0.0001	ALL	lambda_99_SKAT-O	0.988872
synonymous	EUR	ccpm	CRP	0.001	ALL	lambda_99_SKAT-O	1.01303
synonymous	AFR	ccpm	EFRMB	0.001	F	lambda_99_SKAT-O	0.981268
synonymous	AMR	ccpm	EFRMB	0.0001	F	lambda_99_SKAT-O	0.964993
synonymous	AMR	ccpm	EFRMB	0.001	F	lambda_99_SKAT-O	1.02779
synonymous	EAS	ccpm	EFRMB	0.001	F	lambda_99_SKAT-O	0.884791
synonymous	EUR	ccpm	EFRMB	0.0001	F	lambda_99_SKAT-O	0.982375
synonymous	EUR	ccpm	EFRMB	0.001	F	lambda_99_SKAT-O	1.03492
synonymous	AMR	ccpm	FemInf	0.0001	F	lambda_99_SKAT-O	0.928986
synonymous	AMR	ccpm	FemInf	0.001	F	lambda_99_SKAT-O	0.995722
synonymous	EUR	ccpm	FemInf	0.0001	F	lambda_99_SKAT-O	1.01528
synonymous	EUR	ccpm	FemInf	0.001	F	lambda_99_SKAT-O	1.08894
synonymous	AFR	ccpm	Gout	0.001	ALL	lambda_99_SKAT-O	0.986805
synonymous	AMR	ccpm	Gout	0.0001	ALL	lambda_99_SKAT-O	0.915339
synonymous	AMR	ccpm	Gout	0.001	ALL	lambda_99_SKAT-O	1.0112
synonymous	EAS	ccpm	Gout	0.001	ALL	lambda_99_SKAT-O	0.92939
synonymous	EUR	ccpm	Gout	0.0001	ALL	lambda_99_SKAT-O	1.05892
synonymous	EUR	ccpm	Gout	0.001	ALL	lambda_99_SKAT-O	1.07598
synonymous	AFR	ccpm	HDLC	0.001	ALL	lambda_99_SKAT-O	0.882682
synonymous	AMR	ccpm	HDLC	0.0001	ALL	lambda_99_SKAT-O	1.01229
synonymous	AMR	ccpm	HDLC	0.001	ALL	lambda_99_SKAT-O	0.98452
synonymous	EAS	ccpm	HDLC	0.001	ALL	lambda_99_SKAT-O	1.04198
synonymous	EUR	ccpm	HDLC	0.0001	ALL	lambda_99_SKAT-O	1.01917
synonymous	EUR	ccpm	HDLC	0.001	ALL	lambda_99_SKAT-O	1.05059
synonymous	SAS	ccpm	HDLC	0.001	ALL	lambda_99_SKAT-O	1.09387
synonymous	AFR	ccpm	Height	0.001	ALL	lambda_99_SKAT-O	1.02151
synonymous	AMR	ccpm	Height	0.0001	ALL	lambda_99_SKAT-O	1.02141
synonymous	AMR	ccpm	Height	0.001	ALL	lambda_99_SKAT-O	1.04754
synonymous	EAS	ccpm	Height	0.001	ALL	lambda_99_SKAT-O	1.52396
synonymous	EUR	ccpm	Height	0.0001	ALL	lambda_99_SKAT-O	1.08851
synonymous	EUR	ccpm	Height	0.001	ALL	lambda_99_SKAT-O	1.09664
synonymous	SAS	ccpm	Height	0.001	ALL	lambda_99_SKAT-O	1.19501
synonymous	AFR	ccpm	HF	0.001	ALL	lambda_99_SKAT-O	0.941494
synonymous	AMR	ccpm	HF	0.0001	ALL	lambda_99_SKAT-O	0.890368
synonymous	AMR	ccpm	HF	0.001	ALL	lambda_99_SKAT-O	0.972231
synonymous	EUR	ccpm	HF	0.0001	ALL	lambda_99_SKAT-O	1.01625
synonymous	EUR	ccpm	HF	0.001	ALL	lambda_99_SKAT-O	1.01562
synonymous	AFR	ccpm	HTN	0.001	ALL	lambda_99_SKAT-O	0.999451
synonymous	EAS	ccpm	HTN	0.001	ALL	lambda_99_SKAT-O	0.859373
synonymous	EUR	ccpm	HTN	0.0001	ALL	lambda_99_SKAT-O	1.03412
synonymous	EUR	ccpm	HTN	0.001	ALL	lambda_99_SKAT-O	1.04263
synonymous	SAS	ccpm	HTN	0.001	ALL	lambda_99_SKAT-O	0.888764
synonymous	AFR	ccpm	IBD	0.001	ALL	lambda_99_SKAT-O	0.9789
synonymous	EAS	ccpm	IBD	0.001	ALL	lambda_99_SKAT-O	0.911918
synonymous	EUR	ccpm	IBD	0.0001	ALL	lambda_99_SKAT-O	1.02815
synonymous	EUR	ccpm	IBD	0.001	ALL	lambda_99_SKAT-O	1.01496
synonymous	AFR	ccpm	IFHern	0.001	ALL	lambda_99_SKAT-O	0.965128
synonymous	AMR	ccpm	IFHern	0.0001	ALL	lambda_99_SKAT-O	0.943893
synonymous	AMR	ccpm	IFHern	0.001	ALL	lambda_99_SKAT-O	0.984625
synonymous	EAS	ccpm	IFHern	0.001	ALL	lambda_99_SKAT-O	0.995633
synonymous	EUR	ccpm	IFHern	0.0001	ALL	lambda_99_SKAT-O	1.02627
synonymous	EUR	ccpm	IFHern	0.001	ALL	lambda_99_SKAT-O	1.03994
synonymous	AMR	ccpm	ILDSarc	0.0001	ALL	lambda_99_SKAT-O	0.927808
synonymous	AMR	ccpm	ILDSarc	0.001	ALL	lambda_99_SKAT-O	1.00049
synonymous	EUR	ccpm	ILDSarc	0.0001	ALL	lambda_99_SKAT-O	1.05327
synonymous	EUR	ccpm	ILDSarc	0.001	ALL	lambda_99_SKAT-O	1.08937
synonymous	AFR	ccpm	LDLC	0.001	ALL	lambda_99_SKAT-O	1.01685
synonymous	AMR	ccpm	LDLC	0.0001	ALL	lambda_99_SKAT-O	0.985786
synonymous	AMR	ccpm	LDLC	0.001	ALL	lambda_99_SKAT-O	1.04796
synonymous	EAS	ccpm	LDLC	0.001	ALL	lambda_99_SKAT-O	1.06112
synonymous	EUR	ccpm	LDLC	0.0001	ALL	lambda_99_SKAT-O	0.994554
synonymous	EUR	ccpm	LDLC	0.001	ALL	lambda_99_SKAT-O	1.01455
synonymous	SAS	ccpm	LDLC	0.001	ALL	lambda_99_SKAT-O	1.06218
synonymous	AFR	ccpm	NonRheuValv	0.001	ALL	lambda_99_SKAT-O	1.00178
synonymous	AMR	ccpm	NonRheuValv	0.0001	ALL	lambda_99_SKAT-O	0.898564
synonymous	AMR	ccpm	NonRheuValv	0.001	ALL	lambda_99_SKAT-O	1.02528
synonymous	EAS	ccpm	NonRheuValv	0.001	ALL	lambda_99_SKAT-O	0.950019
synonymous	EUR	ccpm	NonRheuValv	0.0001	ALL	lambda_99_SKAT-O	1.04074
synonymous	EUR	ccpm	NonRheuValv	0.001	ALL	lambda_99_SKAT-O	1.02845
synonymous	AFR	ccpm	PAD	0.001	ALL	lambda_99_SKAT-O	0.985017
synonymous	AMR	ccpm	PAD	0.0001	ALL	lambda_99_SKAT-O	0.903759
synonymous	AMR	ccpm	PAD	0.001	ALL	lambda_99_SKAT-O	0.967424
synonymous	EUR	ccpm	PAD	0.0001	ALL	lambda_99_SKAT-O	1.03531
synonymous	EUR	ccpm	PAD	0.001	ALL	lambda_99_SKAT-O	1.04012
synonymous	AFR	ccpm	Pancreat	0.001	ALL	lambda_99_SKAT-O	0.97631
synonymous	AMR	ccpm	Pancreat	0.0001	ALL	lambda_99_SKAT-O	0.982443
synonymous	AMR	ccpm	Pancreat	0.001	ALL	lambda_99_SKAT-O	0.983979
synonymous	EUR	ccpm	Pancreat	0.0001	ALL	lambda_99_SKAT-O	1.01587
synonymous	EUR	ccpm	Pancreat	0.001	ALL	lambda_99_SKAT-O	1.05071
synonymous	AFR	ccpm	PeptUlcer	0.001	ALL	lambda_99_SKAT-O	1.00164
synonymous	AMR	ccpm	PeptUlcer	0.0001	ALL	lambda_99_SKAT-O	0.934818
synonymous	AMR	ccpm	PeptUlcer	0.001	ALL	lambda_99_SKAT-O	0.976894
synonymous	EUR	ccpm	PeptUlcer	0.0001	ALL	lambda_99_SKAT-O	1.01426
synonymous	EUR	ccpm	PeptUlcer	0.001	ALL	lambda_99_SKAT-O	1.05236
synonymous	AMR	ccpm	Psori	0.0001	ALL	lambda_99_SKAT-O	1.01087
synonymous	AMR	ccpm	Psori	0.001	ALL	lambda_99_SKAT-O	1.04034
synonymous	EUR	ccpm	Psori	0.0001	ALL	lambda_99_SKAT-O	1.00964
synonymous	EUR	ccpm	Psori	0.001	ALL	lambda_99_SKAT-O	1.05738
synonymous	AMR	ccpm	RheumArth	0.0001	ALL	lambda_99_SKAT-O	0.926701
synonymous	AMR	ccpm	RheumArth	0.001	ALL	lambda_99_SKAT-O	1.01261
synonymous	EUR	ccpm	RheumArth	0.0001	ALL	lambda_99_SKAT-O	1.05946
synonymous	EUR	ccpm	RheumArth	0.001	ALL	lambda_99_SKAT-O	1.08201
synonymous	AFR	ccpm	RheumHeaDis	0.001	ALL	lambda_99_SKAT-O	1.00686
synonymous	AMR	ccpm	RheumHeaDis	0.0001	ALL	lambda_99_SKAT-O	0.879441
synonymous	AMR	ccpm	RheumHeaDis	0.001	ALL	lambda_99_SKAT-O	1.0057
synonymous	EUR	ccpm	RheumHeaDis	0.0001	ALL	lambda_99_SKAT-O	1.05633
synonymous	EUR	ccpm	RheumHeaDis	0.001	ALL	lambda_99_SKAT-O	1.04106
synonymous	AFR	ccpm	Stroke	0.001	ALL	lambda_99_SKAT-O	0.980782
synonymous	EUR	ccpm	Stroke	0.0001	ALL	lambda_99_SKAT-O	1.03291
synonymous	EUR	ccpm	Stroke	0.001	ALL	lambda_99_SKAT-O	1.06392
synonymous	AFR	ccpm	T2Diab	0.001	ALL	lambda_99_SKAT-O	0.96199
synonymous	AMR	ccpm	T2Diab	0.0001	ALL	lambda_99_SKAT-O	0.891207
synonymous	AMR	ccpm	T2Diab	0.001	ALL	lambda_99_SKAT-O	1.02467
synonymous	EAS	ccpm	T2Diab	0.001	ALL	lambda_99_SKAT-O	0.894292
synonymous	EUR	ccpm	T2Diab	0.0001	ALL	lambda_99_SKAT-O	1.05014
synonymous	EUR	ccpm	T2Diab	0.001	ALL	lambda_99_SKAT-O	1.06235
synonymous	SAS	ccpm	T2Diab	0.001	ALL	lambda_99_SKAT-O	0.8887
synonymous	AFR	ccpm	TChol	0.001	ALL	lambda_99_SKAT-O	0.966922
synonymous	AMR	ccpm	TChol	0.0001	ALL	lambda_99_SKAT-O	0.994929
synonymous	AMR	ccpm	TChol	0.001	ALL	lambda_99_SKAT-O	1.06697
synonymous	EAS	ccpm	TChol	0.001	ALL	lambda_99_SKAT-O	1.00513
synonymous	EUR	ccpm	TChol	0.0001	ALL	lambda_99_SKAT-O	1.00412
synonymous	EUR	ccpm	TChol	0.001	ALL	lambda_99_SKAT-O	1.04878
synonymous	SAS	ccpm	TChol	0.001	ALL	lambda_99_SKAT-O	0.97257
synonymous	AFR	ccpm	TG	0.001	ALL	lambda_99_SKAT-O	1.01905
synonymous	AMR	ccpm	TG	0.0001	ALL	lambda_99_SKAT-O	0.984118
synonymous	AMR	ccpm	TG	0.001	ALL	lambda_99_SKAT-O	1.02251
synonymous	EAS	ccpm	TG	0.001	ALL	lambda_99_SKAT-O	1.00534
synonymous	EUR	ccpm	TG	0.0001	ALL	lambda_99_SKAT-O	1.0563
synonymous	EUR	ccpm	TG	0.001	ALL	lambda_99_SKAT-O	1.06971
synonymous	SAS	ccpm	TG	0.001	ALL	lambda_99_SKAT-O	1.07001
synonymous	AFR	ccpm	Urolith	0.001	ALL	lambda_99_SKAT-O	0.951231
synonymous	AMR	ccpm	Urolith	0.0001	ALL	lambda_99_SKAT-O	0.914493
synonymous	AMR	ccpm	Urolith	0.001	ALL	lambda_99_SKAT-O	1.00073
synonymous	EAS	ccpm	Urolith	0.001	ALL	lambda_99_SKAT-O	1.00509
synonymous	EUR	ccpm	Urolith	0.0001	ALL	lambda_99_SKAT-O	1.08162
synonymous	EUR	ccpm	Urolith	0.001	ALL	lambda_99_SKAT-O	1.06828
synonymous	AMR	ccpm	VaricVeins	0.0001	ALL	lambda_99_SKAT-O	0.980929
synonymous	AMR	ccpm	VaricVeins	0.001	ALL	lambda_99_SKAT-O	1.03008
synonymous	EUR	ccpm	VaricVeins	0.0001	ALL	lambda_99_SKAT-O	1.02333
synonymous	EUR	ccpm	VaricVeins	0.001	ALL	lambda_99_SKAT-O	1.05559
synonymous	AFR	ccpm	VTE	0.001	ALL	lambda_99_SKAT-O	0.913416
synonymous	AMR	ccpm	VTE	0.0001	ALL	lambda_99_SKAT-O	0.911396
synonymous	AMR	ccpm	VTE	0.001	ALL	lambda_99_SKAT-O	0.979828
synonymous	EUR	ccpm	VTE	0.0001	ALL	lambda_99_SKAT-O	1.05876
synonymous	EUR	ccpm	VTE	0.001	ALL	lambda_99_SKAT-O	1.0552
synonymous	EUR	egcut	AFib	0.001	ALL	lambda_99_SKAT-O	0.872804
synonymous	EUR	egcut	ALT	0.001	ALL	lambda_99_SKAT-O	1.05714
synonymous	EUR	egcut	AMD	0.001	ALL	lambda_99_SKAT-O	0.918579
synonymous	EUR	egcut	AST	0.001	ALL	lambda_99_SKAT-O	0.812577
synonymous	EUR	egcut	Asth	0.001	ALL	lambda_99_SKAT-O	0.887343
synonymous	EUR	egcut	BenCervUterNeo	0.001	F	lambda_99_SKAT-O	0.843717
synonymous	EUR	egcut	BenIntNeo	0.001	ALL	lambda_99_SKAT-O	0.916983
synonymous	EUR	egcut	BMI	0.001	ALL	lambda_99_SKAT-O	1.02305
synonymous	EUR	egcut	CAD	0.001	ALL	lambda_99_SKAT-O	0.888375
synonymous	EUR	egcut	ColonRectCanc	0.001	ALL	lambda_99_SKAT-O	0.87526
synonymous	EUR	egcut	COPD	0.001	ALL	lambda_99_SKAT-O	0.907051
synonymous	EUR	egcut	CRF	0.001	ALL	lambda_99_SKAT-O	0.86676
synonymous	EUR	egcut	CRP	0.001	ALL	lambda_99_SKAT-O	0.999541
synonymous	EUR	egcut	EFRMB	0.001	F	lambda_99_SKAT-O	0.83322
synonymous	EUR	egcut	Gout	0.001	ALL	lambda_99_SKAT-O	0.933049
synonymous	EUR	egcut	HDLC	0.001	ALL	lambda_99_SKAT-O	1.1244
synonymous	EUR	egcut	Height	0.001	ALL	lambda_99_SKAT-O	1.05923
synonymous	EUR	egcut	HF	0.001	ALL	lambda_99_SKAT-O	0.865481
synonymous	EUR	egcut	HTN	0.001	ALL	lambda_99_SKAT-O	0.875347
synonymous	EUR	egcut	IBD	0.001	ALL	lambda_99_SKAT-O	0.911115
synonymous	EUR	egcut	IFHern	0.001	ALL	lambda_99_SKAT-O	0.906572
synonymous	EUR	egcut	LDLC	0.001	ALL	lambda_99_SKAT-O	1.0356
synonymous	EUR	egcut	MatHem	0.001	F	lambda_99_SKAT-O	0.815319
synonymous	EUR	egcut	NonRheuValv	0.001	ALL	lambda_99_SKAT-O	0.872823
synonymous	EUR	egcut	PAD	0.001	ALL	lambda_99_SKAT-O	0.904207
synonymous	EUR	egcut	Pancreat	0.001	ALL	lambda_99_SKAT-O	0.993947
synonymous	EUR	egcut	PeptUlcer	0.001	ALL	lambda_99_SKAT-O	0.921425
synonymous	EUR	egcut	Psori	0.001	ALL	lambda_99_SKAT-O	0.888319
synonymous	EUR	egcut	RheumHeaDis	0.001	ALL	lambda_99_SKAT-O	0.905207
synonymous	EUR	egcut	Stroke	0.001	ALL	lambda_99_SKAT-O	0.866431
synonymous	EUR	egcut	T2Diab	0.001	ALL	lambda_99_SKAT-O	0.902284
synonymous	EUR	egcut	TChol	0.001	ALL	lambda_99_SKAT-O	0.991345
synonymous	EUR	egcut	TG	0.001	ALL	lambda_99_SKAT-O	1.02817
synonymous	EUR	egcut	Urolith	0.001	ALL	lambda_99_SKAT-O	0.899324
synonymous	EUR	egcut	VaricVeins	0.001	ALL	lambda_99_SKAT-O	0.898392
synonymous	EUR	egcut	VTE	0.001	ALL	lambda_99_SKAT-O	0.929744
synonymous	EUR	gel	AFib	0.0001	ALL	lambda_99_SKAT-O	0.991231
synonymous	EUR	gel	AFib	0.001	ALL	lambda_99_SKAT-O	1.0274
synonymous	SAS	gel	AFib	0.0001	ALL	lambda_99_SKAT-O	0.970717
synonymous	SAS	gel	AFib	0.001	ALL	lambda_99_SKAT-O	1.00347
synonymous	EUR	gel	AMD	0.0001	ALL	lambda_99_SKAT-O	0.995404
synonymous	EUR	gel	AMD	0.001	ALL	lambda_99_SKAT-O	1.01811
synonymous	AFR	gel	Asth	0.001	ALL	lambda_99_SKAT-O	0.940139
synonymous	EUR	gel	Asth	0.0001	ALL	lambda_99_SKAT-O	0.983838
synonymous	EUR	gel	Asth	0.001	ALL	lambda_99_SKAT-O	0.99873
synonymous	SAS	gel	Asth	0.0001	ALL	lambda_99_SKAT-O	0.861976
synonymous	SAS	gel	Asth	0.001	ALL	lambda_99_SKAT-O	0.939486
synonymous	EUR	gel	BenCervUterNeo	0.0001	F	lambda_99_SKAT-O	0.992212
synonymous	EUR	gel	BenCervUterNeo	0.001	F	lambda_99_SKAT-O	1.03422
synonymous	SAS	gel	BenCervUterNeo	0.001	F	lambda_99_SKAT-O	0.935151
synonymous	AFR	gel	BenIntNeo	0.001	ALL	lambda_99_SKAT-O	1.00328
synonymous	EUR	gel	BenIntNeo	0.0001	ALL	lambda_99_SKAT-O	1.01303
synonymous	EUR	gel	BenIntNeo	0.001	ALL	lambda_99_SKAT-O	0.990271
synonymous	SAS	gel	BenIntNeo	0.0001	ALL	lambda_99_SKAT-O	0.961346
synonymous	SAS	gel	BenIntNeo	0.001	ALL	lambda_99_SKAT-O	1.01782
synonymous	AFR	gel	BreastCanc	0.001	F	lambda_99_SKAT-O	0.9278
synonymous	EUR	gel	BreastCanc	0.0001	F	lambda_99_SKAT-O	0.988008
synonymous	EUR	gel	BreastCanc	0.001	F	lambda_99_SKAT-O	0.993008
synonymous	SAS	gel	BreastCanc	0.001	F	lambda_99_SKAT-O	0.994577
synonymous	EUR	gel	CAD	0.0001	ALL	lambda_99_SKAT-O	1.01938
synonymous	EUR	gel	CAD	0.001	ALL	lambda_99_SKAT-O	1.02221
synonymous	SAS	gel	CAD	0.0001	ALL	lambda_99_SKAT-O	0.875144
synonymous	SAS	gel	CAD	0.001	ALL	lambda_99_SKAT-O	0.978885
synonymous	EUR	gel	CervCanc	0.0001	F	lambda_99_SKAT-O	0.984269
synonymous	EUR	gel	CervCanc	0.001	F	lambda_99_SKAT-O	1.041
synonymous	AFR	gel	ColonRectCanc	0.001	ALL	lambda_99_SKAT-O	0.974979
synonymous	EUR	gel	ColonRectCanc	0.0001	ALL	lambda_99_SKAT-O	1.02913
synonymous	EUR	gel	ColonRectCanc	0.001	ALL	lambda_99_SKAT-O	1.04283
synonymous	SAS	gel	ColonRectCanc	0.0001	ALL	lambda_99_SKAT-O	1.07196
synonymous	SAS	gel	ColonRectCanc	0.001	ALL	lambda_99_SKAT-O	0.996589
synonymous	EUR	gel	COPD	0.0001	ALL	lambda_99_SKAT-O	1.04087
synonymous	EUR	gel	COPD	0.001	ALL	lambda_99_SKAT-O	1.06428
synonymous	SAS	gel	COPD	0.0001	ALL	lambda_99_SKAT-O	0.92847
synonymous	SAS	gel	COPD	0.001	ALL	lambda_99_SKAT-O	0.965734
synonymous	AFR	gel	CRF	0.001	ALL	lambda_99_SKAT-O	0.989053
synonymous	EUR	gel	CRF	0.0001	ALL	lambda_99_SKAT-O	1.0013
synonymous	EUR	gel	CRF	0.001	ALL	lambda_99_SKAT-O	1.01935
synonymous	SAS	gel	CRF	0.0001	ALL	lambda_99_SKAT-O	0.964897
synonymous	SAS	gel	CRF	0.001	ALL	lambda_99_SKAT-O	0.976472
synonymous	AFR	gel	EFRMB	0.001	F	lambda_99_SKAT-O	0.89571
synonymous	EUR	gel	EFRMB	0.0001	F	lambda_99_SKAT-O	0.993297
synonymous	EUR	gel	EFRMB	0.001	F	lambda_99_SKAT-O	0.985964
synonymous	SAS	gel	EFRMB	0.001	F	lambda_99_SKAT-O	0.943835
synonymous	EUR	gel	FemInf	0.0001	F	lambda_99_SKAT-O	0.992365
synonymous	EUR	gel	FemInf	0.001	F	lambda_99_SKAT-O	1.05724
synonymous	EUR	gel	Gout	0.0001	ALL	lambda_99_SKAT-O	1.00401
synonymous	EUR	gel	Gout	0.001	ALL	lambda_99_SKAT-O	1.05117
synonymous	EUR	gel	HF	0.0001	ALL	lambda_99_SKAT-O	0.98559
synonymous	EUR	gel	HF	0.001	ALL	lambda_99_SKAT-O	1.00607
synonymous	SAS	gel	HF	0.0001	ALL	lambda_99_SKAT-O	0.919411
synonymous	SAS	gel	HF	0.001	ALL	lambda_99_SKAT-O	1.00277
synonymous	AFR	gel	HTN	0.001	ALL	lambda_99_SKAT-O	0.973851
synonymous	EAS	gel	HTN	0.001	ALL	lambda_99_SKAT-O	0.758155
synonymous	EUR	gel	HTN	0.0001	ALL	lambda_99_SKAT-O	1.0007
synonymous	EUR	gel	HTN	0.001	ALL	lambda_99_SKAT-O	1.00974
synonymous	SAS	gel	HTN	0.0001	ALL	lambda_99_SKAT-O	0.937021
synonymous	SAS	gel	HTN	0.001	ALL	lambda_99_SKAT-O	0.983038
synonymous	AFR	gel	IBD	0.001	ALL	lambda_99_SKAT-O	0.979857
synonymous	EUR	gel	IBD	0.0001	ALL	lambda_99_SKAT-O	1.01547
synonymous	EUR	gel	IBD	0.001	ALL	lambda_99_SKAT-O	1.04041
synonymous	SAS	gel	IBD	0.0001	ALL	lambda_99_SKAT-O	0.883595
synonymous	SAS	gel	IBD	0.001	ALL	lambda_99_SKAT-O	0.931085
synonymous	AFR	gel	IFHern	0.001	ALL	lambda_99_SKAT-O	0.918948
synonymous	EUR	gel	IFHern	0.0001	ALL	lambda_99_SKAT-O	0.993086
synonymous	EUR	gel	IFHern	0.001	ALL	lambda_99_SKAT-O	0.99432
synonymous	SAS	gel	IFHern	0.0001	ALL	lambda_99_SKAT-O	0.913057
synonymous	SAS	gel	IFHern	0.001	ALL	lambda_99_SKAT-O	1.00139
synonymous	EUR	gel	ILDSarc	0.0001	ALL	lambda_99_SKAT-O	0.976503
synonymous	EUR	gel	ILDSarc	0.001	ALL	lambda_99_SKAT-O	0.997828
synonymous	AFR	gel	MatHem	0.001	F	lambda_99_SKAT-O	0.900089
synonymous	EUR	gel	MatHem	0.0001	F	lambda_99_SKAT-O	1.01798
synonymous	EUR	gel	MatHem	0.001	F	lambda_99_SKAT-O	1.01081
synonymous	SAS	gel	MatHem	0.001	F	lambda_99_SKAT-O	0.950559
synonymous	EUR	gel	NonRheuValv	0.0001	ALL	lambda_99_SKAT-O	1.0247
synonymous	EUR	gel	NonRheuValv	0.001	ALL	lambda_99_SKAT-O	1.04849
synonymous	SAS	gel	NonRheuValv	0.0001	ALL	lambda_99_SKAT-O	0.859578
synonymous	SAS	gel	NonRheuValv	0.001	ALL	lambda_99_SKAT-O	0.942943
synonymous	EUR	gel	PAD	0.0001	ALL	lambda_99_SKAT-O	1.01053
synonymous	EUR	gel	PAD	0.001	ALL	lambda_99_SKAT-O	1.00921
synonymous	EUR	gel	Pancreat	0.0001	ALL	lambda_99_SKAT-O	1.07128
synonymous	EUR	gel	Pancreat	0.001	ALL	lambda_99_SKAT-O	1.1094
synonymous	EUR	gel	PeptUlcer	0.0001	ALL	lambda_99_SKAT-O	0.999419
synonymous	EUR	gel	PeptUlcer	0.001	ALL	lambda_99_SKAT-O	1.01887
synonymous	SAS	gel	PeptUlcer	0.0001	ALL	lambda_99_SKAT-O	0.88495
synonymous	SAS	gel	PeptUlcer	0.001	ALL	lambda_99_SKAT-O	0.999616
synonymous	EUR	gel	Psori	0.0001	ALL	lambda_99_SKAT-O	1.02392
synonymous	EUR	gel	Psori	0.001	ALL	lambda_99_SKAT-O	1.04319
synonymous	EUR	gel	RheumArth	0.0001	ALL	lambda_99_SKAT-O	1.02694
synonymous	EUR	gel	RheumArth	0.001	ALL	lambda_99_SKAT-O	1.12924
synonymous	EUR	gel	RheumHeaDis	0.0001	ALL	lambda_99_SKAT-O	0.965932
synonymous	EUR	gel	RheumHeaDis	0.001	ALL	lambda_99_SKAT-O	1.01987
synonymous	EUR	gel	Stroke	0.0001	ALL	lambda_99_SKAT-O	1.02051
synonymous	EUR	gel	Stroke	0.001	ALL	lambda_99_SKAT-O	1.02099
synonymous	AFR	gel	T2Diab	0.001	ALL	lambda_99_SKAT-O	0.944745
synonymous	EUR	gel	T2Diab	0.0001	ALL	lambda_99_SKAT-O	1.00834
synonymous	EUR	gel	T2Diab	0.001	ALL	lambda_99_SKAT-O	1.05323
synonymous	SAS	gel	T2Diab	0.0001	ALL	lambda_99_SKAT-O	0.910331
synonymous	SAS	gel	T2Diab	0.001	ALL	lambda_99_SKAT-O	0.972627
synonymous	EUR	gel	Urolith	0.0001	ALL	lambda_99_SKAT-O	1.03465
synonymous	EUR	gel	Urolith	0.001	ALL	lambda_99_SKAT-O	1.0519
synonymous	SAS	gel	Urolith	0.0001	ALL	lambda_99_SKAT-O	0.945272
synonymous	SAS	gel	Urolith	0.001	ALL	lambda_99_SKAT-O	1.00704
synonymous	EUR	gel	VaricVeins	0.0001	ALL	lambda_99_SKAT-O	1.03824
synonymous	EUR	gel	VaricVeins	0.001	ALL	lambda_99_SKAT-O	1.06312
synonymous	EUR	gel	VTE	0.0001	ALL	lambda_99_SKAT-O	1.02794
synonymous	EUR	gel	VTE	0.001	ALL	lambda_99_SKAT-O	1.0597
synonymous	SAS	gel	VTE	0.0001	ALL	lambda_99_SKAT-O	0.968573
synonymous	SAS	gel	VTE	0.001	ALL	lambda_99_SKAT-O	0.962557
synonymous	SAS	genes-and-health	AFib	0.0001	ALL	lambda_99_SKAT-O	0.980227
synonymous	SAS	genes-and-health	AFib	0.001	ALL	lambda_99_SKAT-O	1.03384
synonymous	SAS	genes-and-health	AlcCons	0.0001	ALL	lambda_99_SKAT-O	1.58607
synonymous	SAS	genes-and-health	AlcCons	0.001	ALL	lambda_99_SKAT-O	1.32826
synonymous	SAS	genes-and-health	ALT	0.0001	ALL	lambda_99_SKAT-O	1.02117
synonymous	SAS	genes-and-health	ALT	0.001	ALL	lambda_99_SKAT-O	1.02922
synonymous	SAS	genes-and-health	AMD	0.0001	ALL	lambda_99_SKAT-O	0.95089
synonymous	SAS	genes-and-health	AMD	0.001	ALL	lambda_99_SKAT-O	1.03204
synonymous	SAS	genes-and-health	AST	0.0001	ALL	lambda_99_SKAT-O	1.11293
synonymous	SAS	genes-and-health	AST	0.001	ALL	lambda_99_SKAT-O	1.03143
synonymous	SAS	genes-and-health	Asth	0.0001	ALL	lambda_99_SKAT-O	0.91051
synonymous	SAS	genes-and-health	Asth	0.001	ALL	lambda_99_SKAT-O	1.00946
synonymous	SAS	genes-and-health	BenIntNeo	0.0001	ALL	lambda_99_SKAT-O	0.996681
synonymous	SAS	genes-and-health	BenIntNeo	0.001	ALL	lambda_99_SKAT-O	1.00556
synonymous	SAS	genes-and-health	BMI	0.0001	ALL	lambda_99_SKAT-O	1.0271
synonymous	SAS	genes-and-health	BMI	0.001	ALL	lambda_99_SKAT-O	1.02024
synonymous	SAS	genes-and-health	CAD	0.0001	ALL	lambda_99_SKAT-O	0.970514
synonymous	SAS	genes-and-health	CAD	0.001	ALL	lambda_99_SKAT-O	1.04578
synonymous	SAS	genes-and-health	ColonRectCanc	0.0001	ALL	lambda_99_SKAT-O	0.983716
synonymous	SAS	genes-and-health	ColonRectCanc	0.001	ALL	lambda_99_SKAT-O	1.07109
synonymous	SAS	genes-and-health	COPD	0.0001	ALL	lambda_99_SKAT-O	0.970381
synonymous	SAS	genes-and-health	COPD	0.001	ALL	lambda_99_SKAT-O	1.01067
synonymous	SAS	genes-and-health	CRF	0.0001	ALL	lambda_99_SKAT-O	0.939328
synonymous	SAS	genes-and-health	CRF	0.001	ALL	lambda_99_SKAT-O	1.00648
synonymous	SAS	genes-and-health	CRP	0.0001	ALL	lambda_99_SKAT-O	0.9904
synonymous	SAS	genes-and-health	CRP	0.001	ALL	lambda_99_SKAT-O	1.0369
synonymous	SAS	genes-and-health	Gout	0.0001	ALL	lambda_99_SKAT-O	0.971651
synonymous	SAS	genes-and-health	Gout	0.001	ALL	lambda_99_SKAT-O	1.00746
synonymous	SAS	genes-and-health	HDLC	0.0001	ALL	lambda_99_SKAT-O	0.987249
synonymous	SAS	genes-and-health	HDLC	0.001	ALL	lambda_99_SKAT-O	1.04524
synonymous	SAS	genes-and-health	Height	0.0001	ALL	lambda_99_SKAT-O	1.04614
synonymous	SAS	genes-and-health	Height	0.001	ALL	lambda_99_SKAT-O	1.05379
synonymous	SAS	genes-and-health	HF	0.0001	ALL	lambda_99_SKAT-O	0.980011
synonymous	SAS	genes-and-health	HF	0.001	ALL	lambda_99_SKAT-O	1.02242
synonymous	SAS	genes-and-health	HTN	0.0001	ALL	lambda_99_SKAT-O	1.03145
synonymous	SAS	genes-and-health	HTN	0.001	ALL	lambda_99_SKAT-O	1.01208
synonymous	SAS	genes-and-health	IBD	0.0001	ALL	lambda_99_SKAT-O	0.911308
synonymous	SAS	genes-and-health	IBD	0.001	ALL	lambda_99_SKAT-O	1.00971
synonymous	SAS	genes-and-health	IFHern	0.0001	ALL	lambda_99_SKAT-O	1.00281
synonymous	SAS	genes-and-health	IFHern	0.001	ALL	lambda_99_SKAT-O	1.03784
synonymous	SAS	genes-and-health	LDLC	0.0001	ALL	lambda_99_SKAT-O	1.04524
synonymous	SAS	genes-and-health	LDLC	0.001	ALL	lambda_99_SKAT-O	1.06505
synonymous	SAS	genes-and-health	NonRheuValv	0.0001	ALL	lambda_99_SKAT-O	0.975878
synonymous	SAS	genes-and-health	NonRheuValv	0.001	ALL	lambda_99_SKAT-O	1.01184
synonymous	SAS	genes-and-health	PAD	0.0001	ALL	lambda_99_SKAT-O	0.963907
synonymous	SAS	genes-and-health	PAD	0.001	ALL	lambda_99_SKAT-O	1.02323
synonymous	SAS	genes-and-health	Pancreat	0.0001	ALL	lambda_99_SKAT-O	1.00213
synonymous	SAS	genes-and-health	Pancreat	0.001	ALL	lambda_99_SKAT-O	1.02718
synonymous	SAS	genes-and-health	Psori	0.0001	ALL	lambda_99_SKAT-O	0.912509
synonymous	SAS	genes-and-health	Psori	0.001	ALL	lambda_99_SKAT-O	1.01724
synonymous	SAS	genes-and-health	RheumArth	0.0001	ALL	lambda_99_SKAT-O	0.983571
synonymous	SAS	genes-and-health	RheumArth	0.001	ALL	lambda_99_SKAT-O	1.04008
synonymous	SAS	genes-and-health	Stroke	0.0001	ALL	lambda_99_SKAT-O	1.01887
synonymous	SAS	genes-and-health	Stroke	0.001	ALL	lambda_99_SKAT-O	1.06819
synonymous	SAS	genes-and-health	T2Diab	0.0001	ALL	lambda_99_SKAT-O	0.943417
synonymous	SAS	genes-and-health	T2Diab	0.001	ALL	lambda_99_SKAT-O	0.976261
synonymous	SAS	genes-and-health	TChol	0.0001	ALL	lambda_99_SKAT-O	1.02679
synonymous	SAS	genes-and-health	TChol	0.001	ALL	lambda_99_SKAT-O	1.01344
synonymous	SAS	genes-and-health	TG	0.0001	ALL	lambda_99_SKAT-O	1.03663
synonymous	SAS	genes-and-health	TG	0.001	ALL	lambda_99_SKAT-O	1.02964
synonymous	SAS	genes-and-health	Urolith	0.0001	ALL	lambda_99_SKAT-O	1.01752
synonymous	SAS	genes-and-health	Urolith	0.001	ALL	lambda_99_SKAT-O	1.03036
synonymous	SAS	genes-and-health	VaricVeins	0.0001	ALL	lambda_99_SKAT-O	0.951678
synonymous	SAS	genes-and-health	VaricVeins	0.001	ALL	lambda_99_SKAT-O	1.01801
synonymous	SAS	genes-and-health	VTE	0.0001	ALL	lambda_99_SKAT-O	0.935566
synonymous	SAS	genes-and-health	VTE	0.001	ALL	lambda_99_SKAT-O	1.02888
synonymous	SAS	genes-and-health	BenCervUterNeo	0.0001	F	lambda_99_SKAT-O	1.00895
synonymous	SAS	genes-and-health	BenCervUterNeo	0.001	F	lambda_99_SKAT-O	1.03681
synonymous	SAS	genes-and-health	BreastCanc	0.0001	F	lambda_99_SKAT-O	1.02073
synonymous	SAS	genes-and-health	BreastCanc	0.001	F	lambda_99_SKAT-O	1.05269
synonymous	SAS	genes-and-health	EFRMB	0.0001	F	lambda_99_SKAT-O	0.965665
synonymous	SAS	genes-and-health	EFRMB	0.001	F	lambda_99_SKAT-O	0.98712
synonymous	SAS	genes-and-health	FemInf	0.0001	F	lambda_99_SKAT-O	1.00065
synonymous	SAS	genes-and-health	FemInf	0.001	F	lambda_99_SKAT-O	1.05926
synonymous	SAS	genes-and-health	MatHem	0.0001	F	lambda_99_SKAT-O	0.965629
synonymous	SAS	genes-and-health	MatHem	0.001	F	lambda_99_SKAT-O	1.06017
synonymous	AFR	mgbb	AFib	0.001	ALL	lambda_99_SKAT-O	0.979738
synonymous	AMR	mgbb	AFib	0.001	ALL	lambda_99_SKAT-O	0.992981
synonymous	EUR	mgbb	AFib	0.0001	ALL	lambda_99_SKAT-O	0.991007
synonymous	EUR	mgbb	AFib	0.001	ALL	lambda_99_SKAT-O	1.0268
synonymous	AFR	mgbb	ALT	0.001	ALL	lambda_99_SKAT-O	0.973539
synonymous	AMR	mgbb	ALT	0.001	ALL	lambda_99_SKAT-O	1.04079
synonymous	EUR	mgbb	ALT	0.0001	ALL	lambda_99_SKAT-O	1.00468
synonymous	EUR	mgbb	ALT	0.001	ALL	lambda_99_SKAT-O	1.04765
synonymous	EUR	mgbb	AMD	0.0001	ALL	lambda_99_SKAT-O	0.975236
synonymous	EUR	mgbb	AMD	0.001	ALL	lambda_99_SKAT-O	1.03328
synonymous	AFR	mgbb	AST	0.001	ALL	lambda_99_SKAT-O	1.0474
synonymous	AMR	mgbb	AST	0.001	ALL	lambda_99_SKAT-O	1.02023
synonymous	EUR	mgbb	AST	0.0001	ALL	lambda_99_SKAT-O	1.03033
synonymous	EUR	mgbb	AST	0.001	ALL	lambda_99_SKAT-O	1.07586
synonymous	AFR	mgbb	Asth	0.001	ALL	lambda_99_SKAT-O	0.959612
synonymous	AMR	mgbb	Asth	0.001	ALL	lambda_99_SKAT-O	0.977317
synonymous	EUR	mgbb	Asth	0.0001	ALL	lambda_99_SKAT-O	0.994133
synonymous	EUR	mgbb	Asth	0.001	ALL	lambda_99_SKAT-O	1.02223
synonymous	AFR	mgbb	BenIntNeo	0.001	ALL	lambda_99_SKAT-O	0.947621
synonymous	AMR	mgbb	BenIntNeo	0.001	ALL	lambda_99_SKAT-O	0.97478
synonymous	EUR	mgbb	BenIntNeo	0.0001	ALL	lambda_99_SKAT-O	1.01199
synonymous	EUR	mgbb	BenIntNeo	0.001	ALL	lambda_99_SKAT-O	1.04918
synonymous	AFR	mgbb	BMI	0.001	ALL	lambda_99_SKAT-O	0.533831
synonymous	AMR	mgbb	BMI	0.001	ALL	lambda_99_SKAT-O	1.00051
synonymous	EUR	mgbb	BMI	0.0001	ALL	lambda_99_SKAT-O	1.0291
synonymous	EUR	mgbb	BMI	0.001	ALL	lambda_99_SKAT-O	1.05919
synonymous	EUR	mgbb	BreastCanc	0.0001	F	lambda_99_SKAT-O	0.956984
synonymous	EUR	mgbb	BreastCanc	0.001	F	lambda_99_SKAT-O	1.02417
synonymous	AFR	mgbb	CAD	0.001	ALL	lambda_99_SKAT-O	0.966645
synonymous	AMR	mgbb	CAD	0.001	ALL	lambda_99_SKAT-O	0.954117
synonymous	EUR	mgbb	CAD	0.0001	ALL	lambda_99_SKAT-O	1.00559
synonymous	EUR	mgbb	CAD	0.001	ALL	lambda_99_SKAT-O	1.05207
synonymous	EUR	mgbb	CervCanc	0.0001	F	lambda_99_SKAT-O	1.01905
synonymous	EUR	mgbb	CervCanc	0.001	F	lambda_99_SKAT-O	1.04833
synonymous	AFR	mgbb	ColonRectCanc	0.001	ALL	lambda_99_SKAT-O	0.919349
synonymous	AMR	mgbb	ColonRectCanc	0.001	ALL	lambda_99_SKAT-O	0.925412
synonymous	EUR	mgbb	ColonRectCanc	0.0001	ALL	lambda_99_SKAT-O	0.968047
synonymous	EUR	mgbb	ColonRectCanc	0.001	ALL	lambda_99_SKAT-O	1.02481
synonymous	EUR	mgbb	COPD	0.0001	ALL	lambda_99_SKAT-O	0.999953
synonymous	EUR	mgbb	COPD	0.001	ALL	lambda_99_SKAT-O	1.03833
synonymous	AFR	mgbb	CRF	0.001	ALL	lambda_99_SKAT-O	0.98691
synonymous	AMR	mgbb	CRF	0.001	ALL	lambda_99_SKAT-O	1.03176
synonymous	EUR	mgbb	CRF	0.0001	ALL	lambda_99_SKAT-O	0.973044
synonymous	EUR	mgbb	CRF	0.001	ALL	lambda_99_SKAT-O	1.02178
synonymous	AFR	mgbb	EFRMB	0.001	F	lambda_99_SKAT-O	0.924985
synonymous	AMR	mgbb	EFRMB	0.001	F	lambda_99_SKAT-O	0.942403
synonymous	EUR	mgbb	EFRMB	0.0001	F	lambda_99_SKAT-O	0.979096
synonymous	EUR	mgbb	EFRMB	0.001	F	lambda_99_SKAT-O	1.03433
synonymous	AFR	mgbb	FemInf	0.001	F	lambda_99_SKAT-O	1.0138
synonymous	AMR	mgbb	FemInf	0.001	F	lambda_99_SKAT-O	1.00502
synonymous	EUR	mgbb	FemInf	0.0001	F	lambda_99_SKAT-O	0.997586
synonymous	EUR	mgbb	FemInf	0.001	F	lambda_99_SKAT-O	0.998231
synonymous	AFR	mgbb	Gout	0.001	ALL	lambda_99_SKAT-O	0.939752
synonymous	EUR	mgbb	Gout	0.0001	ALL	lambda_99_SKAT-O	0.991855
synonymous	EUR	mgbb	Gout	0.001	ALL	lambda_99_SKAT-O	1.04592
synonymous	AFR	mgbb	HDLC	0.001	ALL	lambda_99_SKAT-O	1.0587
synonymous	AMR	mgbb	HDLC	0.001	ALL	lambda_99_SKAT-O	1.058
synonymous	EUR	mgbb	HDLC	0.0001	ALL	lambda_99_SKAT-O	0.969616
synonymous	EUR	mgbb	HDLC	0.001	ALL	lambda_99_SKAT-O	1.0279
synonymous	AFR	mgbb	Height	0.001	ALL	lambda_99_SKAT-O	0.905201
synonymous	AMR	mgbb	Height	0.001	ALL	lambda_99_SKAT-O	1.15312
synonymous	EUR	mgbb	Height	0.0001	ALL	lambda_99_SKAT-O	1.00117
synonymous	EUR	mgbb	Height	0.001	ALL	lambda_99_SKAT-O	1.05395
synonymous	AFR	mgbb	HTN	0.001	ALL	lambda_99_SKAT-O	0.962261
synonymous	AMR	mgbb	HTN	0.001	ALL	lambda_99_SKAT-O	0.979326
synonymous	EUR	mgbb	HTN	0.0001	ALL	lambda_99_SKAT-O	0.962158
synonymous	EUR	mgbb	HTN	0.001	ALL	lambda_99_SKAT-O	1.00677
synonymous	AFR	mgbb	IBD	0.001	ALL	lambda_99_SKAT-O	0.99878
synonymous	AMR	mgbb	IBD	0.001	ALL	lambda_99_SKAT-O	0.955759
synonymous	EUR	mgbb	IBD	0.0001	ALL	lambda_99_SKAT-O	0.9945
synonymous	EUR	mgbb	IBD	0.001	ALL	lambda_99_SKAT-O	1.05246
synonymous	AFR	mgbb	IFHern	0.001	ALL	lambda_99_SKAT-O	0.94145
synonymous	AMR	mgbb	IFHern	0.001	ALL	lambda_99_SKAT-O	0.976474
synonymous	EUR	mgbb	IFHern	0.0001	ALL	lambda_99_SKAT-O	0.997478
synonymous	EUR	mgbb	IFHern	0.001	ALL	lambda_99_SKAT-O	1.03904
synonymous	AFR	mgbb	ILDSarc	0.001	ALL	lambda_99_SKAT-O	0.980141
synonymous	AMR	mgbb	ILDSarc	0.001	ALL	lambda_99_SKAT-O	0.989923
synonymous	EUR	mgbb	ILDSarc	0.0001	ALL	lambda_99_SKAT-O	1.02464
synonymous	EUR	mgbb	ILDSarc	0.001	ALL	lambda_99_SKAT-O	1.06032
synonymous	AFR	mgbb	LDLC	0.001	ALL	lambda_99_SKAT-O	0.997492
synonymous	AMR	mgbb	LDLC	0.001	ALL	lambda_99_SKAT-O	1.01838
synonymous	EUR	mgbb	LDLC	0.0001	ALL	lambda_99_SKAT-O	1.02406
synonymous	EUR	mgbb	LDLC	0.001	ALL	lambda_99_SKAT-O	1.0417
synonymous	AFR	mgbb	MatHem	0.001	F	lambda_99_SKAT-O	0.952764
synonymous	AMR	mgbb	MatHem	0.001	F	lambda_99_SKAT-O	0.941984
synonymous	EUR	mgbb	MatHem	0.0001	F	lambda_99_SKAT-O	0.98636
synonymous	EUR	mgbb	MatHem	0.001	F	lambda_99_SKAT-O	1.0156
synonymous	AFR	mgbb	NonRheuValv	0.001	ALL	lambda_99_SKAT-O	0.984726
synonymous	AMR	mgbb	NonRheuValv	0.001	ALL	lambda_99_SKAT-O	0.955298
synonymous	EUR	mgbb	NonRheuValv	0.0001	ALL	lambda_99_SKAT-O	0.986736
synonymous	EUR	mgbb	NonRheuValv	0.001	ALL	lambda_99_SKAT-O	1.0588
synonymous	AFR	mgbb	PAD	0.001	ALL	lambda_99_SKAT-O	0.980314
synonymous	AMR	mgbb	PAD	0.001	ALL	lambda_99_SKAT-O	0.944908
synonymous	EUR	mgbb	PAD	0.0001	ALL	lambda_99_SKAT-O	0.991958
synonymous	EUR	mgbb	PAD	0.001	ALL	lambda_99_SKAT-O	1.01879
synonymous	AFR	mgbb	Pancreat	0.001	ALL	lambda_99_SKAT-O	0.984105
synonymous	AMR	mgbb	Pancreat	0.001	ALL	lambda_99_SKAT-O	0.919222
synonymous	EUR	mgbb	Pancreat	0.0001	ALL	lambda_99_SKAT-O	1.00168
synonymous	EUR	mgbb	Pancreat	0.001	ALL	lambda_99_SKAT-O	1.04392
synonymous	EUR	mgbb	PeptUlcer	0.0001	ALL	lambda_99_SKAT-O	0.986888
synonymous	EUR	mgbb	PeptUlcer	0.001	ALL	lambda_99_SKAT-O	1.04434
synonymous	AMR	mgbb	Psori	0.001	ALL	lambda_99_SKAT-O	0.971102
synonymous	EUR	mgbb	Psori	0.0001	ALL	lambda_99_SKAT-O	0.993572
synonymous	EUR	mgbb	Psori	0.001	ALL	lambda_99_SKAT-O	1.0214
synonymous	AFR	mgbb	RheumArth	0.001	ALL	lambda_99_SKAT-O	0.982209
synonymous	AMR	mgbb	RheumArth	0.001	ALL	lambda_99_SKAT-O	0.968015
synonymous	EUR	mgbb	RheumArth	0.0001	ALL	lambda_99_SKAT-O	1.02585
synonymous	EUR	mgbb	RheumArth	0.001	ALL	lambda_99_SKAT-O	1.02665
synonymous	AFR	mgbb	RheumHeaDis	0.001	ALL	lambda_99_SKAT-O	0.949772
synonymous	EUR	mgbb	RheumHeaDis	0.0001	ALL	lambda_99_SKAT-O	0.976951
synonymous	EUR	mgbb	RheumHeaDis	0.001	ALL	lambda_99_SKAT-O	1.02933
synonymous	EUR	mgbb	Stroke	0.0001	ALL	lambda_99_SKAT-O	1.02155
synonymous	EUR	mgbb	Stroke	0.001	ALL	lambda_99_SKAT-O	1.09382
synonymous	AFR	mgbb	T2Diab	0.001	ALL	lambda_99_SKAT-O	0.961797
synonymous	AMR	mgbb	T2Diab	0.001	ALL	lambda_99_SKAT-O	0.957652
synonymous	EUR	mgbb	T2Diab	0.0001	ALL	lambda_99_SKAT-O	1.00264
synonymous	EUR	mgbb	T2Diab	0.001	ALL	lambda_99_SKAT-O	1.02503
synonymous	AFR	mgbb	TChol	0.001	ALL	lambda_99_SKAT-O	0.945264
synonymous	AMR	mgbb	TChol	0.001	ALL	lambda_99_SKAT-O	1.03543
synonymous	EUR	mgbb	TChol	0.0001	ALL	lambda_99_SKAT-O	1.00511
synonymous	EUR	mgbb	TChol	0.001	ALL	lambda_99_SKAT-O	1.03919
synonymous	AFR	mgbb	TG	0.001	ALL	lambda_99_SKAT-O	1.01136
synonymous	AMR	mgbb	TG	0.001	ALL	lambda_99_SKAT-O	1.03904
synonymous	EUR	mgbb	TG	0.0001	ALL	lambda_99_SKAT-O	1.04229
synonymous	EUR	mgbb	TG	0.001	ALL	lambda_99_SKAT-O	1.08077
synonymous	AMR	mgbb	Urolith	0.001	ALL	lambda_99_SKAT-O	0.997957
synonymous	EUR	mgbb	Urolith	0.0001	ALL	lambda_99_SKAT-O	1.00828
synonymous	EUR	mgbb	Urolith	0.001	ALL	lambda_99_SKAT-O	1.03378
synonymous	AFR	mgbb	VaricVeins	0.001	ALL	lambda_99_SKAT-O	0.96772
synonymous	AMR	mgbb	VaricVeins	0.001	ALL	lambda_99_SKAT-O	0.924832
synonymous	EUR	mgbb	VaricVeins	0.0001	ALL	lambda_99_SKAT-O	1.01321
synonymous	EUR	mgbb	VaricVeins	0.001	ALL	lambda_99_SKAT-O	1.04519
synonymous	EUR	mgbb	VTE	0.0001	ALL	lambda_99_SKAT-O	0.977518
synonymous	EUR	mgbb	VTE	0.001	ALL	lambda_99_SKAT-O	1.06957
synonymous	AFR	pmbb	AFib	0.0001	ALL	lambda_99_SKAT-O	0.942303
synonymous	AFR	pmbb	AFib	0.001	ALL	lambda_99_SKAT-O	0.983347
synonymous	EUR	pmbb	AFib	0.0001	ALL	lambda_99_SKAT-O	0.810647
synonymous	EUR	pmbb	AFib	0.001	ALL	lambda_99_SKAT-O	0.824014
synonymous	AFR	pmbb	ALT	0.0001	ALL	lambda_99_SKAT-O	1.0215
synonymous	AFR	pmbb	ALT	0.001	ALL	lambda_99_SKAT-O	1.06047
synonymous	EAS	pmbb	ALT	0.001	ALL	lambda_99_SKAT-O	1.07915
synonymous	EUR	pmbb	ALT	0.0001	ALL	lambda_99_SKAT-O	1.00972
synonymous	EUR	pmbb	ALT	0.001	ALL	lambda_99_SKAT-O	1.06751
synonymous	AFR	pmbb	AMD	0.0001	ALL	lambda_99_SKAT-O	1.00606
synonymous	AFR	pmbb	AMD	0.001	ALL	lambda_99_SKAT-O	1.0564
synonymous	EUR	pmbb	AMD	0.0001	ALL	lambda_99_SKAT-O	0.853016
synonymous	EUR	pmbb	AMD	0.001	ALL	lambda_99_SKAT-O	0.938875
synonymous	AFR	pmbb	AST	0.0001	ALL	lambda_99_SKAT-O	1.02229
synonymous	AFR	pmbb	AST	0.001	ALL	lambda_99_SKAT-O	1.05956
synonymous	EAS	pmbb	AST	0.001	ALL	lambda_99_SKAT-O	0.987769
synonymous	EUR	pmbb	AST	0.0001	ALL	lambda_99_SKAT-O	1.01721
synonymous	EUR	pmbb	AST	0.001	ALL	lambda_99_SKAT-O	1.07285
synonymous	AFR	pmbb	Asth	0.0001	ALL	lambda_99_SKAT-O	0.897998
synonymous	AFR	pmbb	Asth	0.001	ALL	lambda_99_SKAT-O	0.962277
synonymous	AMR	pmbb	Asth	0.001	ALL	lambda_99_SKAT-O	0.812738
synonymous	EUR	pmbb	Asth	0.0001	ALL	lambda_99_SKAT-O	0.951247
synonymous	EUR	pmbb	Asth	0.001	ALL	lambda_99_SKAT-O	1.00066
synonymous	AFR	pmbb	BenCervUterNeo	0.0001	F	lambda_99_SKAT-O	0.895868
synonymous	AFR	pmbb	BenCervUterNeo	0.001	F	lambda_99_SKAT-O	0.947506
synonymous	EUR	pmbb	BenCervUterNeo	0.0001	F	lambda_99_SKAT-O	0.977121
synonymous	EUR	pmbb	BenCervUterNeo	0.001	F	lambda_99_SKAT-O	1.00739
synonymous	AFR	pmbb	BenIntNeo	0.0001	ALL	lambda_99_SKAT-O	0.921321
synonymous	AFR	pmbb	BenIntNeo	0.001	ALL	lambda_99_SKAT-O	1.01357
synonymous	EUR	pmbb	BenIntNeo	0.0001	ALL	lambda_99_SKAT-O	0.925954
synonymous	EUR	pmbb	BenIntNeo	0.001	ALL	lambda_99_SKAT-O	0.928925
synonymous	AFR	pmbb	BMI	0.0001	ALL	lambda_99_SKAT-O	1.04055
synonymous	AFR	pmbb	BMI	0.001	ALL	lambda_99_SKAT-O	1.04762
synonymous	AMR	pmbb	BMI	0.001	ALL	lambda_99_SKAT-O	0.87846
synonymous	EAS	pmbb	BMI	0.001	ALL	lambda_99_SKAT-O	1.07893
synonymous	EUR	pmbb	BMI	0.0001	ALL	lambda_99_SKAT-O	1.06953
synonymous	EUR	pmbb	BMI	0.001	ALL	lambda_99_SKAT-O	1.11455
synonymous	SAS	pmbb	BMI	0.001	ALL	lambda_99_SKAT-O	0.76668
synonymous	AFR	pmbb	BreastCanc	0.0001	F	lambda_99_SKAT-O	0.986763
synonymous	AFR	pmbb	BreastCanc	0.001	F	lambda_99_SKAT-O	1.04381
synonymous	EUR	pmbb	BreastCanc	0.0001	F	lambda_99_SKAT-O	0.925207
synonymous	EUR	pmbb	BreastCanc	0.001	F	lambda_99_SKAT-O	0.963422
synonymous	AFR	pmbb	CAD	0.0001	ALL	lambda_99_SKAT-O	0.91271
synonymous	AFR	pmbb	CAD	0.001	ALL	lambda_99_SKAT-O	0.999911
synonymous	EUR	pmbb	CAD	0.0001	ALL	lambda_99_SKAT-O	0.909806
synonymous	EUR	pmbb	CAD	0.001	ALL	lambda_99_SKAT-O	0.923559
synonymous	AFR	pmbb	CervCanc	0.0001	F	lambda_99_SKAT-O	0.918618
synonymous	AFR	pmbb	CervCanc	0.001	F	lambda_99_SKAT-O	0.997536
synonymous	EUR	pmbb	CervCanc	0.0001	F	lambda_99_SKAT-O	0.983017
synonymous	EUR	pmbb	CervCanc	0.001	F	lambda_99_SKAT-O	1.03405
synonymous	AFR	pmbb	ColonRectCanc	0.0001	ALL	lambda_99_SKAT-O	0.953989
synonymous	AFR	pmbb	ColonRectCanc	0.001	ALL	lambda_99_SKAT-O	1.02098
synonymous	EUR	pmbb	ColonRectCanc	0.0001	ALL	lambda_99_SKAT-O	0.952995
synonymous	EUR	pmbb	ColonRectCanc	0.001	ALL	lambda_99_SKAT-O	1.01019
synonymous	AFR	pmbb	COPD	0.0001	ALL	lambda_99_SKAT-O	0.866431
synonymous	AFR	pmbb	COPD	0.001	ALL	lambda_99_SKAT-O	0.956911
synonymous	EUR	pmbb	COPD	0.0001	ALL	lambda_99_SKAT-O	0.937433
synonymous	EUR	pmbb	COPD	0.001	ALL	lambda_99_SKAT-O	1.00541
synonymous	AFR	pmbb	CRF	0.0001	ALL	lambda_99_SKAT-O	0.953364
synonymous	AFR	pmbb	CRF	0.001	ALL	lambda_99_SKAT-O	0.996339
synonymous	EUR	pmbb	CRF	0.0001	ALL	lambda_99_SKAT-O	0.977251
synonymous	EUR	pmbb	CRF	0.001	ALL	lambda_99_SKAT-O	1.05682
synonymous	AFR	pmbb	CRP	0.001	ALL	lambda_99_SKAT-O	1.01997
synonymous	EUR	pmbb	CRP	0.0001	ALL	lambda_99_SKAT-O	0.995352
synonymous	EUR	pmbb	CRP	0.001	ALL	lambda_99_SKAT-O	1.01828
synonymous	AFR	pmbb	EFRMB	0.0001	F	lambda_99_SKAT-O	0.9303
synonymous	AFR	pmbb	EFRMB	0.001	F	lambda_99_SKAT-O	1.01497
synonymous	EUR	pmbb	EFRMB	0.0001	F	lambda_99_SKAT-O	0.964364
synonymous	EUR	pmbb	EFRMB	0.001	F	lambda_99_SKAT-O	0.968839
synonymous	AFR	pmbb	FemInf	0.0001	F	lambda_99_SKAT-O	1.03485
synonymous	AFR	pmbb	FemInf	0.001	F	lambda_99_SKAT-O	1.02346
synonymous	EUR	pmbb	FemInf	0.0001	F	lambda_99_SKAT-O	0.894028
synonymous	EUR	pmbb	FemInf	0.001	F	lambda_99_SKAT-O	0.943259
synonymous	AFR	pmbb	Gout	0.0001	ALL	lambda_99_SKAT-O	0.988085
synonymous	AFR	pmbb	Gout	0.001	ALL	lambda_99_SKAT-O	0.999545
synonymous	EUR	pmbb	Gout	0.0001	ALL	lambda_99_SKAT-O	0.956731
synonymous	EUR	pmbb	Gout	0.001	ALL	lambda_99_SKAT-O	0.997795
synonymous	AFR	pmbb	HDLC	0.0001	ALL	lambda_99_SKAT-O	1.02809
synonymous	AFR	pmbb	HDLC	0.001	ALL	lambda_99_SKAT-O	1.07926
synonymous	EUR	pmbb	HDLC	0.0001	ALL	lambda_99_SKAT-O	1.05175
synonymous	EUR	pmbb	HDLC	0.001	ALL	lambda_99_SKAT-O	1.0748
synonymous	AFR	pmbb	HF	0.0001	ALL	lambda_99_SKAT-O	0.915978
synonymous	AFR	pmbb	HF	0.001	ALL	lambda_99_SKAT-O	0.973345
synonymous	EUR	pmbb	HF	0.0001	ALL	lambda_99_SKAT-O	0.843703
synonymous	EUR	pmbb	HF	0.001	ALL	lambda_99_SKAT-O	0.861692
synonymous	AFR	pmbb	HTN	0.0001	ALL	lambda_99_SKAT-O	1.00509
synonymous	AFR	pmbb	HTN	0.001	ALL	lambda_99_SKAT-O	0.982059
synonymous	AMR	pmbb	HTN	0.001	ALL	lambda_99_SKAT-O	0.78971
synonymous	EAS	pmbb	HTN	0.001	ALL	lambda_99_SKAT-O	0.736089
synonymous	EUR	pmbb	HTN	0.0001	ALL	lambda_99_SKAT-O	0.878474
synonymous	EUR	pmbb	HTN	0.001	ALL	lambda_99_SKAT-O	0.901104
synonymous	SAS	pmbb	HTN	0.001	ALL	lambda_99_SKAT-O	0.768912
synonymous	AFR	pmbb	IBD	0.0001	ALL	lambda_99_SKAT-O	0.939379
synonymous	AFR	pmbb	IBD	0.001	ALL	lambda_99_SKAT-O	1.00107
synonymous	EUR	pmbb	IBD	0.0001	ALL	lambda_99_SKAT-O	0.941264
synonymous	EUR	pmbb	IBD	0.001	ALL	lambda_99_SKAT-O	0.967694
synonymous	AFR	pmbb	IFHern	0.0001	ALL	lambda_99_SKAT-O	0.986495
synonymous	AFR	pmbb	IFHern	0.001	ALL	lambda_99_SKAT-O	1.02263
synonymous	EUR	pmbb	IFHern	0.0001	ALL	lambda_99_SKAT-O	0.898673
synonymous	EUR	pmbb	IFHern	0.001	ALL	lambda_99_SKAT-O	0.943466
synonymous	AFR	pmbb	ILDSarc	0.0001	ALL	lambda_99_SKAT-O	0.926082
synonymous	AFR	pmbb	ILDSarc	0.001	ALL	lambda_99_SKAT-O	1.01336
synonymous	EUR	pmbb	ILDSarc	0.0001	ALL	lambda_99_SKAT-O	1.01285
synonymous	EUR	pmbb	ILDSarc	0.001	ALL	lambda_99_SKAT-O	1.0271
synonymous	AFR	pmbb	LDLC	0.0001	ALL	lambda_99_SKAT-O	1.0375
synonymous	AFR	pmbb	LDLC	0.001	ALL	lambda_99_SKAT-O	1.02987
synonymous	EUR	pmbb	LDLC	0.0001	ALL	lambda_99_SKAT-O	1.0756
synonymous	EUR	pmbb	LDLC	0.001	ALL	lambda_99_SKAT-O	1.09659
synonymous	AFR	pmbb	MatHem	0.0001	F	lambda_99_SKAT-O	0.941494
synonymous	AFR	pmbb	MatHem	0.001	F	lambda_99_SKAT-O	1.02554
synonymous	AFR	pmbb	NonRheuValv	0.0001	ALL	lambda_99_SKAT-O	0.937613
synonymous	AFR	pmbb	NonRheuValv	0.001	ALL	lambda_99_SKAT-O	1.01328
synonymous	EUR	pmbb	NonRheuValv	0.0001	ALL	lambda_99_SKAT-O	0.866975
synonymous	EUR	pmbb	NonRheuValv	0.001	ALL	lambda_99_SKAT-O	0.889339
synonymous	AFR	pmbb	PAD	0.0001	ALL	lambda_99_SKAT-O	0.971855
synonymous	AFR	pmbb	PAD	0.001	ALL	lambda_99_SKAT-O	1.00635
synonymous	EUR	pmbb	PAD	0.0001	ALL	lambda_99_SKAT-O	0.909109
synonymous	EUR	pmbb	PAD	0.001	ALL	lambda_99_SKAT-O	0.972104
synonymous	AFR	pmbb	Pancreat	0.0001	ALL	lambda_99_SKAT-O	0.983396
synonymous	AFR	pmbb	Pancreat	0.001	ALL	lambda_99_SKAT-O	1.02227
synonymous	EUR	pmbb	Pancreat	0.0001	ALL	lambda_99_SKAT-O	0.95834
synonymous	EUR	pmbb	Pancreat	0.001	ALL	lambda_99_SKAT-O	1.01954
synonymous	AFR	pmbb	PeptUlcer	0.0001	ALL	lambda_99_SKAT-O	1.00293
synonymous	AFR	pmbb	PeptUlcer	0.001	ALL	lambda_99_SKAT-O	1.04941
synonymous	EUR	pmbb	PeptUlcer	0.0001	ALL	lambda_99_SKAT-O	0.982877
synonymous	EUR	pmbb	PeptUlcer	0.001	ALL	lambda_99_SKAT-O	1.01686
synonymous	AFR	pmbb	Psori	0.0001	ALL	lambda_99_SKAT-O	0.925922
synonymous	AFR	pmbb	Psori	0.001	ALL	lambda_99_SKAT-O	0.982542
synonymous	EUR	pmbb	Psori	0.0001	ALL	lambda_99_SKAT-O	0.903124
synonymous	EUR	pmbb	Psori	0.001	ALL	lambda_99_SKAT-O	0.931033
synonymous	AFR	pmbb	RheumArth	0.0001	ALL	lambda_99_SKAT-O	0.941158
synonymous	AFR	pmbb	RheumArth	0.001	ALL	lambda_99_SKAT-O	0.968647
synonymous	EUR	pmbb	RheumArth	0.0001	ALL	lambda_99_SKAT-O	1.00963
synonymous	EUR	pmbb	RheumArth	0.001	ALL	lambda_99_SKAT-O	1.05977
synonymous	AFR	pmbb	RheumHeaDis	0.0001	ALL	lambda_99_SKAT-O	0.95409
synonymous	AFR	pmbb	RheumHeaDis	0.001	ALL	lambda_99_SKAT-O	1.02173
synonymous	EUR	pmbb	RheumHeaDis	0.0001	ALL	lambda_99_SKAT-O	0.928869
synonymous	EUR	pmbb	RheumHeaDis	0.001	ALL	lambda_99_SKAT-O	0.935919
synonymous	AFR	pmbb	Stroke	0.0001	ALL	lambda_99_SKAT-O	0.937656
synonymous	AFR	pmbb	Stroke	0.001	ALL	lambda_99_SKAT-O	1.01164
synonymous	EUR	pmbb	Stroke	0.0001	ALL	lambda_99_SKAT-O	0.975302
synonymous	EUR	pmbb	Stroke	0.001	ALL	lambda_99_SKAT-O	1.06681
synonymous	AFR	pmbb	T2Diab	0.0001	ALL	lambda_99_SKAT-O	0.914765
synonymous	AFR	pmbb	T2Diab	0.001	ALL	lambda_99_SKAT-O	0.974431
synonymous	AMR	pmbb	T2Diab	0.001	ALL	lambda_99_SKAT-O	0.826079
synonymous	EUR	pmbb	T2Diab	0.0001	ALL	lambda_99_SKAT-O	0.933023
synonymous	EUR	pmbb	T2Diab	0.001	ALL	lambda_99_SKAT-O	0.913321
synonymous	SAS	pmbb	T2Diab	0.001	ALL	lambda_99_SKAT-O	0.812004
synonymous	AFR	pmbb	TChol	0.0001	ALL	lambda_99_SKAT-O	1.02654
synonymous	AFR	pmbb	TChol	0.001	ALL	lambda_99_SKAT-O	1.06844
synonymous	EUR	pmbb	TChol	0.0001	ALL	lambda_99_SKAT-O	1.06203
synonymous	EUR	pmbb	TChol	0.001	ALL	lambda_99_SKAT-O	1.08449
synonymous	AFR	pmbb	TG	0.0001	ALL	lambda_99_SKAT-O	1.04492
synonymous	AFR	pmbb	TG	0.001	ALL	lambda_99_SKAT-O	1.06059
synonymous	EUR	pmbb	TG	0.0001	ALL	lambda_99_SKAT-O	1.0307
synonymous	EUR	pmbb	TG	0.001	ALL	lambda_99_SKAT-O	1.0744
synonymous	AFR	pmbb	Urolith	0.0001	ALL	lambda_99_SKAT-O	0.945025
synonymous	AFR	pmbb	Urolith	0.001	ALL	lambda_99_SKAT-O	0.985983
synonymous	EUR	pmbb	Urolith	0.0001	ALL	lambda_99_SKAT-O	0.974181
synonymous	EUR	pmbb	Urolith	0.001	ALL	lambda_99_SKAT-O	1.01587
synonymous	AFR	pmbb	VaricVeins	0.0001	ALL	lambda_99_SKAT-O	0.980807
synonymous	AFR	pmbb	VaricVeins	0.001	ALL	lambda_99_SKAT-O	1.00132
synonymous	EUR	pmbb	VaricVeins	0.0001	ALL	lambda_99_SKAT-O	0.892496
synonymous	EUR	pmbb	VaricVeins	0.001	ALL	lambda_99_SKAT-O	0.965426
synonymous	EUR	uk-biobank	Height	0.0001	ALL	lambda_99_SKAT-O	1.27509
synonymous	EUR	uk-biobank	Height	0.001	ALL	lambda_99_SKAT-O	1.75267
synonymous	AFR	uk-biobank	AFib	0.0001	ALL	lambda_99_SKAT-O	0.999941
synonymous	AFR	uk-biobank	AFib	0.001	ALL	lambda_99_SKAT-O	1.0459
synonymous	EUR	uk-biobank	AFib	0.0001	ALL	lambda_99_SKAT-O	1.09802
synonymous	EUR	uk-biobank	AFib	0.001	ALL	lambda_99_SKAT-O	1.07583
synonymous	SAS	uk-biobank	AFib	0.0001	ALL	lambda_99_SKAT-O	0.989798
synonymous	SAS	uk-biobank	AFib	0.001	ALL	lambda_99_SKAT-O	1.0348
synonymous	AFR	uk-biobank	AlcCons	0.0001	ALL	lambda_99_SKAT-O	1.00104
synonymous	AFR	uk-biobank	AlcCons	0.001	ALL	lambda_99_SKAT-O	1.05826
synonymous	EAS	uk-biobank	AlcCons	0.001	ALL	lambda_99_SKAT-O	0.964007
synonymous	EUR	uk-biobank	AlcCons	0.0001	ALL	lambda_99_SKAT-O	1.05276
synonymous	EUR	uk-biobank	AlcCons	0.001	ALL	lambda_99_SKAT-O	1.07171
synonymous	SAS	uk-biobank	AlcCons	0.0001	ALL	lambda_99_SKAT-O	1.00087
synonymous	SAS	uk-biobank	AlcCons	0.001	ALL	lambda_99_SKAT-O	1.07466
synonymous	AFR	uk-biobank	ALT	0.0001	ALL	lambda_99_SKAT-O	1.08511
synonymous	AFR	uk-biobank	ALT	0.001	ALL	lambda_99_SKAT-O	1.05878
synonymous	EAS	uk-biobank	ALT	0.001	ALL	lambda_99_SKAT-O	1.05321
synonymous	EUR	uk-biobank	ALT	0.0001	ALL	lambda_99_SKAT-O	1.09147
synonymous	EUR	uk-biobank	ALT	0.001	ALL	lambda_99_SKAT-O	1.08384
synonymous	SAS	uk-biobank	ALT	0.0001	ALL	lambda_99_SKAT-O	1.00762
synonymous	SAS	uk-biobank	ALT	0.001	ALL	lambda_99_SKAT-O	1.01023
synonymous	EUR	uk-biobank	AMD	0.0001	ALL	lambda_99_SKAT-O	1.05494
synonymous	EUR	uk-biobank	AMD	0.001	ALL	lambda_99_SKAT-O	1.05554
synonymous	SAS	uk-biobank	AMD	0.0001	ALL	lambda_99_SKAT-O	0.928497
synonymous	SAS	uk-biobank	AMD	0.001	ALL	lambda_99_SKAT-O	0.994862
synonymous	AFR	uk-biobank	AST	0.0001	ALL	lambda_99_SKAT-O	1.06965
synonymous	AFR	uk-biobank	AST	0.001	ALL	lambda_99_SKAT-O	1.05413
synonymous	EAS	uk-biobank	AST	0.001	ALL	lambda_99_SKAT-O	1.02949
synonymous	EUR	uk-biobank	AST	0.0001	ALL	lambda_99_SKAT-O	1.04003
synonymous	EUR	uk-biobank	AST	0.001	ALL	lambda_99_SKAT-O	1.05705
synonymous	SAS	uk-biobank	AST	0.0001	ALL	lambda_99_SKAT-O	1.05295
synonymous	SAS	uk-biobank	AST	0.001	ALL	lambda_99_SKAT-O	1.05621
synonymous	AFR	uk-biobank	Asth	0.0001	ALL	lambda_99_SKAT-O	0.974181
synonymous	AFR	uk-biobank	Asth	0.001	ALL	lambda_99_SKAT-O	1.00508
synonymous	EUR	uk-biobank	Asth	0.0001	ALL	lambda_99_SKAT-O	1.04107
synonymous	EUR	uk-biobank	Asth	0.001	ALL	lambda_99_SKAT-O	1.03642
synonymous	SAS	uk-biobank	Asth	0.0001	ALL	lambda_99_SKAT-O	0.96036
synonymous	SAS	uk-biobank	Asth	0.001	ALL	lambda_99_SKAT-O	1.01088
synonymous	AFR	uk-biobank	BenCervUterNeo	0.001	F	lambda_99_SKAT-O	0.994953
synonymous	EUR	uk-biobank	BenCervUterNeo	0.0001	F	lambda_99_SKAT-O	1.05648
synonymous	EUR	uk-biobank	BenCervUterNeo	0.001	F	lambda_99_SKAT-O	1.02121
synonymous	SAS	uk-biobank	BenCervUterNeo	0.001	F	lambda_99_SKAT-O	0.985638
synonymous	AFR	uk-biobank	BenIntNeo	0.0001	ALL	lambda_99_SKAT-O	0.934145
synonymous	AFR	uk-biobank	BenIntNeo	0.001	ALL	lambda_99_SKAT-O	1.00565
synonymous	EAS	uk-biobank	BenIntNeo	0.001	ALL	lambda_99_SKAT-O	0.957367
synonymous	EUR	uk-biobank	BenIntNeo	0.0001	ALL	lambda_99_SKAT-O	1.06538
synonymous	EUR	uk-biobank	BenIntNeo	0.001	ALL	lambda_99_SKAT-O	1.05671
synonymous	SAS	uk-biobank	BenIntNeo	0.0001	ALL	lambda_99_SKAT-O	0.916006
synonymous	SAS	uk-biobank	BenIntNeo	0.001	ALL	lambda_99_SKAT-O	1.00006
synonymous	AFR	uk-biobank	BMI	0.0001	ALL	lambda_99_SKAT-O	1.02479
synonymous	AFR	uk-biobank	BMI	0.001	ALL	lambda_99_SKAT-O	0.999183
synonymous	AMR	uk-biobank	BMI	0.001	ALL	lambda_99_SKAT-O	1.11762
synonymous	EAS	uk-biobank	BMI	0.001	ALL	lambda_99_SKAT-O	1.059
synonymous	EUR	uk-biobank	BMI	0.0001	ALL	lambda_99_SKAT-O	1.0923
synonymous	EUR	uk-biobank	BMI	0.001	ALL	lambda_99_SKAT-O	1.08974
synonymous	SAS	uk-biobank	BMI	0.0001	ALL	lambda_99_SKAT-O	1.01236
synonymous	SAS	uk-biobank	BMI	0.001	ALL	lambda_99_SKAT-O	1.01357
synonymous	AFR	uk-biobank	BreastCanc	0.001	F	lambda_99_SKAT-O	1.00335
synonymous	EUR	uk-biobank	BreastCanc	0.0001	F	lambda_99_SKAT-O	1.04385
synonymous	EUR	uk-biobank	BreastCanc	0.001	F	lambda_99_SKAT-O	1.03203
synonymous	SAS	uk-biobank	BreastCanc	0.001	F	lambda_99_SKAT-O	0.965793
synonymous	AFR	uk-biobank	CAD	0.0001	ALL	lambda_99_SKAT-O	0.954291
synonymous	AFR	uk-biobank	CAD	0.001	ALL	lambda_99_SKAT-O	1.00418
synonymous	EUR	uk-biobank	CAD	0.0001	ALL	lambda_99_SKAT-O	1.03187
synonymous	EUR	uk-biobank	CAD	0.001	ALL	lambda_99_SKAT-O	1.04773
synonymous	SAS	uk-biobank	CAD	0.0001	ALL	lambda_99_SKAT-O	0.941979
synonymous	SAS	uk-biobank	CAD	0.001	ALL	lambda_99_SKAT-O	1.00428
synonymous	EUR	uk-biobank	CervCanc	0.0001	F	lambda_99_SKAT-O	1.02929
synonymous	EUR	uk-biobank	CervCanc	0.001	F	lambda_99_SKAT-O	1.03963
synonymous	AFR	uk-biobank	ColonRectCanc	0.0001	ALL	lambda_99_SKAT-O	0.955793
synonymous	AFR	uk-biobank	ColonRectCanc	0.001	ALL	lambda_99_SKAT-O	0.966058
synonymous	EUR	uk-biobank	ColonRectCanc	0.0001	ALL	lambda_99_SKAT-O	1.08607
synonymous	EUR	uk-biobank	ColonRectCanc	0.001	ALL	lambda_99_SKAT-O	1.0754
synonymous	SAS	uk-biobank	ColonRectCanc	0.0001	ALL	lambda_99_SKAT-O	0.942357
synonymous	SAS	uk-biobank	ColonRectCanc	0.001	ALL	lambda_99_SKAT-O	0.99486
synonymous	AFR	uk-biobank	COPD	0.0001	ALL	lambda_99_SKAT-O	0.965582
synonymous	AFR	uk-biobank	COPD	0.001	ALL	lambda_99_SKAT-O	1.02906
synonymous	EUR	uk-biobank	COPD	0.0001	ALL	lambda_99_SKAT-O	1.07203
synonymous	EUR	uk-biobank	COPD	0.001	ALL	lambda_99_SKAT-O	1.09314
synonymous	SAS	uk-biobank	COPD	0.0001	ALL	lambda_99_SKAT-O	0.92046
synonymous	SAS	uk-biobank	COPD	0.001	ALL	lambda_99_SKAT-O	0.992679
synonymous	AFR	uk-biobank	CRF	0.0001	ALL	lambda_99_SKAT-O	0.971893
synonymous	AFR	uk-biobank	CRF	0.001	ALL	lambda_99_SKAT-O	1.02286
synonymous	EUR	uk-biobank	CRF	0.0001	ALL	lambda_99_SKAT-O	1.04047
synonymous	EUR	uk-biobank	CRF	0.001	ALL	lambda_99_SKAT-O	1.03949
synonymous	SAS	uk-biobank	CRF	0.0001	ALL	lambda_99_SKAT-O	0.95867
synonymous	SAS	uk-biobank	CRF	0.001	ALL	lambda_99_SKAT-O	0.9899
synonymous	AFR	uk-biobank	CRP	0.0001	ALL	lambda_99_SKAT-O	1.0075
synonymous	AFR	uk-biobank	CRP	0.001	ALL	lambda_99_SKAT-O	1.02457
synonymous	EAS	uk-biobank	CRP	0.001	ALL	lambda_99_SKAT-O	0.98264
synonymous	EUR	uk-biobank	CRP	0.0001	ALL	lambda_99_SKAT-O	1.03392
synonymous	EUR	uk-biobank	CRP	0.001	ALL	lambda_99_SKAT-O	1.08479
synonymous	SAS	uk-biobank	CRP	0.0001	ALL	lambda_99_SKAT-O	1.04026
synonymous	SAS	uk-biobank	CRP	0.001	ALL	lambda_99_SKAT-O	1.08263
synonymous	AFR	uk-biobank	EFRMB	0.001	F	lambda_99_SKAT-O	1.00604
synonymous	EUR	uk-biobank	EFRMB	0.0001	F	lambda_99_SKAT-O	1.02995
synonymous	EUR	uk-biobank	EFRMB	0.001	F	lambda_99_SKAT-O	1.02243
synonymous	SAS	uk-biobank	EFRMB	0.001	F	lambda_99_SKAT-O	1.00472
synonymous	EUR	uk-biobank	FemInf	0.0001	F	lambda_99_SKAT-O	1.15565
synonymous	EUR	uk-biobank	FemInf	0.001	F	lambda_99_SKAT-O	1.16604
synonymous	AFR	uk-biobank	Gout	0.0001	ALL	lambda_99_SKAT-O	0.913194
synonymous	AFR	uk-biobank	Gout	0.001	ALL	lambda_99_SKAT-O	1.03086
synonymous	EUR	uk-biobank	Gout	0.0001	ALL	lambda_99_SKAT-O	1.07742
synonymous	EUR	uk-biobank	Gout	0.001	ALL	lambda_99_SKAT-O	1.07712
synonymous	SAS	uk-biobank	Gout	0.0001	ALL	lambda_99_SKAT-O	0.919454
synonymous	SAS	uk-biobank	Gout	0.001	ALL	lambda_99_SKAT-O	1.01348
synonymous	AFR	uk-biobank	HDLC	0.0001	ALL	lambda_99_SKAT-O	1.03466
synonymous	AFR	uk-biobank	HDLC	0.001	ALL	lambda_99_SKAT-O	1.00698
synonymous	EAS	uk-biobank	HDLC	0.001	ALL	lambda_99_SKAT-O	1.03783
synonymous	EUR	uk-biobank	HDLC	0.0001	ALL	lambda_99_SKAT-O	1.04434
synonymous	EUR	uk-biobank	HDLC	0.001	ALL	lambda_99_SKAT-O	1.10137
synonymous	SAS	uk-biobank	HDLC	0.0001	ALL	lambda_99_SKAT-O	1.09624
synonymous	SAS	uk-biobank	HDLC	0.001	ALL	lambda_99_SKAT-O	1.03026
synonymous	AFR	uk-biobank	Height	0.0001	ALL	lambda_99_SKAT-O	1.10503
synonymous	AFR	uk-biobank	Height	0.001	ALL	lambda_99_SKAT-O	1.03739
synonymous	AMR	uk-biobank	Height	0.001	ALL	lambda_99_SKAT-O	0.873547
synonymous	EAS	uk-biobank	Height	0.001	ALL	lambda_99_SKAT-O	0.922214
synonymous	SAS	uk-biobank	Height	0.0001	ALL	lambda_99_SKAT-O	1.05915
synonymous	SAS	uk-biobank	Height	0.001	ALL	lambda_99_SKAT-O	1.06067
synonymous	AFR	uk-biobank	HF	0.0001	ALL	lambda_99_SKAT-O	1.01044
synonymous	AFR	uk-biobank	HF	0.001	ALL	lambda_99_SKAT-O	1.02187
synonymous	EUR	uk-biobank	HF	0.0001	ALL	lambda_99_SKAT-O	1.028
synonymous	EUR	uk-biobank	HF	0.001	ALL	lambda_99_SKAT-O	1.05939
synonymous	SAS	uk-biobank	HF	0.0001	ALL	lambda_99_SKAT-O	0.95093
synonymous	SAS	uk-biobank	HF	0.001	ALL	lambda_99_SKAT-O	0.97002
synonymous	AFR	uk-biobank	HipRep	0.0001	ALL	lambda_99_SKAT-O	0.911813
synonymous	AFR	uk-biobank	HipRep	0.001	ALL	lambda_99_SKAT-O	1.01661
synonymous	EUR	uk-biobank	HipRep	0.0001	ALL	lambda_99_SKAT-O	1.04005
synonymous	EUR	uk-biobank	HipRep	0.001	ALL	lambda_99_SKAT-O	1.04362
synonymous	SAS	uk-biobank	HipRep	0.0001	ALL	lambda_99_SKAT-O	0.895961
synonymous	SAS	uk-biobank	HipRep	0.001	ALL	lambda_99_SKAT-O	1.02518
synonymous	AFR	uk-biobank	HTN	0.0001	ALL	lambda_99_SKAT-O	0.971839
synonymous	AFR	uk-biobank	HTN	0.001	ALL	lambda_99_SKAT-O	1.00401
synonymous	AMR	uk-biobank	HTN	0.001	ALL	lambda_99_SKAT-O	0.841949
synonymous	EAS	uk-biobank	HTN	0.001	ALL	lambda_99_SKAT-O	0.973551
synonymous	EUR	uk-biobank	HTN	0.0001	ALL	lambda_99_SKAT-O	1.08485
synonymous	EUR	uk-biobank	HTN	0.001	ALL	lambda_99_SKAT-O	1.12292
synonymous	SAS	uk-biobank	HTN	0.0001	ALL	lambda_99_SKAT-O	0.950093
synonymous	SAS	uk-biobank	HTN	0.001	ALL	lambda_99_SKAT-O	1.04007
synonymous	AFR	uk-biobank	IBD	0.0001	ALL	lambda_99_SKAT-O	0.947154
synonymous	AFR	uk-biobank	IBD	0.001	ALL	lambda_99_SKAT-O	0.993389
synonymous	EUR	uk-biobank	IBD	0.0001	ALL	lambda_99_SKAT-O	1.04767
synonymous	EUR	uk-biobank	IBD	0.001	ALL	lambda_99_SKAT-O	1.04738
synonymous	SAS	uk-biobank	IBD	0.0001	ALL	lambda_99_SKAT-O	0.950154
synonymous	SAS	uk-biobank	IBD	0.001	ALL	lambda_99_SKAT-O	0.993494
synonymous	AFR	uk-biobank	IFHern	0.0001	ALL	lambda_99_SKAT-O	0.963482
synonymous	AFR	uk-biobank	IFHern	0.001	ALL	lambda_99_SKAT-O	0.999757
synonymous	EUR	uk-biobank	IFHern	0.0001	ALL	lambda_99_SKAT-O	1.04563
synonymous	EUR	uk-biobank	IFHern	0.001	ALL	lambda_99_SKAT-O	1.05593
synonymous	SAS	uk-biobank	IFHern	0.0001	ALL	lambda_99_SKAT-O	0.937316
synonymous	SAS	uk-biobank	IFHern	0.001	ALL	lambda_99_SKAT-O	0.993037
synonymous	EUR	uk-biobank	ILDSarc	0.0001	ALL	lambda_99_SKAT-O	1.09718
synonymous	EUR	uk-biobank	ILDSarc	0.001	ALL	lambda_99_SKAT-O	1.13832
synonymous	AFR	uk-biobank	LDLC	0.0001	ALL	lambda_99_SKAT-O	1.01624
synonymous	AFR	uk-biobank	LDLC	0.001	ALL	lambda_99_SKAT-O	1.00635
synonymous	EAS	uk-biobank	LDLC	0.001	ALL	lambda_99_SKAT-O	1.05573
synonymous	EUR	uk-biobank	LDLC	0.0001	ALL	lambda_99_SKAT-O	1.05267
synonymous	EUR	uk-biobank	LDLC	0.001	ALL	lambda_99_SKAT-O	1.06154
synonymous	SAS	uk-biobank	LDLC	0.0001	ALL	lambda_99_SKAT-O	0.997596
synonymous	SAS	uk-biobank	LDLC	0.001	ALL	lambda_99_SKAT-O	1.0071
synonymous	AFR	uk-biobank	MatHem	0.001	F	lambda_99_SKAT-O	1.03074
synonymous	EUR	uk-biobank	MatHem	0.0001	F	lambda_99_SKAT-O	1.08234
synonymous	EUR	uk-biobank	MatHem	0.001	F	lambda_99_SKAT-O	1.07718
synonymous	AFR	uk-biobank	NonRheuValv	0.0001	ALL	lambda_99_SKAT-O	0.937432
synonymous	AFR	uk-biobank	NonRheuValv	0.001	ALL	lambda_99_SKAT-O	1.01368
synonymous	EUR	uk-biobank	NonRheuValv	0.0001	ALL	lambda_99_SKAT-O	1.04528
synonymous	EUR	uk-biobank	NonRheuValv	0.001	ALL	lambda_99_SKAT-O	1.04276
synonymous	SAS	uk-biobank	NonRheuValv	0.0001	ALL	lambda_99_SKAT-O	0.989913
synonymous	SAS	uk-biobank	NonRheuValv	0.001	ALL	lambda_99_SKAT-O	1.01615
synonymous	EUR	uk-biobank	PAD	0.0001	ALL	lambda_99_SKAT-O	1.0401
synonymous	EUR	uk-biobank	PAD	0.001	ALL	lambda_99_SKAT-O	1.05535
synonymous	SAS	uk-biobank	PAD	0.0001	ALL	lambda_99_SKAT-O	0.92949
synonymous	SAS	uk-biobank	PAD	0.001	ALL	lambda_99_SKAT-O	1.01494
synonymous	EUR	uk-biobank	Pancreat	0.0001	ALL	lambda_99_SKAT-O	1.10866
synonymous	EUR	uk-biobank	Pancreat	0.001	ALL	lambda_99_SKAT-O	1.098
synonymous	AFR	uk-biobank	PeptUlcer	0.0001	ALL	lambda_99_SKAT-O	0.988111
synonymous	AFR	uk-biobank	PeptUlcer	0.001	ALL	lambda_99_SKAT-O	0.995775
synonymous	EUR	uk-biobank	PeptUlcer	0.0001	ALL	lambda_99_SKAT-O	1.05754
synonymous	EUR	uk-biobank	PeptUlcer	0.001	ALL	lambda_99_SKAT-O	1.08449
synonymous	SAS	uk-biobank	PeptUlcer	0.0001	ALL	lambda_99_SKAT-O	0.976486
synonymous	SAS	uk-biobank	PeptUlcer	0.001	ALL	lambda_99_SKAT-O	1.01258
synonymous	EUR	uk-biobank	Psori	0.0001	ALL	lambda_99_SKAT-O	1.10881
synonymous	EUR	uk-biobank	Psori	0.001	ALL	lambda_99_SKAT-O	1.10829
synonymous	EUR	uk-biobank	RheumArth	0.0001	ALL	lambda_99_SKAT-O	1.17556
synonymous	EUR	uk-biobank	RheumArth	0.001	ALL	lambda_99_SKAT-O	1.2025
synonymous	AFR	uk-biobank	RheumHeaDis	0.0001	ALL	lambda_99_SKAT-O	0.975693
synonymous	AFR	uk-biobank	RheumHeaDis	0.001	ALL	lambda_99_SKAT-O	1.01741
synonymous	EUR	uk-biobank	RheumHeaDis	0.0001	ALL	lambda_99_SKAT-O	1.07219
synonymous	EUR	uk-biobank	RheumHeaDis	0.001	ALL	lambda_99_SKAT-O	1.08398
synonymous	SAS	uk-biobank	RheumHeaDis	0.0001	ALL	lambda_99_SKAT-O	0.910088
synonymous	SAS	uk-biobank	RheumHeaDis	0.001	ALL	lambda_99_SKAT-O	1.02132
synonymous	AFR	uk-biobank	Stroke	0.0001	ALL	lambda_99_SKAT-O	0.950372
synonymous	AFR	uk-biobank	Stroke	0.001	ALL	lambda_99_SKAT-O	1.01534
synonymous	EUR	uk-biobank	Stroke	0.0001	ALL	lambda_99_SKAT-O	1.02655
synonymous	EUR	uk-biobank	Stroke	0.001	ALL	lambda_99_SKAT-O	1.04479
synonymous	SAS	uk-biobank	Stroke	0.0001	ALL	lambda_99_SKAT-O	0.951196
synonymous	SAS	uk-biobank	Stroke	0.001	ALL	lambda_99_SKAT-O	1.03297
synonymous	AFR	uk-biobank	T2Diab	0.0001	ALL	lambda_99_SKAT-O	0.980176
synonymous	AFR	uk-biobank	T2Diab	0.001	ALL	lambda_99_SKAT-O	1.00302
synonymous	EUR	uk-biobank	T2Diab	0.0001	ALL	lambda_99_SKAT-O	1.07924
synonymous	EUR	uk-biobank	T2Diab	0.001	ALL	lambda_99_SKAT-O	1.05215
synonymous	SAS	uk-biobank	T2Diab	0.0001	ALL	lambda_99_SKAT-O	0.95509
synonymous	SAS	uk-biobank	T2Diab	0.001	ALL	lambda_99_SKAT-O	1.0381
synonymous	AFR	uk-biobank	TChol	0.0001	ALL	lambda_99_SKAT-O	1.01947
synonymous	AFR	uk-biobank	TChol	0.001	ALL	lambda_99_SKAT-O	1.01285
synonymous	EAS	uk-biobank	TChol	0.001	ALL	lambda_99_SKAT-O	1.04752
synonymous	EUR	uk-biobank	TChol	0.0001	ALL	lambda_99_SKAT-O	1.02377
synonymous	EUR	uk-biobank	TChol	0.001	ALL	lambda_99_SKAT-O	1.0386
synonymous	SAS	uk-biobank	TChol	0.0001	ALL	lambda_99_SKAT-O	1.01463
synonymous	SAS	uk-biobank	TChol	0.001	ALL	lambda_99_SKAT-O	1.00446
synonymous	AFR	uk-biobank	TG	0.0001	ALL	lambda_99_SKAT-O	1.00764
synonymous	AFR	uk-biobank	TG	0.001	ALL	lambda_99_SKAT-O	1.06908
synonymous	EAS	uk-biobank	TG	0.001	ALL	lambda_99_SKAT-O	0.656579
synonymous	EUR	uk-biobank	TG	0.0001	ALL	lambda_99_SKAT-O	1.05593
synonymous	EUR	uk-biobank	TG	0.001	ALL	lambda_99_SKAT-O	1.09707
synonymous	SAS	uk-biobank	TG	0.0001	ALL	lambda_99_SKAT-O	1.01764
synonymous	SAS	uk-biobank	TG	0.001	ALL	lambda_99_SKAT-O	0.989877
synonymous	AFR	uk-biobank	Urolith	0.0001	ALL	lambda_99_SKAT-O	0.938251
synonymous	AFR	uk-biobank	Urolith	0.001	ALL	lambda_99_SKAT-O	0.977797
synonymous	EUR	uk-biobank	Urolith	0.0001	ALL	lambda_99_SKAT-O	1.0706
synonymous	EUR	uk-biobank	Urolith	0.001	ALL	lambda_99_SKAT-O	1.08712
synonymous	SAS	uk-biobank	Urolith	0.0001	ALL	lambda_99_SKAT-O	1.00585
synonymous	SAS	uk-biobank	Urolith	0.001	ALL	lambda_99_SKAT-O	0.998629
synonymous	AFR	uk-biobank	VaricVeins	0.0001	ALL	lambda_99_SKAT-O	0.927104
synonymous	AFR	uk-biobank	VaricVeins	0.001	ALL	lambda_99_SKAT-O	0.98405
synonymous	EUR	uk-biobank	VaricVeins	0.0001	ALL	lambda_99_SKAT-O	1.02438
synonymous	EUR	uk-biobank	VaricVeins	0.001	ALL	lambda_99_SKAT-O	1.04565
synonymous	SAS	uk-biobank	VaricVeins	0.0001	ALL	lambda_99_SKAT-O	0.81169
synonymous	SAS	uk-biobank	VaricVeins	0.001	ALL	lambda_99_SKAT-O	0.951038
synonymous	AFR	uk-biobank	VTE	0.0001	ALL	lambda_99_SKAT-O	0.957188
synonymous	AFR	uk-biobank	VTE	0.001	ALL	lambda_99_SKAT-O	1.05065
synonymous	EUR	uk-biobank	VTE	0.0001	ALL	lambda_99_SKAT-O	1.053
synonymous	EUR	uk-biobank	VTE	0.001	ALL	lambda_99_SKAT-O	1.0544
synonymous	SAS	uk-biobank	VTE	0.0001	ALL	lambda_99_SKAT-O	0.923517
synonymous	SAS	uk-biobank	VTE	0.001	ALL	lambda_99_SKAT-O	1.00754
synonymous	AFR	uk-biobank	WHRBMI	0.0001	ALL	lambda_99_SKAT-O	1.09613
synonymous	AFR	uk-biobank	WHRBMI	0.001	ALL	lambda_99_SKAT-O	1.05593
synonymous	AMR	uk-biobank	WHRBMI	0.001	ALL	lambda_99_SKAT-O	1.15828
synonymous	EAS	uk-biobank	WHRBMI	0.001	ALL	lambda_99_SKAT-O	1.05315
synonymous	EUR	uk-biobank	WHRBMI	0.0001	ALL	lambda_99_SKAT-O	1.05741
synonymous	EUR	uk-biobank	WHRBMI	0.001	ALL	lambda_99_SKAT-O	1.07731
synonymous	SAS	uk-biobank	WHRBMI	0.0001	ALL	lambda_99_SKAT-O	1.06542
synonymous	SAS	uk-biobank	WHRBMI	0.001	ALL	lambda_99_SKAT-O	1.05314
synonymous	AFR	all-of-us	AFib	0.0001	ALL	lambda_99.9_SKAT-O	1.0591
synonymous	AFR	all-of-us	AFib	0.001	ALL	lambda_99.9_SKAT-O	1.03199
synonymous	AMR	all-of-us	AFib	0.0001	ALL	lambda_99.9_SKAT-O	0.967931
synonymous	AMR	all-of-us	AFib	0.001	ALL	lambda_99.9_SKAT-O	1.08854
synonymous	EAS	all-of-us	AFib	0.0001	ALL	lambda_99.9_SKAT-O	1.02509
synonymous	EAS	all-of-us	AFib	0.001	ALL	lambda_99.9_SKAT-O	0.962283
synonymous	EUR	all-of-us	AFib	0.0001	ALL	lambda_99.9_SKAT-O	1.02326
synonymous	EUR	all-of-us	AFib	0.001	ALL	lambda_99.9_SKAT-O	1.03326
synonymous	AFR	all-of-us	ALT	0.0001	ALL	lambda_99.9_SKAT-O	1.03952
synonymous	AFR	all-of-us	ALT	0.001	ALL	lambda_99.9_SKAT-O	1.07838
synonymous	AMR	all-of-us	ALT	0.0001	ALL	lambda_99.9_SKAT-O	0.97835
synonymous	AMR	all-of-us	ALT	0.001	ALL	lambda_99.9_SKAT-O	1.04904
synonymous	EUR	all-of-us	ALT	0.0001	ALL	lambda_99.9_SKAT-O	1.14452
synonymous	EUR	all-of-us	ALT	0.001	ALL	lambda_99.9_SKAT-O	1.08217
synonymous	SAS	all-of-us	ALT	0.001	ALL	lambda_99.9_SKAT-O	1.02797
synonymous	AFR	all-of-us	AMD	0.0001	ALL	lambda_99.9_SKAT-O	1.16185
synonymous	AFR	all-of-us	AMD	0.001	ALL	lambda_99.9_SKAT-O	1.19518
synonymous	AMR	all-of-us	AMD	0.0001	ALL	lambda_99.9_SKAT-O	1.04276
synonymous	AMR	all-of-us	AMD	0.001	ALL	lambda_99.9_SKAT-O	1.13867
synonymous	EUR	all-of-us	AMD	0.0001	ALL	lambda_99.9_SKAT-O	0.992265
synonymous	EUR	all-of-us	AMD	0.001	ALL	lambda_99.9_SKAT-O	1.12461
synonymous	AFR	all-of-us	AST	0.0001	ALL	lambda_99.9_SKAT-O	0.942971
synonymous	AFR	all-of-us	AST	0.001	ALL	lambda_99.9_SKAT-O	0.988291
synonymous	AMR	all-of-us	AST	0.0001	ALL	lambda_99.9_SKAT-O	0.993594
synonymous	AMR	all-of-us	AST	0.001	ALL	lambda_99.9_SKAT-O	0.936112
synonymous	EUR	all-of-us	AST	0.0001	ALL	lambda_99.9_SKAT-O	1.06048
synonymous	EUR	all-of-us	AST	0.001	ALL	lambda_99.9_SKAT-O	0.97495
synonymous	SAS	all-of-us	AST	0.001	ALL	lambda_99.9_SKAT-O	1.12169
synonymous	AFR	all-of-us	Asth	0.0001	ALL	lambda_99.9_SKAT-O	1.02542
synonymous	AFR	all-of-us	Asth	0.001	ALL	lambda_99.9_SKAT-O	1.02597
synonymous	AMR	all-of-us	Asth	0.0001	ALL	lambda_99.9_SKAT-O	0.998727
synonymous	AMR	all-of-us	Asth	0.001	ALL	lambda_99.9_SKAT-O	1.04955
synonymous	EAS	all-of-us	Asth	0.0001	ALL	lambda_99.9_SKAT-O	0.935042
synonymous	EAS	all-of-us	Asth	0.001	ALL	lambda_99.9_SKAT-O	0.994795
synonymous	EUR	all-of-us	Asth	0.0001	ALL	lambda_99.9_SKAT-O	1.0252
synonymous	EUR	all-of-us	Asth	0.001	ALL	lambda_99.9_SKAT-O	1.05223
synonymous	SAS	all-of-us	Asth	0.001	ALL	lambda_99.9_SKAT-O	0.975307
synonymous	AFR	all-of-us	BenCervUterNeo	0.0001	F	lambda_99.9_SKAT-O	1.01459
synonymous	AFR	all-of-us	BenCervUterNeo	0.001	F	lambda_99.9_SKAT-O	1.02181
synonymous	AMR	all-of-us	BenCervUterNeo	0.0001	F	lambda_99.9_SKAT-O	0.985084
synonymous	AMR	all-of-us	BenCervUterNeo	0.001	F	lambda_99.9_SKAT-O	1.01818
synonymous	EAS	all-of-us	BenCervUterNeo	0.001	F	lambda_99.9_SKAT-O	0.982796
synonymous	EUR	all-of-us	BenCervUterNeo	0.0001	F	lambda_99.9_SKAT-O	1.09379
synonymous	EUR	all-of-us	BenCervUterNeo	0.001	F	lambda_99.9_SKAT-O	1.07008
synonymous	AFR	all-of-us	BenIntNeo	0.0001	ALL	lambda_99.9_SKAT-O	1.02564
synonymous	AFR	all-of-us	BenIntNeo	0.001	ALL	lambda_99.9_SKAT-O	0.998921
synonymous	AMR	all-of-us	BenIntNeo	0.0001	ALL	lambda_99.9_SKAT-O	0.931779
synonymous	AMR	all-of-us	BenIntNeo	0.001	ALL	lambda_99.9_SKAT-O	1.01769
synonymous	EAS	all-of-us	BenIntNeo	0.0001	ALL	lambda_99.9_SKAT-O	1.039
synonymous	EAS	all-of-us	BenIntNeo	0.001	ALL	lambda_99.9_SKAT-O	1.03131
synonymous	EUR	all-of-us	BenIntNeo	0.0001	ALL	lambda_99.9_SKAT-O	1.01765
synonymous	EUR	all-of-us	BenIntNeo	0.001	ALL	lambda_99.9_SKAT-O	1.02408
synonymous	SAS	all-of-us	BenIntNeo	0.001	ALL	lambda_99.9_SKAT-O	0.97512
synonymous	AFR	all-of-us	BMI	0.0001	ALL	lambda_99.9_SKAT-O	1.10963
synonymous	AFR	all-of-us	BMI	0.001	ALL	lambda_99.9_SKAT-O	1.04672
synonymous	AMR	all-of-us	BMI	0.0001	ALL	lambda_99.9_SKAT-O	7.56206
synonymous	AMR	all-of-us	BMI	0.001	ALL	lambda_99.9_SKAT-O	11.2531
synonymous	EAS	all-of-us	BMI	0.0001	ALL	lambda_99.9_SKAT-O	1.09037
synonymous	EAS	all-of-us	BMI	0.001	ALL	lambda_99.9_SKAT-O	0.962993
synonymous	EUR	all-of-us	BMI	0.0001	ALL	lambda_99.9_SKAT-O	1.07436
synonymous	EUR	all-of-us	BMI	0.001	ALL	lambda_99.9_SKAT-O	1.04214
synonymous	SAS	all-of-us	BMI	0.001	ALL	lambda_99.9_SKAT-O	1.05491
synonymous	AFR	all-of-us	BreastCanc	0.0001	F	lambda_99.9_SKAT-O	1.05567
synonymous	AFR	all-of-us	BreastCanc	0.001	F	lambda_99.9_SKAT-O	1.02645
synonymous	AMR	all-of-us	BreastCanc	0.0001	F	lambda_99.9_SKAT-O	1.09736
synonymous	AMR	all-of-us	BreastCanc	0.001	F	lambda_99.9_SKAT-O	1.08425
synonymous	EAS	all-of-us	BreastCanc	0.001	F	lambda_99.9_SKAT-O	0.968336
synonymous	EUR	all-of-us	BreastCanc	0.0001	F	lambda_99.9_SKAT-O	1.08119
synonymous	EUR	all-of-us	BreastCanc	0.001	F	lambda_99.9_SKAT-O	1.05541
synonymous	AFR	all-of-us	CAD	0.0001	ALL	lambda_99.9_SKAT-O	1.01571
synonymous	AFR	all-of-us	CAD	0.001	ALL	lambda_99.9_SKAT-O	1.15458
synonymous	AMR	all-of-us	CAD	0.0001	ALL	lambda_99.9_SKAT-O	1.03045
synonymous	AMR	all-of-us	CAD	0.001	ALL	lambda_99.9_SKAT-O	1.0913
synonymous	EUR	all-of-us	CAD	0.0001	ALL	lambda_99.9_SKAT-O	1.0043
synonymous	EUR	all-of-us	CAD	0.001	ALL	lambda_99.9_SKAT-O	1.12493
synonymous	AFR	all-of-us	CervCanc	0.0001	F	lambda_99.9_SKAT-O	0.950126
synonymous	AFR	all-of-us	CervCanc	0.001	F	lambda_99.9_SKAT-O	1.12753
synonymous	AMR	all-of-us	CervCanc	0.0001	F	lambda_99.9_SKAT-O	1.027
synonymous	AMR	all-of-us	CervCanc	0.001	F	lambda_99.9_SKAT-O	1.14084
synonymous	EUR	all-of-us	CervCanc	0.0001	F	lambda_99.9_SKAT-O	0.995997
synonymous	EUR	all-of-us	CervCanc	0.001	F	lambda_99.9_SKAT-O	1.08564
synonymous	AFR	all-of-us	ColonRectCanc	0.0001	ALL	lambda_99.9_SKAT-O	1.04161
synonymous	AFR	all-of-us	ColonRectCanc	0.001	ALL	lambda_99.9_SKAT-O	1.10649
synonymous	AMR	all-of-us	ColonRectCanc	0.0001	ALL	lambda_99.9_SKAT-O	1.02153
synonymous	AMR	all-of-us	ColonRectCanc	0.001	ALL	lambda_99.9_SKAT-O	1.12067
synonymous	EUR	all-of-us	ColonRectCanc	0.0001	ALL	lambda_99.9_SKAT-O	1.08036
synonymous	EUR	all-of-us	ColonRectCanc	0.001	ALL	lambda_99.9_SKAT-O	1.02889
synonymous	AFR	all-of-us	COPD	0.0001	ALL	lambda_99.9_SKAT-O	0.948044
synonymous	AFR	all-of-us	COPD	0.001	ALL	lambda_99.9_SKAT-O	1.0353
synonymous	AMR	all-of-us	COPD	0.0001	ALL	lambda_99.9_SKAT-O	0.991089
synonymous	AMR	all-of-us	COPD	0.001	ALL	lambda_99.9_SKAT-O	1.06072
synonymous	EUR	all-of-us	COPD	0.0001	ALL	lambda_99.9_SKAT-O	1.14469
synonymous	EUR	all-of-us	COPD	0.001	ALL	lambda_99.9_SKAT-O	1.07406
synonymous	AFR	all-of-us	CRF	0.0001	ALL	lambda_99.9_SKAT-O	1.00136
synonymous	AFR	all-of-us	CRF	0.001	ALL	lambda_99.9_SKAT-O	1.01348
synonymous	AMR	all-of-us	CRF	0.0001	ALL	lambda_99.9_SKAT-O	0.988207
synonymous	AMR	all-of-us	CRF	0.001	ALL	lambda_99.9_SKAT-O	1.03144
synonymous	EAS	all-of-us	CRF	0.0001	ALL	lambda_99.9_SKAT-O	0.996971
synonymous	EAS	all-of-us	CRF	0.001	ALL	lambda_99.9_SKAT-O	1.00874
synonymous	EUR	all-of-us	CRF	0.0001	ALL	lambda_99.9_SKAT-O	1.11657
synonymous	EUR	all-of-us	CRF	0.001	ALL	lambda_99.9_SKAT-O	1.02476
synonymous	AFR	all-of-us	CRP	0.0001	ALL	lambda_99.9_SKAT-O	1.01041
synonymous	AFR	all-of-us	CRP	0.001	ALL	lambda_99.9_SKAT-O	1.02655
synonymous	AMR	all-of-us	CRP	0.0001	ALL	lambda_99.9_SKAT-O	0.983859
synonymous	AMR	all-of-us	CRP	0.001	ALL	lambda_99.9_SKAT-O	1.0838
synonymous	EAS	all-of-us	CRP	0.001	ALL	lambda_99.9_SKAT-O	0.505253
synonymous	EUR	all-of-us	CRP	0.0001	ALL	lambda_99.9_SKAT-O	0.993051
synonymous	EUR	all-of-us	CRP	0.001	ALL	lambda_99.9_SKAT-O	1.03875
synonymous	AFR	all-of-us	EFRMB	0.0001	F	lambda_99.9_SKAT-O	1.00453
synonymous	AFR	all-of-us	EFRMB	0.001	F	lambda_99.9_SKAT-O	1.05109
synonymous	AMR	all-of-us	EFRMB	0.0001	F	lambda_99.9_SKAT-O	0.970906
synonymous	AMR	all-of-us	EFRMB	0.001	F	lambda_99.9_SKAT-O	1.17316
synonymous	EAS	all-of-us	EFRMB	0.001	F	lambda_99.9_SKAT-O	1.02669
synonymous	EUR	all-of-us	EFRMB	0.0001	F	lambda_99.9_SKAT-O	1.07641
synonymous	EUR	all-of-us	EFRMB	0.001	F	lambda_99.9_SKAT-O	1.08384
synonymous	SAS	all-of-us	EFRMB	0.001	F	lambda_99.9_SKAT-O	0.934309
synonymous	AFR	all-of-us	FemInf	0.0001	F	lambda_99.9_SKAT-O	1.06426
synonymous	AFR	all-of-us	FemInf	0.001	F	lambda_99.9_SKAT-O	1.16306
synonymous	AMR	all-of-us	FemInf	0.0001	F	lambda_99.9_SKAT-O	0.97307
synonymous	AMR	all-of-us	FemInf	0.001	F	lambda_99.9_SKAT-O	1.04593
synonymous	EAS	all-of-us	FemInf	0.001	F	lambda_99.9_SKAT-O	0.985339
synonymous	EUR	all-of-us	FemInf	0.0001	F	lambda_99.9_SKAT-O	1.06496
synonymous	EUR	all-of-us	FemInf	0.001	F	lambda_99.9_SKAT-O	1.04419
synonymous	AFR	all-of-us	Gout	0.0001	ALL	lambda_99.9_SKAT-O	0.991705
synonymous	AFR	all-of-us	Gout	0.001	ALL	lambda_99.9_SKAT-O	1.02272
synonymous	AMR	all-of-us	Gout	0.0001	ALL	lambda_99.9_SKAT-O	1.0519
synonymous	AMR	all-of-us	Gout	0.001	ALL	lambda_99.9_SKAT-O	1.1278
synonymous	EAS	all-of-us	Gout	0.0001	ALL	lambda_99.9_SKAT-O	0.958221
synonymous	EAS	all-of-us	Gout	0.001	ALL	lambda_99.9_SKAT-O	1.02264
synonymous	EUR	all-of-us	Gout	0.0001	ALL	lambda_99.9_SKAT-O	1.03411
synonymous	EUR	all-of-us	Gout	0.001	ALL	lambda_99.9_SKAT-O	1.03725
synonymous	AFR	all-of-us	HDLC	0.0001	ALL	lambda_99.9_SKAT-O	1.01163
synonymous	AFR	all-of-us	HDLC	0.001	ALL	lambda_99.9_SKAT-O	1.19629
synonymous	AMR	all-of-us	HDLC	0.0001	ALL	lambda_99.9_SKAT-O	0.995337
synonymous	AMR	all-of-us	HDLC	0.001	ALL	lambda_99.9_SKAT-O	1.07807
synonymous	EAS	all-of-us	HDLC	0.001	ALL	lambda_99.9_SKAT-O	0.980648
synonymous	EUR	all-of-us	HDLC	0.0001	ALL	lambda_99.9_SKAT-O	1.10715
synonymous	EUR	all-of-us	HDLC	0.001	ALL	lambda_99.9_SKAT-O	1.10286
synonymous	AFR	all-of-us	Height	0.0001	ALL	lambda_99.9_SKAT-O	1.05365
synonymous	AFR	all-of-us	Height	0.001	ALL	lambda_99.9_SKAT-O	1.06865
synonymous	EAS	all-of-us	Height	0.0001	ALL	lambda_99.9_SKAT-O	1.14842
synonymous	EAS	all-of-us	Height	0.001	ALL	lambda_99.9_SKAT-O	1.05295
synonymous	EUR	all-of-us	Height	0.0001	ALL	lambda_99.9_SKAT-O	1.06297
synonymous	EUR	all-of-us	Height	0.001	ALL	lambda_99.9_SKAT-O	1.08382
synonymous	SAS	all-of-us	Height	0.001	ALL	lambda_99.9_SKAT-O	1.03348
synonymous	AFR	all-of-us	HF	0.0001	ALL	lambda_99.9_SKAT-O	0.990301
synonymous	AFR	all-of-us	HF	0.001	ALL	lambda_99.9_SKAT-O	1.05459
synonymous	AMR	all-of-us	HF	0.0001	ALL	lambda_99.9_SKAT-O	0.97226
synonymous	AMR	all-of-us	HF	0.001	ALL	lambda_99.9_SKAT-O	1.0705
synonymous	EAS	all-of-us	HF	0.0001	ALL	lambda_99.9_SKAT-O	0.903329
synonymous	EAS	all-of-us	HF	0.001	ALL	lambda_99.9_SKAT-O	1.03143
synonymous	EUR	all-of-us	HF	0.0001	ALL	lambda_99.9_SKAT-O	1.14567
synonymous	EUR	all-of-us	HF	0.001	ALL	lambda_99.9_SKAT-O	1.06514
synonymous	AFR	all-of-us	HipRep	0.0001	ALL	lambda_99.9_SKAT-O	1.04668
synonymous	AFR	all-of-us	HipRep	0.001	ALL	lambda_99.9_SKAT-O	1.13154
synonymous	EUR	all-of-us	HipRep	0.0001	ALL	lambda_99.9_SKAT-O	1.11952
synonymous	EUR	all-of-us	HipRep	0.001	ALL	lambda_99.9_SKAT-O	1.11374
synonymous	AFR	all-of-us	HTN	0.0001	ALL	lambda_99.9_SKAT-O	1.06507
synonymous	AFR	all-of-us	HTN	0.001	ALL	lambda_99.9_SKAT-O	1.05083
synonymous	AMR	all-of-us	HTN	0.0001	ALL	lambda_99.9_SKAT-O	0.939783
synonymous	AMR	all-of-us	HTN	0.001	ALL	lambda_99.9_SKAT-O	1.02471
synonymous	EAS	all-of-us	HTN	0.0001	ALL	lambda_99.9_SKAT-O	0.878616
synonymous	EAS	all-of-us	HTN	0.001	ALL	lambda_99.9_SKAT-O	0.956379
synonymous	EUR	all-of-us	HTN	0.0001	ALL	lambda_99.9_SKAT-O	1.0299
synonymous	EUR	all-of-us	HTN	0.001	ALL	lambda_99.9_SKAT-O	1.01919
synonymous	SAS	all-of-us	HTN	0.001	ALL	lambda_99.9_SKAT-O	0.883127
synonymous	AFR	all-of-us	IBD	0.0001	ALL	lambda_99.9_SKAT-O	1.05276
synonymous	AFR	all-of-us	IBD	0.001	ALL	lambda_99.9_SKAT-O	1.13991
synonymous	AMR	all-of-us	IBD	0.0001	ALL	lambda_99.9_SKAT-O	1.11573
synonymous	AMR	all-of-us	IBD	0.001	ALL	lambda_99.9_SKAT-O	1.08814
synonymous	EUR	all-of-us	IBD	0.0001	ALL	lambda_99.9_SKAT-O	1.11185
synonymous	EUR	all-of-us	IBD	0.001	ALL	lambda_99.9_SKAT-O	1.10519
synonymous	AFR	all-of-us	IFHern	0.0001	ALL	lambda_99.9_SKAT-O	1.02817
synonymous	AFR	all-of-us	IFHern	0.001	ALL	lambda_99.9_SKAT-O	1.08139
synonymous	AMR	all-of-us	IFHern	0.0001	ALL	lambda_99.9_SKAT-O	1.07603
synonymous	AMR	all-of-us	IFHern	0.001	ALL	lambda_99.9_SKAT-O	1.06085
synonymous	EUR	all-of-us	IFHern	0.0001	ALL	lambda_99.9_SKAT-O	1.03928
synonymous	EUR	all-of-us	IFHern	0.001	ALL	lambda_99.9_SKAT-O	1.01597
synonymous	AFR	all-of-us	ILDSarc	0.0001	ALL	lambda_99.9_SKAT-O	0.977157
synonymous	AFR	all-of-us	ILDSarc	0.001	ALL	lambda_99.9_SKAT-O	1.09755
synonymous	AMR	all-of-us	ILDSarc	0.0001	ALL	lambda_99.9_SKAT-O	0.960938
synonymous	AMR	all-of-us	ILDSarc	0.001	ALL	lambda_99.9_SKAT-O	1.20464
synonymous	EUR	all-of-us	ILDSarc	0.0001	ALL	lambda_99.9_SKAT-O	1.09261
synonymous	EUR	all-of-us	ILDSarc	0.001	ALL	lambda_99.9_SKAT-O	1.05873
synonymous	AFR	all-of-us	LDLC	0.0001	ALL	lambda_99.9_SKAT-O	0.967506
synonymous	AFR	all-of-us	LDLC	0.001	ALL	lambda_99.9_SKAT-O	1.11845
synonymous	AMR	all-of-us	LDLC	0.0001	ALL	lambda_99.9_SKAT-O	0.916737
synonymous	AMR	all-of-us	LDLC	0.001	ALL	lambda_99.9_SKAT-O	1.07392
synonymous	EAS	all-of-us	LDLC	0.001	ALL	lambda_99.9_SKAT-O	1.0074
synonymous	EUR	all-of-us	LDLC	0.0001	ALL	lambda_99.9_SKAT-O	1.04884
synonymous	EUR	all-of-us	LDLC	0.001	ALL	lambda_99.9_SKAT-O	1.05799
synonymous	SAS	all-of-us	LDLC	0.001	ALL	lambda_99.9_SKAT-O	1.18248
synonymous	AFR	all-of-us	MatHem	0.0001	F	lambda_99.9_SKAT-O	0.962975
synonymous	AFR	all-of-us	MatHem	0.001	F	lambda_99.9_SKAT-O	1.0778
synonymous	AMR	all-of-us	MatHem	0.0001	F	lambda_99.9_SKAT-O	0.937212
synonymous	AMR	all-of-us	MatHem	0.001	F	lambda_99.9_SKAT-O	1.10764
synonymous	EUR	all-of-us	MatHem	0.0001	F	lambda_99.9_SKAT-O	1.03152
synonymous	EUR	all-of-us	MatHem	0.001	F	lambda_99.9_SKAT-O	1.05515
synonymous	EUR	all-of-us	NonRheuValv	0.0001	ALL	lambda_99.9_SKAT-O	1.07002
synonymous	EUR	all-of-us	NonRheuValv	0.001	ALL	lambda_99.9_SKAT-O	1.13612
synonymous	AFR	all-of-us	PAD	0.0001	ALL	lambda_99.9_SKAT-O	0.908178
synonymous	AFR	all-of-us	PAD	0.001	ALL	lambda_99.9_SKAT-O	0.919131
synonymous	AMR	all-of-us	PAD	0.0001	ALL	lambda_99.9_SKAT-O	1.01245
synonymous	AMR	all-of-us	PAD	0.001	ALL	lambda_99.9_SKAT-O	1.04142
synonymous	EAS	all-of-us	PAD	0.0001	ALL	lambda_99.9_SKAT-O	0.930328
synonymous	EAS	all-of-us	PAD	0.001	ALL	lambda_99.9_SKAT-O	1.11344
synonymous	EUR	all-of-us	PAD	0.0001	ALL	lambda_99.9_SKAT-O	1.12567
synonymous	EUR	all-of-us	PAD	0.001	ALL	lambda_99.9_SKAT-O	1.04914
synonymous	SAS	all-of-us	PAD	0.001	ALL	lambda_99.9_SKAT-O	0.995663
synonymous	AFR	all-of-us	Pancreat	0.0001	ALL	lambda_99.9_SKAT-O	1.02708
synonymous	AFR	all-of-us	Pancreat	0.001	ALL	lambda_99.9_SKAT-O	1.10265
synonymous	AMR	all-of-us	Pancreat	0.0001	ALL	lambda_99.9_SKAT-O	1.00966
synonymous	AMR	all-of-us	Pancreat	0.001	ALL	lambda_99.9_SKAT-O	1.07656
synonymous	EUR	all-of-us	Pancreat	0.0001	ALL	lambda_99.9_SKAT-O	1.11216
synonymous	EUR	all-of-us	Pancreat	0.001	ALL	lambda_99.9_SKAT-O	1.0696
synonymous	AFR	all-of-us	PeptUlcer	0.0001	ALL	lambda_99.9_SKAT-O	1.05492
synonymous	AFR	all-of-us	PeptUlcer	0.001	ALL	lambda_99.9_SKAT-O	1.10242
synonymous	AMR	all-of-us	PeptUlcer	0.0001	ALL	lambda_99.9_SKAT-O	1.0165
synonymous	AMR	all-of-us	PeptUlcer	0.001	ALL	lambda_99.9_SKAT-O	1.17161
synonymous	EUR	all-of-us	PeptUlcer	0.0001	ALL	lambda_99.9_SKAT-O	1.08666
synonymous	EUR	all-of-us	PeptUlcer	0.001	ALL	lambda_99.9_SKAT-O	1.1557
synonymous	AFR	all-of-us	Psori	0.0001	ALL	lambda_99.9_SKAT-O	1.09506
synonymous	AFR	all-of-us	Psori	0.001	ALL	lambda_99.9_SKAT-O	1.11743
synonymous	AMR	all-of-us	Psori	0.0001	ALL	lambda_99.9_SKAT-O	0.978412
synonymous	AMR	all-of-us	Psori	0.001	ALL	lambda_99.9_SKAT-O	1.12952
synonymous	EUR	all-of-us	Psori	0.0001	ALL	lambda_99.9_SKAT-O	1.03554
synonymous	EUR	all-of-us	Psori	0.001	ALL	lambda_99.9_SKAT-O	1.03501
synonymous	AFR	all-of-us	RheumArth	0.0001	ALL	lambda_99.9_SKAT-O	1.01808
synonymous	AFR	all-of-us	RheumArth	0.001	ALL	lambda_99.9_SKAT-O	1.09275
synonymous	AMR	all-of-us	RheumArth	0.0001	ALL	lambda_99.9_SKAT-O	0.968146
synonymous	AMR	all-of-us	RheumArth	0.001	ALL	lambda_99.9_SKAT-O	1.09969
synonymous	EUR	all-of-us	RheumArth	0.0001	ALL	lambda_99.9_SKAT-O	1.14459
synonymous	EUR	all-of-us	RheumArth	0.001	ALL	lambda_99.9_SKAT-O	0.982141
synonymous	AFR	all-of-us	RheumHeaDis	0.0001	ALL	lambda_99.9_SKAT-O	1.0547
synonymous	AFR	all-of-us	RheumHeaDis	0.001	ALL	lambda_99.9_SKAT-O	1.11787
synonymous	AMR	all-of-us	RheumHeaDis	0.0001	ALL	lambda_99.9_SKAT-O	0.97945
synonymous	AMR	all-of-us	RheumHeaDis	0.001	ALL	lambda_99.9_SKAT-O	1.08684
synonymous	EUR	all-of-us	RheumHeaDis	0.0001	ALL	lambda_99.9_SKAT-O	1.04562
synonymous	EUR	all-of-us	RheumHeaDis	0.001	ALL	lambda_99.9_SKAT-O	1.06892
synonymous	AFR	all-of-us	Stroke	0.0001	ALL	lambda_99.9_SKAT-O	1.09615
synonymous	AFR	all-of-us	Stroke	0.001	ALL	lambda_99.9_SKAT-O	1.10244
synonymous	AMR	all-of-us	Stroke	0.0001	ALL	lambda_99.9_SKAT-O	0.927611
synonymous	AMR	all-of-us	Stroke	0.001	ALL	lambda_99.9_SKAT-O	1.10779
synonymous	EUR	all-of-us	Stroke	0.0001	ALL	lambda_99.9_SKAT-O	1.08377
synonymous	EUR	all-of-us	Stroke	0.001	ALL	lambda_99.9_SKAT-O	1.05731
synonymous	AFR	all-of-us	T2Diab	0.0001	ALL	lambda_99.9_SKAT-O	0.960636
synonymous	AFR	all-of-us	T2Diab	0.001	ALL	lambda_99.9_SKAT-O	1.05766
synonymous	AMR	all-of-us	T2Diab	0.0001	ALL	lambda_99.9_SKAT-O	1.00983
synonymous	AMR	all-of-us	T2Diab	0.001	ALL	lambda_99.9_SKAT-O	1.02706
synonymous	EAS	all-of-us	T2Diab	0.0001	ALL	lambda_99.9_SKAT-O	0.957928
synonymous	EAS	all-of-us	T2Diab	0.001	ALL	lambda_99.9_SKAT-O	1.00427
synonymous	EUR	all-of-us	T2Diab	0.0001	ALL	lambda_99.9_SKAT-O	1.12772
synonymous	EUR	all-of-us	T2Diab	0.001	ALL	lambda_99.9_SKAT-O	1.01714
synonymous	SAS	all-of-us	T2Diab	0.001	ALL	lambda_99.9_SKAT-O	0.951147
synonymous	AFR	all-of-us	TChol	0.0001	ALL	lambda_99.9_SKAT-O	1.02121
synonymous	AFR	all-of-us	TChol	0.001	ALL	lambda_99.9_SKAT-O	1.10015
synonymous	AMR	all-of-us	TChol	0.0001	ALL	lambda_99.9_SKAT-O	0.934282
synonymous	AMR	all-of-us	TChol	0.001	ALL	lambda_99.9_SKAT-O	0.984592
synonymous	EAS	all-of-us	TChol	0.001	ALL	lambda_99.9_SKAT-O	1.0922
synonymous	EUR	all-of-us	TChol	0.0001	ALL	lambda_99.9_SKAT-O	1.03088
synonymous	EUR	all-of-us	TChol	0.001	ALL	lambda_99.9_SKAT-O	0.977536
synonymous	SAS	all-of-us	TChol	0.001	ALL	lambda_99.9_SKAT-O	1.03428
synonymous	AFR	all-of-us	TG	0.0001	ALL	lambda_99.9_SKAT-O	0.989238
synonymous	AFR	all-of-us	TG	0.001	ALL	lambda_99.9_SKAT-O	1.07471
synonymous	AMR	all-of-us	TG	0.0001	ALL	lambda_99.9_SKAT-O	1.03483
synonymous	AMR	all-of-us	TG	0.001	ALL	lambda_99.9_SKAT-O	1.08595
synonymous	EAS	all-of-us	TG	0.001	ALL	lambda_99.9_SKAT-O	1.06314
synonymous	EUR	all-of-us	TG	0.0001	ALL	lambda_99.9_SKAT-O	1.13775
synonymous	EUR	all-of-us	TG	0.001	ALL	lambda_99.9_SKAT-O	1.05957
synonymous	SAS	all-of-us	TG	0.001	ALL	lambda_99.9_SKAT-O	1.0358
synonymous	AFR	all-of-us	Urolith	0.0001	ALL	lambda_99.9_SKAT-O	0.942296
synonymous	AFR	all-of-us	Urolith	0.001	ALL	lambda_99.9_SKAT-O	1.09488
synonymous	AMR	all-of-us	Urolith	0.0001	ALL	lambda_99.9_SKAT-O	0.927776
synonymous	AMR	all-of-us	Urolith	0.001	ALL	lambda_99.9_SKAT-O	1.0289
synonymous	EAS	all-of-us	Urolith	0.0001	ALL	lambda_99.9_SKAT-O	0.962821
synonymous	EAS	all-of-us	Urolith	0.001	ALL	lambda_99.9_SKAT-O	1.0356
synonymous	EUR	all-of-us	Urolith	0.0001	ALL	lambda_99.9_SKAT-O	1.11527
synonymous	EUR	all-of-us	Urolith	0.001	ALL	lambda_99.9_SKAT-O	1.14113
synonymous	AFR	all-of-us	VaricVeins	0.0001	ALL	lambda_99.9_SKAT-O	1.02588
synonymous	AFR	all-of-us	VaricVeins	0.001	ALL	lambda_99.9_SKAT-O	1.04308
synonymous	AMR	all-of-us	VaricVeins	0.0001	ALL	lambda_99.9_SKAT-O	0.978255
synonymous	AMR	all-of-us	VaricVeins	0.001	ALL	lambda_99.9_SKAT-O	1.05102
synonymous	EUR	all-of-us	VaricVeins	0.0001	ALL	lambda_99.9_SKAT-O	1.03564
synonymous	EUR	all-of-us	VaricVeins	0.001	ALL	lambda_99.9_SKAT-O	1.01896
synonymous	AFR	all-of-us	VTE	0.0001	ALL	lambda_99.9_SKAT-O	0.965287
synonymous	AFR	all-of-us	VTE	0.001	ALL	lambda_99.9_SKAT-O	1.07388
synonymous	AMR	all-of-us	VTE	0.0001	ALL	lambda_99.9_SKAT-O	1.03485
synonymous	AMR	all-of-us	VTE	0.001	ALL	lambda_99.9_SKAT-O	1.04537
synonymous	EUR	all-of-us	VTE	0.0001	ALL	lambda_99.9_SKAT-O	1.05808
synonymous	EUR	all-of-us	VTE	0.001	ALL	lambda_99.9_SKAT-O	0.998444
synonymous	AFR	all-of-us	WHRBMI	0.0001	ALL	lambda_99.9_SKAT-O	1.0335
synonymous	AFR	all-of-us	WHRBMI	0.001	ALL	lambda_99.9_SKAT-O	1.01154
synonymous	AMR	all-of-us	WHRBMI	0.0001	ALL	lambda_99.9_SKAT-O	1.05399
synonymous	AMR	all-of-us	WHRBMI	0.001	ALL	lambda_99.9_SKAT-O	1.16444
synonymous	EAS	all-of-us	WHRBMI	0.0001	ALL	lambda_99.9_SKAT-O	1.07911
synonymous	EAS	all-of-us	WHRBMI	0.001	ALL	lambda_99.9_SKAT-O	1.01053
synonymous	EUR	all-of-us	WHRBMI	0.0001	ALL	lambda_99.9_SKAT-O	1.01133
synonymous	EUR	all-of-us	WHRBMI	0.001	ALL	lambda_99.9_SKAT-O	1.02561
synonymous	SAS	all-of-us	WHRBMI	0.001	ALL	lambda_99.9_SKAT-O	1.03934
synonymous	EAS	bbj	AFib	0.0001	ALL	lambda_99.9_SKAT-O	0.942604
synonymous	EAS	bbj	AFib	0.001	ALL	lambda_99.9_SKAT-O	0.981311
synonymous	EAS	bbj	Asth	0.0001	ALL	lambda_99.9_SKAT-O	0.934842
synonymous	EAS	bbj	Asth	0.001	ALL	lambda_99.9_SKAT-O	1.03162
synonymous	EAS	bbj	BreastCanc	0.001	F	lambda_99.9_SKAT-O	0.943145
synonymous	EAS	bbj	CAD	0.0001	ALL	lambda_99.9_SKAT-O	0.981646
synonymous	EAS	bbj	CAD	0.001	ALL	lambda_99.9_SKAT-O	1.03
synonymous	EAS	bbj	ColonRectCanc	0.0001	ALL	lambda_99.9_SKAT-O	0.895767
synonymous	EAS	bbj	ColonRectCanc	0.001	ALL	lambda_99.9_SKAT-O	0.967059
synonymous	EAS	bbj	CRF	0.0001	ALL	lambda_99.9_SKAT-O	0.98723
synonymous	EAS	bbj	CRF	0.001	ALL	lambda_99.9_SKAT-O	0.943608
synonymous	EAS	bbj	Gout	0.0001	ALL	lambda_99.9_SKAT-O	0.98401
synonymous	EAS	bbj	Gout	0.001	ALL	lambda_99.9_SKAT-O	0.956184
synonymous	EAS	bbj	HF	0.0001	ALL	lambda_99.9_SKAT-O	0.90225
synonymous	EAS	bbj	HF	0.001	ALL	lambda_99.9_SKAT-O	0.978928
synonymous	EAS	bbj	HTN	0.0001	ALL	lambda_99.9_SKAT-O	1.04987
synonymous	EAS	bbj	HTN	0.001	ALL	lambda_99.9_SKAT-O	1.03823
synonymous	EAS	bbj	PAD	0.0001	ALL	lambda_99.9_SKAT-O	0.925833
synonymous	EAS	bbj	PAD	0.001	ALL	lambda_99.9_SKAT-O	1.01144
synonymous	EAS	bbj	PeptUlcer	0.0001	ALL	lambda_99.9_SKAT-O	0.958173
synonymous	EAS	bbj	PeptUlcer	0.001	ALL	lambda_99.9_SKAT-O	1.05038
synonymous	EAS	bbj	Psori	0.0001	ALL	lambda_99.9_SKAT-O	0.966667
synonymous	EAS	bbj	Psori	0.001	ALL	lambda_99.9_SKAT-O	0.981013
synonymous	EAS	bbj	RheumArth	0.0001	ALL	lambda_99.9_SKAT-O	0.942629
synonymous	EAS	bbj	RheumArth	0.001	ALL	lambda_99.9_SKAT-O	1.01607
synonymous	EAS	bbj	Stroke	0.0001	ALL	lambda_99.9_SKAT-O	0.972767
synonymous	EAS	bbj	Stroke	0.001	ALL	lambda_99.9_SKAT-O	1.0291
synonymous	EAS	bbj	T2Diab	0.0001	ALL	lambda_99.9_SKAT-O	1.02249
synonymous	EAS	bbj	T2Diab	0.001	ALL	lambda_99.9_SKAT-O	1.05422
synonymous	EAS	bbj	Urolith	0.0001	ALL	lambda_99.9_SKAT-O	0.918597
synonymous	EAS	bbj	Urolith	0.001	ALL	lambda_99.9_SKAT-O	0.989541
synonymous	AMR	biome	AFib	0.0001	ALL	lambda_99.9_SKAT-O	0.9807
synonymous	AMR	biome	AFib	0.001	ALL	lambda_99.9_SKAT-O	1.00647
synonymous	EUR	biome	AFib	0.0001	ALL	lambda_99.9_SKAT-O	1.00494
synonymous	EUR	biome	AFib	0.001	ALL	lambda_99.9_SKAT-O	1.0715
synonymous	AFR	biome	AMD	0.0001	ALL	lambda_99.9_SKAT-O	0.912596
synonymous	AFR	biome	AMD	0.001	ALL	lambda_99.9_SKAT-O	1.01119
synonymous	AMR	biome	AMD	0.0001	ALL	lambda_99.9_SKAT-O	0.887626
synonymous	AMR	biome	AMD	0.001	ALL	lambda_99.9_SKAT-O	1.01171
synonymous	EUR	biome	AMD	0.0001	ALL	lambda_99.9_SKAT-O	0.958642
synonymous	EUR	biome	AMD	0.001	ALL	lambda_99.9_SKAT-O	1.01286
synonymous	AFR	biome	BenIntNeo	0.0001	ALL	lambda_99.9_SKAT-O	0.952667
synonymous	AFR	biome	BenIntNeo	0.001	ALL	lambda_99.9_SKAT-O	0.9777
synonymous	AMR	biome	BenIntNeo	0.0001	ALL	lambda_99.9_SKAT-O	1.04897
synonymous	AMR	biome	BenIntNeo	0.001	ALL	lambda_99.9_SKAT-O	0.984907
synonymous	EUR	biome	BenIntNeo	0.0001	ALL	lambda_99.9_SKAT-O	1.01405
synonymous	EUR	biome	BenIntNeo	0.001	ALL	lambda_99.9_SKAT-O	1.10827
synonymous	AFR	biome	CAD	0.0001	ALL	lambda_99.9_SKAT-O	0.999732
synonymous	AFR	biome	CAD	0.001	ALL	lambda_99.9_SKAT-O	1.09639
synonymous	AMR	biome	CAD	0.0001	ALL	lambda_99.9_SKAT-O	0.920879
synonymous	AMR	biome	CAD	0.001	ALL	lambda_99.9_SKAT-O	0.987812
synonymous	EUR	biome	CAD	0.0001	ALL	lambda_99.9_SKAT-O	0.960155
synonymous	EUR	biome	CAD	0.001	ALL	lambda_99.9_SKAT-O	1.02398
synonymous	AMR	biome	ColonRectCanc	0.0001	ALL	lambda_99.9_SKAT-O	0.821551
synonymous	AMR	biome	ColonRectCanc	0.001	ALL	lambda_99.9_SKAT-O	0.949815
synonymous	EAS	biome	ColonRectCanc	0.001	ALL	lambda_99.9_SKAT-O	0.87145
synonymous	EUR	biome	ColonRectCanc	0.0001	ALL	lambda_99.9_SKAT-O	0.941279
synonymous	EUR	biome	ColonRectCanc	0.001	ALL	lambda_99.9_SKAT-O	0.937388
synonymous	SAS	biome	ColonRectCanc	0.001	ALL	lambda_99.9_SKAT-O	0.885297
synonymous	AFR	biome	CRF	0.0001	ALL	lambda_99.9_SKAT-O	0.957656
synonymous	AFR	biome	CRF	0.001	ALL	lambda_99.9_SKAT-O	0.956694
synonymous	AMR	biome	CRF	0.0001	ALL	lambda_99.9_SKAT-O	0.962169
synonymous	AMR	biome	CRF	0.001	ALL	lambda_99.9_SKAT-O	0.995112
synonymous	EUR	biome	CRF	0.0001	ALL	lambda_99.9_SKAT-O	0.958127
synonymous	EUR	biome	CRF	0.001	ALL	lambda_99.9_SKAT-O	0.972413
synonymous	SAS	biome	CRF	0.001	ALL	lambda_99.9_SKAT-O	1.04849
synonymous	EUR	biome	Gout	0.0001	ALL	lambda_99.9_SKAT-O	0.988
synonymous	EUR	biome	Gout	0.001	ALL	lambda_99.9_SKAT-O	1.01425
synonymous	AFR	biome	HTN	0.0001	ALL	lambda_99.9_SKAT-O	0.936864
synonymous	AFR	biome	HTN	0.001	ALL	lambda_99.9_SKAT-O	1.11789
synonymous	AMR	biome	HTN	0.0001	ALL	lambda_99.9_SKAT-O	0.908619
synonymous	AMR	biome	HTN	0.001	ALL	lambda_99.9_SKAT-O	0.952729
synonymous	EAS	biome	HTN	0.001	ALL	lambda_99.9_SKAT-O	0.86782
synonymous	EUR	biome	HTN	0.0001	ALL	lambda_99.9_SKAT-O	0.929165
synonymous	EUR	biome	HTN	0.001	ALL	lambda_99.9_SKAT-O	0.950504
synonymous	SAS	biome	HTN	0.001	ALL	lambda_99.9_SKAT-O	1.02183
synonymous	AFR	biome	IBD	0.0001	ALL	lambda_99.9_SKAT-O	1.00772
synonymous	AFR	biome	IBD	0.001	ALL	lambda_99.9_SKAT-O	1.08925
synonymous	AMR	biome	IBD	0.0001	ALL	lambda_99.9_SKAT-O	0.920423
synonymous	AMR	biome	IBD	0.001	ALL	lambda_99.9_SKAT-O	1.02218
synonymous	EUR	biome	IBD	0.0001	ALL	lambda_99.9_SKAT-O	1.00425
synonymous	EUR	biome	IBD	0.001	ALL	lambda_99.9_SKAT-O	1.02482
synonymous	AFR	biome	IFHern	0.0001	ALL	lambda_99.9_SKAT-O	0.97958
synonymous	AFR	biome	IFHern	0.001	ALL	lambda_99.9_SKAT-O	0.970577
synonymous	AMR	biome	IFHern	0.0001	ALL	lambda_99.9_SKAT-O	0.946052
synonymous	AMR	biome	IFHern	0.001	ALL	lambda_99.9_SKAT-O	0.986142
synonymous	EUR	biome	IFHern	0.0001	ALL	lambda_99.9_SKAT-O	0.979483
synonymous	EUR	biome	IFHern	0.001	ALL	lambda_99.9_SKAT-O	1.02857
synonymous	AMR	biome	ILDSarc	0.0001	ALL	lambda_99.9_SKAT-O	0.938241
synonymous	AMR	biome	ILDSarc	0.001	ALL	lambda_99.9_SKAT-O	1.01919
synonymous	EUR	biome	ILDSarc	0.0001	ALL	lambda_99.9_SKAT-O	0.917559
synonymous	EUR	biome	ILDSarc	0.001	ALL	lambda_99.9_SKAT-O	1.01212
synonymous	AFR	biome	NonRheuValv	0.0001	ALL	lambda_99.9_SKAT-O	0.952914
synonymous	AFR	biome	NonRheuValv	0.001	ALL	lambda_99.9_SKAT-O	1.00002
synonymous	AMR	biome	NonRheuValv	0.0001	ALL	lambda_99.9_SKAT-O	0.988794
synonymous	AMR	biome	NonRheuValv	0.001	ALL	lambda_99.9_SKAT-O	1.02751
synonymous	EUR	biome	NonRheuValv	0.0001	ALL	lambda_99.9_SKAT-O	1.01207
synonymous	EUR	biome	NonRheuValv	0.001	ALL	lambda_99.9_SKAT-O	0.979143
synonymous	AFR	biome	PAD	0.0001	ALL	lambda_99.9_SKAT-O	0.879325
synonymous	AFR	biome	PAD	0.001	ALL	lambda_99.9_SKAT-O	1.05048
synonymous	AMR	biome	PAD	0.0001	ALL	lambda_99.9_SKAT-O	0.887684
synonymous	AMR	biome	PAD	0.001	ALL	lambda_99.9_SKAT-O	0.993463
synonymous	EUR	biome	PAD	0.0001	ALL	lambda_99.9_SKAT-O	0.93697
synonymous	EUR	biome	PAD	0.001	ALL	lambda_99.9_SKAT-O	0.981177
synonymous	AFR	biome	Pancreat	0.0001	ALL	lambda_99.9_SKAT-O	0.968893
synonymous	AFR	biome	Pancreat	0.001	ALL	lambda_99.9_SKAT-O	1.04249
synonymous	AMR	biome	Pancreat	0.0001	ALL	lambda_99.9_SKAT-O	0.922659
synonymous	AMR	biome	Pancreat	0.001	ALL	lambda_99.9_SKAT-O	0.997531
synonymous	EUR	biome	Pancreat	0.0001	ALL	lambda_99.9_SKAT-O	0.98897
synonymous	EUR	biome	Pancreat	0.001	ALL	lambda_99.9_SKAT-O	1.02028
synonymous	AMR	biome	PeptUlcer	0.0001	ALL	lambda_99.9_SKAT-O	0.919817
synonymous	AMR	biome	PeptUlcer	0.001	ALL	lambda_99.9_SKAT-O	0.97766
synonymous	EUR	biome	PeptUlcer	0.0001	ALL	lambda_99.9_SKAT-O	0.993236
synonymous	EUR	biome	PeptUlcer	0.001	ALL	lambda_99.9_SKAT-O	1.06298
synonymous	AFR	biome	Psori	0.0001	ALL	lambda_99.9_SKAT-O	0.993577
synonymous	AFR	biome	Psori	0.001	ALL	lambda_99.9_SKAT-O	1.00168
synonymous	AMR	biome	Psori	0.0001	ALL	lambda_99.9_SKAT-O	0.867007
synonymous	AMR	biome	Psori	0.001	ALL	lambda_99.9_SKAT-O	1.05984
synonymous	EUR	biome	Psori	0.0001	ALL	lambda_99.9_SKAT-O	0.957026
synonymous	EUR	biome	Psori	0.001	ALL	lambda_99.9_SKAT-O	1.07524
synonymous	AFR	biome	RheumArth	0.0001	ALL	lambda_99.9_SKAT-O	0.977059
synonymous	AFR	biome	RheumArth	0.001	ALL	lambda_99.9_SKAT-O	1.09471
synonymous	AMR	biome	RheumArth	0.0001	ALL	lambda_99.9_SKAT-O	0.906684
synonymous	AMR	biome	RheumArth	0.001	ALL	lambda_99.9_SKAT-O	1.01594
synonymous	AMR	biome	RheumHeaDis	0.0001	ALL	lambda_99.9_SKAT-O	1.01459
synonymous	AMR	biome	RheumHeaDis	0.001	ALL	lambda_99.9_SKAT-O	1.04595
synonymous	EUR	biome	RheumHeaDis	0.0001	ALL	lambda_99.9_SKAT-O	1.02909
synonymous	EUR	biome	RheumHeaDis	0.001	ALL	lambda_99.9_SKAT-O	1.0077
synonymous	AMR	biome	T2Diab	0.0001	ALL	lambda_99.9_SKAT-O	0.87734
synonymous	AMR	biome	T2Diab	0.001	ALL	lambda_99.9_SKAT-O	1.02518
synonymous	EUR	biome	T2Diab	0.0001	ALL	lambda_99.9_SKAT-O	0.903836
synonymous	EUR	biome	T2Diab	0.001	ALL	lambda_99.9_SKAT-O	1.03781
synonymous	SAS	biome	T2Diab	0.001	ALL	lambda_99.9_SKAT-O	0.83779
synonymous	AFR	biome	Urolith	0.0001	ALL	lambda_99.9_SKAT-O	0.977991
synonymous	AFR	biome	Urolith	0.001	ALL	lambda_99.9_SKAT-O	1.01044
synonymous	AMR	biome	Urolith	0.0001	ALL	lambda_99.9_SKAT-O	0.968824
synonymous	AMR	biome	Urolith	0.001	ALL	lambda_99.9_SKAT-O	0.959235
synonymous	EUR	biome	Urolith	0.0001	ALL	lambda_99.9_SKAT-O	0.97374
synonymous	EUR	biome	Urolith	0.001	ALL	lambda_99.9_SKAT-O	1.11307
synonymous	AFR	biome	VaricVeins	0.0001	ALL	lambda_99.9_SKAT-O	0.916304
synonymous	AFR	biome	VaricVeins	0.001	ALL	lambda_99.9_SKAT-O	1.02205
synonymous	AMR	biome	VaricVeins	0.0001	ALL	lambda_99.9_SKAT-O	0.890125
synonymous	AMR	biome	VaricVeins	0.001	ALL	lambda_99.9_SKAT-O	1.02694
synonymous	EUR	biome	VaricVeins	0.0001	ALL	lambda_99.9_SKAT-O	0.966193
synonymous	EUR	biome	VaricVeins	0.001	ALL	lambda_99.9_SKAT-O	1.03406
synonymous	AFR	ccpm	AFib	0.001	ALL	lambda_99.9_SKAT-O	0.96568
synonymous	AMR	ccpm	AFib	0.0001	ALL	lambda_99.9_SKAT-O	0.962198
synonymous	AMR	ccpm	AFib	0.001	ALL	lambda_99.9_SKAT-O	1.05458
synonymous	EUR	ccpm	AFib	0.0001	ALL	lambda_99.9_SKAT-O	1.01422
synonymous	EUR	ccpm	AFib	0.001	ALL	lambda_99.9_SKAT-O	1.04541
synonymous	AFR	ccpm	ALT	0.001	ALL	lambda_99.9_SKAT-O	1.03104
synonymous	AMR	ccpm	ALT	0.0001	ALL	lambda_99.9_SKAT-O	1.04811
synonymous	AMR	ccpm	ALT	0.001	ALL	lambda_99.9_SKAT-O	1.05269
synonymous	EAS	ccpm	ALT	0.001	ALL	lambda_99.9_SKAT-O	1.09123
synonymous	EUR	ccpm	ALT	0.0001	ALL	lambda_99.9_SKAT-O	1.07232
synonymous	EUR	ccpm	ALT	0.001	ALL	lambda_99.9_SKAT-O	1.06329
synonymous	SAS	ccpm	ALT	0.001	ALL	lambda_99.9_SKAT-O	1.12117
synonymous	AMR	ccpm	AMD	0.0001	ALL	lambda_99.9_SKAT-O	0.945971
synonymous	AMR	ccpm	AMD	0.001	ALL	lambda_99.9_SKAT-O	1.00027
synonymous	EUR	ccpm	AMD	0.0001	ALL	lambda_99.9_SKAT-O	0.995737
synonymous	EUR	ccpm	AMD	0.001	ALL	lambda_99.9_SKAT-O	0.941943
synonymous	AFR	ccpm	AST	0.001	ALL	lambda_99.9_SKAT-O	0.931118
synonymous	AMR	ccpm	AST	0.0001	ALL	lambda_99.9_SKAT-O	1.0127
synonymous	AMR	ccpm	AST	0.001	ALL	lambda_99.9_SKAT-O	1.05464
synonymous	EAS	ccpm	AST	0.001	ALL	lambda_99.9_SKAT-O	1.09914
synonymous	EUR	ccpm	AST	0.0001	ALL	lambda_99.9_SKAT-O	1.1053
synonymous	EUR	ccpm	AST	0.001	ALL	lambda_99.9_SKAT-O	1.04154
synonymous	SAS	ccpm	AST	0.001	ALL	lambda_99.9_SKAT-O	0.965572
synonymous	AFR	ccpm	Asth	0.001	ALL	lambda_99.9_SKAT-O	1.02957
synonymous	AMR	ccpm	Asth	0.0001	ALL	lambda_99.9_SKAT-O	0.912929
synonymous	AMR	ccpm	Asth	0.001	ALL	lambda_99.9_SKAT-O	0.995168
synonymous	EAS	ccpm	Asth	0.001	ALL	lambda_99.9_SKAT-O	1.0048
synonymous	EUR	ccpm	Asth	0.0001	ALL	lambda_99.9_SKAT-O	1.06388
synonymous	EUR	ccpm	Asth	0.001	ALL	lambda_99.9_SKAT-O	1.01027
synonymous	SAS	ccpm	Asth	0.001	ALL	lambda_99.9_SKAT-O	0.926237
synonymous	AFR	ccpm	BenCervUterNeo	0.001	F	lambda_99.9_SKAT-O	1.00438
synonymous	AMR	ccpm	BenCervUterNeo	0.0001	F	lambda_99.9_SKAT-O	0.947602
synonymous	AMR	ccpm	BenCervUterNeo	0.001	F	lambda_99.9_SKAT-O	0.99582
synonymous	EUR	ccpm	BenCervUterNeo	0.0001	F	lambda_99.9_SKAT-O	0.986467
synonymous	EUR	ccpm	BenCervUterNeo	0.001	F	lambda_99.9_SKAT-O	1.06
synonymous	AFR	ccpm	BenIntNeo	0.001	ALL	lambda_99.9_SKAT-O	0.927946
synonymous	AMR	ccpm	BenIntNeo	0.0001	ALL	lambda_99.9_SKAT-O	0.970138
synonymous	AMR	ccpm	BenIntNeo	0.001	ALL	lambda_99.9_SKAT-O	1.04051
synonymous	EAS	ccpm	BenIntNeo	0.001	ALL	lambda_99.9_SKAT-O	0.976238
synonymous	EUR	ccpm	BenIntNeo	0.0001	ALL	lambda_99.9_SKAT-O	0.969671
synonymous	EUR	ccpm	BenIntNeo	0.001	ALL	lambda_99.9_SKAT-O	1.00199
synonymous	SAS	ccpm	BenIntNeo	0.001	ALL	lambda_99.9_SKAT-O	0.932275
synonymous	AFR	ccpm	BMI	0.001	ALL	lambda_99.9_SKAT-O	1.00749
synonymous	AMR	ccpm	BMI	0.0001	ALL	lambda_99.9_SKAT-O	1.31871
synonymous	AMR	ccpm	BMI	0.001	ALL	lambda_99.9_SKAT-O	1.18114
synonymous	EUR	ccpm	BMI	0.0001	ALL	lambda_99.9_SKAT-O	0.958996
synonymous	EUR	ccpm	BMI	0.001	ALL	lambda_99.9_SKAT-O	0.999267
synonymous	SAS	ccpm	BMI	0.001	ALL	lambda_99.9_SKAT-O	1.20919
synonymous	AMR	ccpm	BreastCanc	0.0001	F	lambda_99.9_SKAT-O	1.01193
synonymous	AMR	ccpm	BreastCanc	0.001	F	lambda_99.9_SKAT-O	1.05209
synonymous	EUR	ccpm	BreastCanc	0.0001	F	lambda_99.9_SKAT-O	0.94662
synonymous	EUR	ccpm	BreastCanc	0.001	F	lambda_99.9_SKAT-O	1.02528
synonymous	AFR	ccpm	CAD	0.001	ALL	lambda_99.9_SKAT-O	0.963042
synonymous	AMR	ccpm	CAD	0.0001	ALL	lambda_99.9_SKAT-O	0.865415
synonymous	AMR	ccpm	CAD	0.001	ALL	lambda_99.9_SKAT-O	0.992038
synonymous	EUR	ccpm	CAD	0.0001	ALL	lambda_99.9_SKAT-O	1.06311
synonymous	EUR	ccpm	CAD	0.001	ALL	lambda_99.9_SKAT-O	1.08263
synonymous	AMR	ccpm	CervCanc	0.0001	F	lambda_99.9_SKAT-O	0.93795
synonymous	AMR	ccpm	CervCanc	0.001	F	lambda_99.9_SKAT-O	0.938276
synonymous	EUR	ccpm	CervCanc	0.0001	F	lambda_99.9_SKAT-O	1.04388
synonymous	EUR	ccpm	CervCanc	0.001	F	lambda_99.9_SKAT-O	0.995768
synonymous	AFR	ccpm	ColonRectCanc	0.001	ALL	lambda_99.9_SKAT-O	0.973817
synonymous	AMR	ccpm	ColonRectCanc	0.0001	ALL	lambda_99.9_SKAT-O	0.935451
synonymous	AMR	ccpm	ColonRectCanc	0.001	ALL	lambda_99.9_SKAT-O	1.01223
synonymous	EAS	ccpm	ColonRectCanc	0.001	ALL	lambda_99.9_SKAT-O	0.984583
synonymous	EUR	ccpm	ColonRectCanc	0.0001	ALL	lambda_99.9_SKAT-O	1.15259
synonymous	EUR	ccpm	ColonRectCanc	0.001	ALL	lambda_99.9_SKAT-O	1.10261
synonymous	SAS	ccpm	ColonRectCanc	0.001	ALL	lambda_99.9_SKAT-O	0.812187
synonymous	AFR	ccpm	COPD	0.001	ALL	lambda_99.9_SKAT-O	0.985966
synonymous	AMR	ccpm	COPD	0.0001	ALL	lambda_99.9_SKAT-O	0.909089
synonymous	AMR	ccpm	COPD	0.001	ALL	lambda_99.9_SKAT-O	0.955269
synonymous	EUR	ccpm	COPD	0.0001	ALL	lambda_99.9_SKAT-O	1.00854
synonymous	EUR	ccpm	COPD	0.001	ALL	lambda_99.9_SKAT-O	1.03437
synonymous	AFR	ccpm	CRF	0.001	ALL	lambda_99.9_SKAT-O	0.950741
synonymous	AMR	ccpm	CRF	0.0001	ALL	lambda_99.9_SKAT-O	0.890765
synonymous	AMR	ccpm	CRF	0.001	ALL	lambda_99.9_SKAT-O	0.957452
synonymous	EAS	ccpm	CRF	0.001	ALL	lambda_99.9_SKAT-O	0.868685
synonymous	EUR	ccpm	CRF	0.0001	ALL	lambda_99.9_SKAT-O	1.07972
synonymous	EUR	ccpm	CRF	0.001	ALL	lambda_99.9_SKAT-O	1.07411
synonymous	AFR	ccpm	CRP	0.001	ALL	lambda_99.9_SKAT-O	0.856691
synonymous	AMR	ccpm	CRP	0.001	ALL	lambda_99.9_SKAT-O	0.947392
synonymous	EUR	ccpm	CRP	0.0001	ALL	lambda_99.9_SKAT-O	0.969484
synonymous	EUR	ccpm	CRP	0.001	ALL	lambda_99.9_SKAT-O	0.971378
synonymous	AFR	ccpm	EFRMB	0.001	F	lambda_99.9_SKAT-O	0.973778
synonymous	AMR	ccpm	EFRMB	0.0001	F	lambda_99.9_SKAT-O	0.904436
synonymous	AMR	ccpm	EFRMB	0.001	F	lambda_99.9_SKAT-O	0.994503
synonymous	EAS	ccpm	EFRMB	0.001	F	lambda_99.9_SKAT-O	0.928699
synonymous	EUR	ccpm	EFRMB	0.0001	F	lambda_99.9_SKAT-O	0.954878
synonymous	EUR	ccpm	EFRMB	0.001	F	lambda_99.9_SKAT-O	1.01954
synonymous	AMR	ccpm	FemInf	0.0001	F	lambda_99.9_SKAT-O	0.875647
synonymous	AMR	ccpm	FemInf	0.001	F	lambda_99.9_SKAT-O	1.06716
synonymous	EUR	ccpm	FemInf	0.0001	F	lambda_99.9_SKAT-O	1.00427
synonymous	EUR	ccpm	FemInf	0.001	F	lambda_99.9_SKAT-O	1.12098
synonymous	AFR	ccpm	Gout	0.001	ALL	lambda_99.9_SKAT-O	1.0164
synonymous	AMR	ccpm	Gout	0.0001	ALL	lambda_99.9_SKAT-O	0.922316
synonymous	AMR	ccpm	Gout	0.001	ALL	lambda_99.9_SKAT-O	1.01288
synonymous	EAS	ccpm	Gout	0.001	ALL	lambda_99.9_SKAT-O	0.902062
synonymous	EUR	ccpm	Gout	0.0001	ALL	lambda_99.9_SKAT-O	1.03006
synonymous	EUR	ccpm	Gout	0.001	ALL	lambda_99.9_SKAT-O	1.03958
synonymous	AFR	ccpm	HDLC	0.001	ALL	lambda_99.9_SKAT-O	0.855045
synonymous	AMR	ccpm	HDLC	0.0001	ALL	lambda_99.9_SKAT-O	1.01265
synonymous	AMR	ccpm	HDLC	0.001	ALL	lambda_99.9_SKAT-O	1.02813
synonymous	EAS	ccpm	HDLC	0.001	ALL	lambda_99.9_SKAT-O	1.05536
synonymous	EUR	ccpm	HDLC	0.0001	ALL	lambda_99.9_SKAT-O	0.998781
synonymous	EUR	ccpm	HDLC	0.001	ALL	lambda_99.9_SKAT-O	1.03063
synonymous	SAS	ccpm	HDLC	0.001	ALL	lambda_99.9_SKAT-O	1.02252
synonymous	AFR	ccpm	Height	0.001	ALL	lambda_99.9_SKAT-O	1.10913
synonymous	AMR	ccpm	Height	0.0001	ALL	lambda_99.9_SKAT-O	1.06912
synonymous	AMR	ccpm	Height	0.001	ALL	lambda_99.9_SKAT-O	1.11224
synonymous	EAS	ccpm	Height	0.001	ALL	lambda_99.9_SKAT-O	1.61002
synonymous	EUR	ccpm	Height	0.0001	ALL	lambda_99.9_SKAT-O	1.01866
synonymous	EUR	ccpm	Height	0.001	ALL	lambda_99.9_SKAT-O	1.16533
synonymous	SAS	ccpm	Height	0.001	ALL	lambda_99.9_SKAT-O	1.23082
synonymous	AFR	ccpm	HF	0.001	ALL	lambda_99.9_SKAT-O	0.901914
synonymous	AMR	ccpm	HF	0.0001	ALL	lambda_99.9_SKAT-O	0.925898
synonymous	AMR	ccpm	HF	0.001	ALL	lambda_99.9_SKAT-O	1.03286
synonymous	EUR	ccpm	HF	0.0001	ALL	lambda_99.9_SKAT-O	1.00664
synonymous	EUR	ccpm	HF	0.001	ALL	lambda_99.9_SKAT-O	1.06325
synonymous	AFR	ccpm	HTN	0.001	ALL	lambda_99.9_SKAT-O	0.971205
synonymous	EAS	ccpm	HTN	0.001	ALL	lambda_99.9_SKAT-O	0.911255
synonymous	EUR	ccpm	HTN	0.0001	ALL	lambda_99.9_SKAT-O	1.01104
synonymous	EUR	ccpm	HTN	0.001	ALL	lambda_99.9_SKAT-O	1.0439
synonymous	SAS	ccpm	HTN	0.001	ALL	lambda_99.9_SKAT-O	0.837882
synonymous	AFR	ccpm	IBD	0.001	ALL	lambda_99.9_SKAT-O	0.981784
synonymous	EAS	ccpm	IBD	0.001	ALL	lambda_99.9_SKAT-O	0.940229
synonymous	EUR	ccpm	IBD	0.0001	ALL	lambda_99.9_SKAT-O	0.975417
synonymous	EUR	ccpm	IBD	0.001	ALL	lambda_99.9_SKAT-O	0.964859
synonymous	AFR	ccpm	IFHern	0.001	ALL	lambda_99.9_SKAT-O	0.943817
synonymous	AMR	ccpm	IFHern	0.0001	ALL	lambda_99.9_SKAT-O	1.01054
synonymous	AMR	ccpm	IFHern	0.001	ALL	lambda_99.9_SKAT-O	0.94824
synonymous	EAS	ccpm	IFHern	0.001	ALL	lambda_99.9_SKAT-O	0.974817
synonymous	EUR	ccpm	IFHern	0.0001	ALL	lambda_99.9_SKAT-O	0.966821
synonymous	EUR	ccpm	IFHern	0.001	ALL	lambda_99.9_SKAT-O	1.04862
synonymous	AMR	ccpm	ILDSarc	0.0001	ALL	lambda_99.9_SKAT-O	0.949066
synonymous	AMR	ccpm	ILDSarc	0.001	ALL	lambda_99.9_SKAT-O	0.954734
synonymous	EUR	ccpm	ILDSarc	0.0001	ALL	lambda_99.9_SKAT-O	1.04458
synonymous	EUR	ccpm	ILDSarc	0.001	ALL	lambda_99.9_SKAT-O	1.06001
synonymous	AFR	ccpm	LDLC	0.001	ALL	lambda_99.9_SKAT-O	1.07782
synonymous	AMR	ccpm	LDLC	0.0001	ALL	lambda_99.9_SKAT-O	0.982801
synonymous	AMR	ccpm	LDLC	0.001	ALL	lambda_99.9_SKAT-O	1.05567
synonymous	EAS	ccpm	LDLC	0.001	ALL	lambda_99.9_SKAT-O	1.02966
synonymous	EUR	ccpm	LDLC	0.0001	ALL	lambda_99.9_SKAT-O	0.983871
synonymous	EUR	ccpm	LDLC	0.001	ALL	lambda_99.9_SKAT-O	0.978826
synonymous	SAS	ccpm	LDLC	0.001	ALL	lambda_99.9_SKAT-O	0.931684
synonymous	AFR	ccpm	NonRheuValv	0.001	ALL	lambda_99.9_SKAT-O	0.968139
synonymous	AMR	ccpm	NonRheuValv	0.0001	ALL	lambda_99.9_SKAT-O	1.03138
synonymous	AMR	ccpm	NonRheuValv	0.001	ALL	lambda_99.9_SKAT-O	1.11463
synonymous	EAS	ccpm	NonRheuValv	0.001	ALL	lambda_99.9_SKAT-O	1.02357
synonymous	EUR	ccpm	NonRheuValv	0.0001	ALL	lambda_99.9_SKAT-O	0.997585
synonymous	EUR	ccpm	NonRheuValv	0.001	ALL	lambda_99.9_SKAT-O	1.02076
synonymous	AFR	ccpm	PAD	0.001	ALL	lambda_99.9_SKAT-O	1.02212
synonymous	AMR	ccpm	PAD	0.0001	ALL	lambda_99.9_SKAT-O	0.862338
synonymous	AMR	ccpm	PAD	0.001	ALL	lambda_99.9_SKAT-O	0.972267
synonymous	EUR	ccpm	PAD	0.0001	ALL	lambda_99.9_SKAT-O	1.0547
synonymous	EUR	ccpm	PAD	0.001	ALL	lambda_99.9_SKAT-O	1.04848
synonymous	AFR	ccpm	Pancreat	0.001	ALL	lambda_99.9_SKAT-O	0.979126
synonymous	AMR	ccpm	Pancreat	0.0001	ALL	lambda_99.9_SKAT-O	0.88278
synonymous	AMR	ccpm	Pancreat	0.001	ALL	lambda_99.9_SKAT-O	0.970391
synonymous	EUR	ccpm	Pancreat	0.0001	ALL	lambda_99.9_SKAT-O	1.04605
synonymous	EUR	ccpm	Pancreat	0.001	ALL	lambda_99.9_SKAT-O	1.02937
synonymous	AFR	ccpm	PeptUlcer	0.001	ALL	lambda_99.9_SKAT-O	1.00114
synonymous	AMR	ccpm	PeptUlcer	0.0001	ALL	lambda_99.9_SKAT-O	0.885034
synonymous	AMR	ccpm	PeptUlcer	0.001	ALL	lambda_99.9_SKAT-O	0.971538
synonymous	EUR	ccpm	PeptUlcer	0.0001	ALL	lambda_99.9_SKAT-O	1.02053
synonymous	EUR	ccpm	PeptUlcer	0.001	ALL	lambda_99.9_SKAT-O	1.00117
synonymous	AMR	ccpm	Psori	0.0001	ALL	lambda_99.9_SKAT-O	1.01854
synonymous	AMR	ccpm	Psori	0.001	ALL	lambda_99.9_SKAT-O	1.0661
synonymous	EUR	ccpm	Psori	0.0001	ALL	lambda_99.9_SKAT-O	1.08444
synonymous	EUR	ccpm	Psori	0.001	ALL	lambda_99.9_SKAT-O	1.0522
synonymous	AMR	ccpm	RheumArth	0.0001	ALL	lambda_99.9_SKAT-O	0.919511
synonymous	AMR	ccpm	RheumArth	0.001	ALL	lambda_99.9_SKAT-O	1.01471
synonymous	EUR	ccpm	RheumArth	0.0001	ALL	lambda_99.9_SKAT-O	1.07351
synonymous	EUR	ccpm	RheumArth	0.001	ALL	lambda_99.9_SKAT-O	1.04424
synonymous	AFR	ccpm	RheumHeaDis	0.001	ALL	lambda_99.9_SKAT-O	0.95764
synonymous	AMR	ccpm	RheumHeaDis	0.0001	ALL	lambda_99.9_SKAT-O	0.976699
synonymous	AMR	ccpm	RheumHeaDis	0.001	ALL	lambda_99.9_SKAT-O	0.988616
synonymous	EUR	ccpm	RheumHeaDis	0.0001	ALL	lambda_99.9_SKAT-O	1.06748
synonymous	EUR	ccpm	RheumHeaDis	0.001	ALL	lambda_99.9_SKAT-O	1.05427
synonymous	AFR	ccpm	Stroke	0.001	ALL	lambda_99.9_SKAT-O	0.977499
synonymous	EUR	ccpm	Stroke	0.0001	ALL	lambda_99.9_SKAT-O	1.00155
synonymous	EUR	ccpm	Stroke	0.001	ALL	lambda_99.9_SKAT-O	1.06493
synonymous	AFR	ccpm	T2Diab	0.001	ALL	lambda_99.9_SKAT-O	0.962222
synonymous	AMR	ccpm	T2Diab	0.0001	ALL	lambda_99.9_SKAT-O	0.89816
synonymous	AMR	ccpm	T2Diab	0.001	ALL	lambda_99.9_SKAT-O	0.947251
synonymous	EAS	ccpm	T2Diab	0.001	ALL	lambda_99.9_SKAT-O	0.895731
synonymous	EUR	ccpm	T2Diab	0.0001	ALL	lambda_99.9_SKAT-O	1.00229
synonymous	EUR	ccpm	T2Diab	0.001	ALL	lambda_99.9_SKAT-O	0.996855
synonymous	SAS	ccpm	T2Diab	0.001	ALL	lambda_99.9_SKAT-O	0.965079
synonymous	AFR	ccpm	TChol	0.001	ALL	lambda_99.9_SKAT-O	1.00189
synonymous	AMR	ccpm	TChol	0.0001	ALL	lambda_99.9_SKAT-O	0.996449
synonymous	AMR	ccpm	TChol	0.001	ALL	lambda_99.9_SKAT-O	1.07097
synonymous	EAS	ccpm	TChol	0.001	ALL	lambda_99.9_SKAT-O	0.986244
synonymous	EUR	ccpm	TChol	0.0001	ALL	lambda_99.9_SKAT-O	1.03752
synonymous	EUR	ccpm	TChol	0.001	ALL	lambda_99.9_SKAT-O	1.04157
synonymous	SAS	ccpm	TChol	0.001	ALL	lambda_99.9_SKAT-O	0.973533
synonymous	AFR	ccpm	TG	0.001	ALL	lambda_99.9_SKAT-O	1.02503
synonymous	AMR	ccpm	TG	0.0001	ALL	lambda_99.9_SKAT-O	0.956494
synonymous	AMR	ccpm	TG	0.001	ALL	lambda_99.9_SKAT-O	1.00649
synonymous	EAS	ccpm	TG	0.001	ALL	lambda_99.9_SKAT-O	0.988755
synonymous	EUR	ccpm	TG	0.0001	ALL	lambda_99.9_SKAT-O	1.01482
synonymous	EUR	ccpm	TG	0.001	ALL	lambda_99.9_SKAT-O	1.00588
synonymous	SAS	ccpm	TG	0.001	ALL	lambda_99.9_SKAT-O	1.02794
synonymous	AFR	ccpm	Urolith	0.001	ALL	lambda_99.9_SKAT-O	0.906861
synonymous	AMR	ccpm	Urolith	0.0001	ALL	lambda_99.9_SKAT-O	0.929109
synonymous	AMR	ccpm	Urolith	0.001	ALL	lambda_99.9_SKAT-O	0.998013
synonymous	EAS	ccpm	Urolith	0.001	ALL	lambda_99.9_SKAT-O	1.0127
synonymous	EUR	ccpm	Urolith	0.0001	ALL	lambda_99.9_SKAT-O	1.09733
synonymous	EUR	ccpm	Urolith	0.001	ALL	lambda_99.9_SKAT-O	1.07252
synonymous	AMR	ccpm	VaricVeins	0.0001	ALL	lambda_99.9_SKAT-O	0.989885
synonymous	AMR	ccpm	VaricVeins	0.001	ALL	lambda_99.9_SKAT-O	1.02538
synonymous	EUR	ccpm	VaricVeins	0.0001	ALL	lambda_99.9_SKAT-O	1.01298
synonymous	EUR	ccpm	VaricVeins	0.001	ALL	lambda_99.9_SKAT-O	1.10079
synonymous	AFR	ccpm	VTE	0.001	ALL	lambda_99.9_SKAT-O	0.8459
synonymous	AMR	ccpm	VTE	0.0001	ALL	lambda_99.9_SKAT-O	0.882276
synonymous	AMR	ccpm	VTE	0.001	ALL	lambda_99.9_SKAT-O	1.01049
synonymous	EUR	ccpm	VTE	0.0001	ALL	lambda_99.9_SKAT-O	0.998792
synonymous	EUR	ccpm	VTE	0.001	ALL	lambda_99.9_SKAT-O	1.00468
synonymous	EUR	egcut	AFib	0.001	ALL	lambda_99.9_SKAT-O	0.910754
synonymous	EUR	egcut	ALT	0.001	ALL	lambda_99.9_SKAT-O	1.03842
synonymous	EUR	egcut	AMD	0.001	ALL	lambda_99.9_SKAT-O	0.969567
synonymous	EUR	egcut	AST	0.001	ALL	lambda_99.9_SKAT-O	0.822477
synonymous	EUR	egcut	Asth	0.001	ALL	lambda_99.9_SKAT-O	0.910885
synonymous	EUR	egcut	BenCervUterNeo	0.001	F	lambda_99.9_SKAT-O	0.847283
synonymous	EUR	egcut	BenIntNeo	0.001	ALL	lambda_99.9_SKAT-O	0.916841
synonymous	EUR	egcut	BMI	0.001	ALL	lambda_99.9_SKAT-O	1.10503
synonymous	EUR	egcut	CAD	0.001	ALL	lambda_99.9_SKAT-O	0.90975
synonymous	EUR	egcut	ColonRectCanc	0.001	ALL	lambda_99.9_SKAT-O	1.42027
synonymous	EUR	egcut	COPD	0.001	ALL	lambda_99.9_SKAT-O	0.976596
synonymous	EUR	egcut	CRF	0.001	ALL	lambda_99.9_SKAT-O	0.855236
synonymous	EUR	egcut	CRP	0.001	ALL	lambda_99.9_SKAT-O	0.925553
synonymous	EUR	egcut	EFRMB	0.001	F	lambda_99.9_SKAT-O	0.864359
synonymous	EUR	egcut	Gout	0.001	ALL	lambda_99.9_SKAT-O	0.985013
synonymous	EUR	egcut	HDLC	0.001	ALL	lambda_99.9_SKAT-O	1.17754
synonymous	EUR	egcut	Height	0.001	ALL	lambda_99.9_SKAT-O	1.13616
synonymous	EUR	egcut	HF	0.001	ALL	lambda_99.9_SKAT-O	0.849658
synonymous	EUR	egcut	HTN	0.001	ALL	lambda_99.9_SKAT-O	0.909841
synonymous	EUR	egcut	IBD	0.001	ALL	lambda_99.9_SKAT-O	0.903735
synonymous	EUR	egcut	IFHern	0.001	ALL	lambda_99.9_SKAT-O	0.957189
synonymous	EUR	egcut	LDLC	0.001	ALL	lambda_99.9_SKAT-O	1.04812
synonymous	EUR	egcut	MatHem	0.001	F	lambda_99.9_SKAT-O	0.877916
synonymous	EUR	egcut	NonRheuValv	0.001	ALL	lambda_99.9_SKAT-O	0.865096
synonymous	EUR	egcut	PAD	0.001	ALL	lambda_99.9_SKAT-O	0.937903
synonymous	EUR	egcut	Pancreat	0.001	ALL	lambda_99.9_SKAT-O	1.08601
synonymous	EUR	egcut	PeptUlcer	0.001	ALL	lambda_99.9_SKAT-O	0.888225
synonymous	EUR	egcut	Psori	0.001	ALL	lambda_99.9_SKAT-O	0.914718
synonymous	EUR	egcut	RheumHeaDis	0.001	ALL	lambda_99.9_SKAT-O	0.882504
synonymous	EUR	egcut	Stroke	0.001	ALL	lambda_99.9_SKAT-O	0.894568
synonymous	EUR	egcut	T2Diab	0.001	ALL	lambda_99.9_SKAT-O	0.898599
synonymous	EUR	egcut	TChol	0.001	ALL	lambda_99.9_SKAT-O	1.07528
synonymous	EUR	egcut	TG	0.001	ALL	lambda_99.9_SKAT-O	0.987237
synonymous	EUR	egcut	Urolith	0.001	ALL	lambda_99.9_SKAT-O	0.958431
synonymous	EUR	egcut	VaricVeins	0.001	ALL	lambda_99.9_SKAT-O	0.903514
synonymous	EUR	egcut	VTE	0.001	ALL	lambda_99.9_SKAT-O	0.909415
synonymous	EUR	gel	AFib	0.0001	ALL	lambda_99.9_SKAT-O	0.999171
synonymous	EUR	gel	AFib	0.001	ALL	lambda_99.9_SKAT-O	1.10646
synonymous	SAS	gel	AFib	0.0001	ALL	lambda_99.9_SKAT-O	1.00886
synonymous	SAS	gel	AFib	0.001	ALL	lambda_99.9_SKAT-O	1.02075
synonymous	EUR	gel	AMD	0.0001	ALL	lambda_99.9_SKAT-O	0.992532
synonymous	EUR	gel	AMD	0.001	ALL	lambda_99.9_SKAT-O	1.10561
synonymous	AFR	gel	Asth	0.001	ALL	lambda_99.9_SKAT-O	0.932085
synonymous	EUR	gel	Asth	0.0001	ALL	lambda_99.9_SKAT-O	0.986721
synonymous	EUR	gel	Asth	0.001	ALL	lambda_99.9_SKAT-O	0.984507
synonymous	SAS	gel	Asth	0.0001	ALL	lambda_99.9_SKAT-O	0.883988
synonymous	SAS	gel	Asth	0.001	ALL	lambda_99.9_SKAT-O	0.945083
synonymous	EUR	gel	BenCervUterNeo	0.0001	F	lambda_99.9_SKAT-O	0.932246
synonymous	EUR	gel	BenCervUterNeo	0.001	F	lambda_99.9_SKAT-O	1.0304
synonymous	SAS	gel	BenCervUterNeo	0.001	F	lambda_99.9_SKAT-O	0.932464
synonymous	AFR	gel	BenIntNeo	0.001	ALL	lambda_99.9_SKAT-O	0.962358
synonymous	EUR	gel	BenIntNeo	0.0001	ALL	lambda_99.9_SKAT-O	1.00361
synonymous	EUR	gel	BenIntNeo	0.001	ALL	lambda_99.9_SKAT-O	0.991362
synonymous	SAS	gel	BenIntNeo	0.0001	ALL	lambda_99.9_SKAT-O	0.962466
synonymous	SAS	gel	BenIntNeo	0.001	ALL	lambda_99.9_SKAT-O	1.03801
synonymous	AFR	gel	BreastCanc	0.001	F	lambda_99.9_SKAT-O	0.918818
synonymous	EUR	gel	BreastCanc	0.0001	F	lambda_99.9_SKAT-O	1.06651
synonymous	EUR	gel	BreastCanc	0.001	F	lambda_99.9_SKAT-O	1.06612
synonymous	SAS	gel	BreastCanc	0.001	F	lambda_99.9_SKAT-O	0.979772
synonymous	EUR	gel	CAD	0.0001	ALL	lambda_99.9_SKAT-O	1.01344
synonymous	EUR	gel	CAD	0.001	ALL	lambda_99.9_SKAT-O	1.0268
synonymous	SAS	gel	CAD	0.0001	ALL	lambda_99.9_SKAT-O	0.870782
synonymous	SAS	gel	CAD	0.001	ALL	lambda_99.9_SKAT-O	0.994503
synonymous	EUR	gel	CervCanc	0.0001	F	lambda_99.9_SKAT-O	0.981833
synonymous	EUR	gel	CervCanc	0.001	F	lambda_99.9_SKAT-O	1.05435
synonymous	AFR	gel	ColonRectCanc	0.001	ALL	lambda_99.9_SKAT-O	0.973615
synonymous	EUR	gel	ColonRectCanc	0.0001	ALL	lambda_99.9_SKAT-O	1.00971
synonymous	EUR	gel	ColonRectCanc	0.001	ALL	lambda_99.9_SKAT-O	0.977453
synonymous	SAS	gel	ColonRectCanc	0.0001	ALL	lambda_99.9_SKAT-O	1.06141
synonymous	SAS	gel	ColonRectCanc	0.001	ALL	lambda_99.9_SKAT-O	1.02192
synonymous	EUR	gel	COPD	0.0001	ALL	lambda_99.9_SKAT-O	1.04175
synonymous	EUR	gel	COPD	0.001	ALL	lambda_99.9_SKAT-O	1.01032
synonymous	SAS	gel	COPD	0.0001	ALL	lambda_99.9_SKAT-O	0.968296
synonymous	SAS	gel	COPD	0.001	ALL	lambda_99.9_SKAT-O	0.937584
synonymous	AFR	gel	CRF	0.001	ALL	lambda_99.9_SKAT-O	0.998624
synonymous	EUR	gel	CRF	0.0001	ALL	lambda_99.9_SKAT-O	0.956289
synonymous	EUR	gel	CRF	0.001	ALL	lambda_99.9_SKAT-O	1.00292
synonymous	SAS	gel	CRF	0.0001	ALL	lambda_99.9_SKAT-O	0.937818
synonymous	SAS	gel	CRF	0.001	ALL	lambda_99.9_SKAT-O	0.914267
synonymous	AFR	gel	EFRMB	0.001	F	lambda_99.9_SKAT-O	0.886576
synonymous	EUR	gel	EFRMB	0.0001	F	lambda_99.9_SKAT-O	0.922735
synonymous	EUR	gel	EFRMB	0.001	F	lambda_99.9_SKAT-O	0.927128
synonymous	SAS	gel	EFRMB	0.001	F	lambda_99.9_SKAT-O	0.931615
synonymous	EUR	gel	FemInf	0.0001	F	lambda_99.9_SKAT-O	1.05841
synonymous	EUR	gel	FemInf	0.001	F	lambda_99.9_SKAT-O	1.10848
synonymous	EUR	gel	Gout	0.0001	ALL	lambda_99.9_SKAT-O	0.973688
synonymous	EUR	gel	Gout	0.001	ALL	lambda_99.9_SKAT-O	1.00278
synonymous	EUR	gel	HF	0.0001	ALL	lambda_99.9_SKAT-O	0.962907
synonymous	EUR	gel	HF	0.001	ALL	lambda_99.9_SKAT-O	1.00592
synonymous	SAS	gel	HF	0.0001	ALL	lambda_99.9_SKAT-O	0.941525
synonymous	SAS	gel	HF	0.001	ALL	lambda_99.9_SKAT-O	1.02994
synonymous	AFR	gel	HTN	0.001	ALL	lambda_99.9_SKAT-O	0.904025
synonymous	EAS	gel	HTN	0.001	ALL	lambda_99.9_SKAT-O	0.73545
synonymous	EUR	gel	HTN	0.0001	ALL	lambda_99.9_SKAT-O	0.967465
synonymous	EUR	gel	HTN	0.001	ALL	lambda_99.9_SKAT-O	1.01945
synonymous	SAS	gel	HTN	0.0001	ALL	lambda_99.9_SKAT-O	0.949536
synonymous	SAS	gel	HTN	0.001	ALL	lambda_99.9_SKAT-O	0.917809
synonymous	AFR	gel	IBD	0.001	ALL	lambda_99.9_SKAT-O	1.01731
synonymous	EUR	gel	IBD	0.0001	ALL	lambda_99.9_SKAT-O	0.96609
synonymous	EUR	gel	IBD	0.001	ALL	lambda_99.9_SKAT-O	0.990583
synonymous	SAS	gel	IBD	0.0001	ALL	lambda_99.9_SKAT-O	0.859441
synonymous	SAS	gel	IBD	0.001	ALL	lambda_99.9_SKAT-O	0.914922
synonymous	AFR	gel	IFHern	0.001	ALL	lambda_99.9_SKAT-O	0.960573
synonymous	EUR	gel	IFHern	0.0001	ALL	lambda_99.9_SKAT-O	1.00121
synonymous	EUR	gel	IFHern	0.001	ALL	lambda_99.9_SKAT-O	1.05612
synonymous	SAS	gel	IFHern	0.0001	ALL	lambda_99.9_SKAT-O	0.926897
synonymous	SAS	gel	IFHern	0.001	ALL	lambda_99.9_SKAT-O	0.983634
synonymous	EUR	gel	ILDSarc	0.0001	ALL	lambda_99.9_SKAT-O	0.920809
synonymous	EUR	gel	ILDSarc	0.001	ALL	lambda_99.9_SKAT-O	0.991002
synonymous	AFR	gel	MatHem	0.001	F	lambda_99.9_SKAT-O	0.971152
synonymous	EUR	gel	MatHem	0.0001	F	lambda_99.9_SKAT-O	1.03897
synonymous	EUR	gel	MatHem	0.001	F	lambda_99.9_SKAT-O	1.02922
synonymous	SAS	gel	MatHem	0.001	F	lambda_99.9_SKAT-O	1.01382
synonymous	EUR	gel	NonRheuValv	0.0001	ALL	lambda_99.9_SKAT-O	1.02376
synonymous	EUR	gel	NonRheuValv	0.001	ALL	lambda_99.9_SKAT-O	1.05563
synonymous	SAS	gel	NonRheuValv	0.0001	ALL	lambda_99.9_SKAT-O	0.863172
synonymous	SAS	gel	NonRheuValv	0.001	ALL	lambda_99.9_SKAT-O	1.00938
synonymous	EUR	gel	PAD	0.0001	ALL	lambda_99.9_SKAT-O	0.99203
synonymous	EUR	gel	PAD	0.001	ALL	lambda_99.9_SKAT-O	0.996271
synonymous	EUR	gel	Pancreat	0.0001	ALL	lambda_99.9_SKAT-O	1.06986
synonymous	EUR	gel	Pancreat	0.001	ALL	lambda_99.9_SKAT-O	1.08623
synonymous	EUR	gel	PeptUlcer	0.0001	ALL	lambda_99.9_SKAT-O	0.98501
synonymous	EUR	gel	PeptUlcer	0.001	ALL	lambda_99.9_SKAT-O	1.00695
synonymous	SAS	gel	PeptUlcer	0.0001	ALL	lambda_99.9_SKAT-O	0.863829
synonymous	SAS	gel	PeptUlcer	0.001	ALL	lambda_99.9_SKAT-O	0.938622
synonymous	EUR	gel	Psori	0.0001	ALL	lambda_99.9_SKAT-O	1.00393
synonymous	EUR	gel	Psori	0.001	ALL	lambda_99.9_SKAT-O	1.08025
synonymous	EUR	gel	RheumArth	0.0001	ALL	lambda_99.9_SKAT-O	1.02506
synonymous	EUR	gel	RheumArth	0.001	ALL	lambda_99.9_SKAT-O	1.11836
synonymous	EUR	gel	RheumHeaDis	0.0001	ALL	lambda_99.9_SKAT-O	1.05924
synonymous	EUR	gel	RheumHeaDis	0.001	ALL	lambda_99.9_SKAT-O	1.09177
synonymous	EUR	gel	Stroke	0.0001	ALL	lambda_99.9_SKAT-O	1.03373
synonymous	EUR	gel	Stroke	0.001	ALL	lambda_99.9_SKAT-O	1.0301
synonymous	AFR	gel	T2Diab	0.001	ALL	lambda_99.9_SKAT-O	0.948419
synonymous	EUR	gel	T2Diab	0.0001	ALL	lambda_99.9_SKAT-O	1.03085
synonymous	EUR	gel	T2Diab	0.001	ALL	lambda_99.9_SKAT-O	1.10817
synonymous	SAS	gel	T2Diab	0.0001	ALL	lambda_99.9_SKAT-O	0.867052
synonymous	SAS	gel	T2Diab	0.001	ALL	lambda_99.9_SKAT-O	1.02383
synonymous	EUR	gel	Urolith	0.0001	ALL	lambda_99.9_SKAT-O	1.00957
synonymous	EUR	gel	Urolith	0.001	ALL	lambda_99.9_SKAT-O	1.07909
synonymous	SAS	gel	Urolith	0.0001	ALL	lambda_99.9_SKAT-O	0.961151
synonymous	SAS	gel	Urolith	0.001	ALL	lambda_99.9_SKAT-O	0.96311
synonymous	EUR	gel	VaricVeins	0.0001	ALL	lambda_99.9_SKAT-O	1.04564
synonymous	EUR	gel	VaricVeins	0.001	ALL	lambda_99.9_SKAT-O	1.08
synonymous	EUR	gel	VTE	0.0001	ALL	lambda_99.9_SKAT-O	1.00342
synonymous	EUR	gel	VTE	0.001	ALL	lambda_99.9_SKAT-O	1.01596
synonymous	SAS	gel	VTE	0.0001	ALL	lambda_99.9_SKAT-O	1.03561
synonymous	SAS	gel	VTE	0.001	ALL	lambda_99.9_SKAT-O	0.945086
synonymous	SAS	genes-and-health	AFib	0.0001	ALL	lambda_99.9_SKAT-O	0.985161
synonymous	SAS	genes-and-health	AFib	0.001	ALL	lambda_99.9_SKAT-O	1.0806
synonymous	SAS	genes-and-health	AlcCons	0.0001	ALL	lambda_99.9_SKAT-O	2.31846
synonymous	SAS	genes-and-health	AlcCons	0.001	ALL	lambda_99.9_SKAT-O	1.75362
synonymous	SAS	genes-and-health	ALT	0.0001	ALL	lambda_99.9_SKAT-O	0.997066
synonymous	SAS	genes-and-health	ALT	0.001	ALL	lambda_99.9_SKAT-O	0.97824
synonymous	SAS	genes-and-health	AMD	0.0001	ALL	lambda_99.9_SKAT-O	0.997431
synonymous	SAS	genes-and-health	AMD	0.001	ALL	lambda_99.9_SKAT-O	1.08534
synonymous	SAS	genes-and-health	AST	0.0001	ALL	lambda_99.9_SKAT-O	1.12233
synonymous	SAS	genes-and-health	AST	0.001	ALL	lambda_99.9_SKAT-O	1.00086
synonymous	SAS	genes-and-health	Asth	0.0001	ALL	lambda_99.9_SKAT-O	0.958071
synonymous	SAS	genes-and-health	Asth	0.001	ALL	lambda_99.9_SKAT-O	0.994681
synonymous	SAS	genes-and-health	BenIntNeo	0.0001	ALL	lambda_99.9_SKAT-O	0.96275
synonymous	SAS	genes-and-health	BenIntNeo	0.001	ALL	lambda_99.9_SKAT-O	1.11571
synonymous	SAS	genes-and-health	BMI	0.0001	ALL	lambda_99.9_SKAT-O	1.00957
synonymous	SAS	genes-and-health	BMI	0.001	ALL	lambda_99.9_SKAT-O	1.04779
synonymous	SAS	genes-and-health	CAD	0.0001	ALL	lambda_99.9_SKAT-O	0.991145
synonymous	SAS	genes-and-health	CAD	0.001	ALL	lambda_99.9_SKAT-O	1.03461
synonymous	SAS	genes-and-health	ColonRectCanc	0.0001	ALL	lambda_99.9_SKAT-O	0.936818
synonymous	SAS	genes-and-health	ColonRectCanc	0.001	ALL	lambda_99.9_SKAT-O	1.00157
synonymous	SAS	genes-and-health	COPD	0.0001	ALL	lambda_99.9_SKAT-O	0.942949
synonymous	SAS	genes-and-health	COPD	0.001	ALL	lambda_99.9_SKAT-O	1.05042
synonymous	SAS	genes-and-health	CRF	0.0001	ALL	lambda_99.9_SKAT-O	0.969906
synonymous	SAS	genes-and-health	CRF	0.001	ALL	lambda_99.9_SKAT-O	1.02783
synonymous	SAS	genes-and-health	CRP	0.0001	ALL	lambda_99.9_SKAT-O	0.928786
synonymous	SAS	genes-and-health	CRP	0.001	ALL	lambda_99.9_SKAT-O	0.994606
synonymous	SAS	genes-and-health	Gout	0.0001	ALL	lambda_99.9_SKAT-O	1.02094
synonymous	SAS	genes-and-health	Gout	0.001	ALL	lambda_99.9_SKAT-O	0.962984
synonymous	SAS	genes-and-health	HDLC	0.0001	ALL	lambda_99.9_SKAT-O	0.981113
synonymous	SAS	genes-and-health	HDLC	0.001	ALL	lambda_99.9_SKAT-O	1.04644
synonymous	SAS	genes-and-health	Height	0.0001	ALL	lambda_99.9_SKAT-O	0.956091
synonymous	SAS	genes-and-health	Height	0.001	ALL	lambda_99.9_SKAT-O	1.03909
synonymous	SAS	genes-and-health	HF	0.0001	ALL	lambda_99.9_SKAT-O	0.93503
synonymous	SAS	genes-and-health	HF	0.001	ALL	lambda_99.9_SKAT-O	1.05088
synonymous	SAS	genes-and-health	HTN	0.0001	ALL	lambda_99.9_SKAT-O	1.0699
synonymous	SAS	genes-and-health	HTN	0.001	ALL	lambda_99.9_SKAT-O	1.03399
synonymous	SAS	genes-and-health	IBD	0.0001	ALL	lambda_99.9_SKAT-O	0.89
synonymous	SAS	genes-and-health	IBD	0.001	ALL	lambda_99.9_SKAT-O	1.0539
synonymous	SAS	genes-and-health	IFHern	0.0001	ALL	lambda_99.9_SKAT-O	0.968119
synonymous	SAS	genes-and-health	IFHern	0.001	ALL	lambda_99.9_SKAT-O	1.01935
synonymous	SAS	genes-and-health	LDLC	0.0001	ALL	lambda_99.9_SKAT-O	1.0378
synonymous	SAS	genes-and-health	LDLC	0.001	ALL	lambda_99.9_SKAT-O	1.05644
synonymous	SAS	genes-and-health	NonRheuValv	0.0001	ALL	lambda_99.9_SKAT-O	0.983919
synonymous	SAS	genes-and-health	NonRheuValv	0.001	ALL	lambda_99.9_SKAT-O	1.07243
synonymous	SAS	genes-and-health	PAD	0.0001	ALL	lambda_99.9_SKAT-O	0.895458
synonymous	SAS	genes-and-health	PAD	0.001	ALL	lambda_99.9_SKAT-O	1.04526
synonymous	SAS	genes-and-health	Pancreat	0.0001	ALL	lambda_99.9_SKAT-O	0.951262
synonymous	SAS	genes-and-health	Pancreat	0.001	ALL	lambda_99.9_SKAT-O	1.09565
synonymous	SAS	genes-and-health	Psori	0.0001	ALL	lambda_99.9_SKAT-O	0.957094
synonymous	SAS	genes-and-health	Psori	0.001	ALL	lambda_99.9_SKAT-O	1.11931
synonymous	SAS	genes-and-health	RheumArth	0.0001	ALL	lambda_99.9_SKAT-O	1.06946
synonymous	SAS	genes-and-health	RheumArth	0.001	ALL	lambda_99.9_SKAT-O	1.09811
synonymous	SAS	genes-and-health	Stroke	0.0001	ALL	lambda_99.9_SKAT-O	1.02699
synonymous	SAS	genes-and-health	Stroke	0.001	ALL	lambda_99.9_SKAT-O	1.00317
synonymous	SAS	genes-and-health	T2Diab	0.0001	ALL	lambda_99.9_SKAT-O	0.997085
synonymous	SAS	genes-and-health	T2Diab	0.001	ALL	lambda_99.9_SKAT-O	1.04076
synonymous	SAS	genes-and-health	TChol	0.0001	ALL	lambda_99.9_SKAT-O	1.07796
synonymous	SAS	genes-and-health	TChol	0.001	ALL	lambda_99.9_SKAT-O	1.04832
synonymous	SAS	genes-and-health	TG	0.0001	ALL	lambda_99.9_SKAT-O	0.988105
synonymous	SAS	genes-and-health	TG	0.001	ALL	lambda_99.9_SKAT-O	1.01938
synonymous	SAS	genes-and-health	Urolith	0.0001	ALL	lambda_99.9_SKAT-O	1.01927
synonymous	SAS	genes-and-health	Urolith	0.001	ALL	lambda_99.9_SKAT-O	1.05326
synonymous	SAS	genes-and-health	VaricVeins	0.0001	ALL	lambda_99.9_SKAT-O	0.946927
synonymous	SAS	genes-and-health	VaricVeins	0.001	ALL	lambda_99.9_SKAT-O	0.967843
synonymous	SAS	genes-and-health	VTE	0.0001	ALL	lambda_99.9_SKAT-O	0.902345
synonymous	SAS	genes-and-health	VTE	0.001	ALL	lambda_99.9_SKAT-O	1.00171
synonymous	SAS	genes-and-health	BenCervUterNeo	0.0001	F	lambda_99.9_SKAT-O	0.986478
synonymous	SAS	genes-and-health	BenCervUterNeo	0.001	F	lambda_99.9_SKAT-O	1.04092
synonymous	SAS	genes-and-health	BreastCanc	0.0001	F	lambda_99.9_SKAT-O	1.03504
synonymous	SAS	genes-and-health	BreastCanc	0.001	F	lambda_99.9_SKAT-O	0.986973
synonymous	SAS	genes-and-health	EFRMB	0.0001	F	lambda_99.9_SKAT-O	0.954488
synonymous	SAS	genes-and-health	EFRMB	0.001	F	lambda_99.9_SKAT-O	1.0231
synonymous	SAS	genes-and-health	FemInf	0.0001	F	lambda_99.9_SKAT-O	0.943908
synonymous	SAS	genes-and-health	FemInf	0.001	F	lambda_99.9_SKAT-O	1.04552
synonymous	SAS	genes-and-health	MatHem	0.0001	F	lambda_99.9_SKAT-O	1.00064
synonymous	SAS	genes-and-health	MatHem	0.001	F	lambda_99.9_SKAT-O	1.00341
synonymous	AFR	mgbb	AFib	0.001	ALL	lambda_99.9_SKAT-O	1.00826
synonymous	AMR	mgbb	AFib	0.001	ALL	lambda_99.9_SKAT-O	0.988263
synonymous	EUR	mgbb	AFib	0.0001	ALL	lambda_99.9_SKAT-O	0.973493
synonymous	EUR	mgbb	AFib	0.001	ALL	lambda_99.9_SKAT-O	1.05528
synonymous	AFR	mgbb	ALT	0.001	ALL	lambda_99.9_SKAT-O	0.981774
synonymous	AMR	mgbb	ALT	0.001	ALL	lambda_99.9_SKAT-O	1.06675
synonymous	EUR	mgbb	ALT	0.0001	ALL	lambda_99.9_SKAT-O	1.06723
synonymous	EUR	mgbb	ALT	0.001	ALL	lambda_99.9_SKAT-O	1.19063
synonymous	EUR	mgbb	AMD	0.0001	ALL	lambda_99.9_SKAT-O	0.993389
synonymous	EUR	mgbb	AMD	0.001	ALL	lambda_99.9_SKAT-O	1.09251
synonymous	AFR	mgbb	AST	0.001	ALL	lambda_99.9_SKAT-O	1.10777
synonymous	AMR	mgbb	AST	0.001	ALL	lambda_99.9_SKAT-O	0.96411
synonymous	EUR	mgbb	AST	0.0001	ALL	lambda_99.9_SKAT-O	1.07068
synonymous	EUR	mgbb	AST	0.001	ALL	lambda_99.9_SKAT-O	1.109
synonymous	AFR	mgbb	Asth	0.001	ALL	lambda_99.9_SKAT-O	0.866784
synonymous	AMR	mgbb	Asth	0.001	ALL	lambda_99.9_SKAT-O	0.966005
synonymous	EUR	mgbb	Asth	0.0001	ALL	lambda_99.9_SKAT-O	0.994023
synonymous	EUR	mgbb	Asth	0.001	ALL	lambda_99.9_SKAT-O	1.00951
synonymous	AFR	mgbb	BenIntNeo	0.001	ALL	lambda_99.9_SKAT-O	0.929556
synonymous	AMR	mgbb	BenIntNeo	0.001	ALL	lambda_99.9_SKAT-O	0.991902
synonymous	EUR	mgbb	BenIntNeo	0.0001	ALL	lambda_99.9_SKAT-O	1.01526
synonymous	EUR	mgbb	BenIntNeo	0.001	ALL	lambda_99.9_SKAT-O	1.07811
synonymous	AFR	mgbb	BMI	0.001	ALL	lambda_99.9_SKAT-O	0.548164
synonymous	AMR	mgbb	BMI	0.001	ALL	lambda_99.9_SKAT-O	1.00013
synonymous	EUR	mgbb	BMI	0.0001	ALL	lambda_99.9_SKAT-O	1.07901
synonymous	EUR	mgbb	BMI	0.001	ALL	lambda_99.9_SKAT-O	0.993557
synonymous	EUR	mgbb	BreastCanc	0.0001	F	lambda_99.9_SKAT-O	0.966397
synonymous	EUR	mgbb	BreastCanc	0.001	F	lambda_99.9_SKAT-O	1.0342
synonymous	AFR	mgbb	CAD	0.001	ALL	lambda_99.9_SKAT-O	0.980623
synonymous	AMR	mgbb	CAD	0.001	ALL	lambda_99.9_SKAT-O	0.888534
synonymous	EUR	mgbb	CAD	0.0001	ALL	lambda_99.9_SKAT-O	1.009
synonymous	EUR	mgbb	CAD	0.001	ALL	lambda_99.9_SKAT-O	1.07636
synonymous	EUR	mgbb	CervCanc	0.0001	F	lambda_99.9_SKAT-O	0.988774
synonymous	EUR	mgbb	CervCanc	0.001	F	lambda_99.9_SKAT-O	1.04528
synonymous	AFR	mgbb	ColonRectCanc	0.001	ALL	lambda_99.9_SKAT-O	0.922562
synonymous	AMR	mgbb	ColonRectCanc	0.001	ALL	lambda_99.9_SKAT-O	0.948974
synonymous	EUR	mgbb	ColonRectCanc	0.0001	ALL	lambda_99.9_SKAT-O	0.940882
synonymous	EUR	mgbb	ColonRectCanc	0.001	ALL	lambda_99.9_SKAT-O	1.03577
synonymous	EUR	mgbb	COPD	0.0001	ALL	lambda_99.9_SKAT-O	0.948142
synonymous	EUR	mgbb	COPD	0.001	ALL	lambda_99.9_SKAT-O	0.996417
synonymous	AFR	mgbb	CRF	0.001	ALL	lambda_99.9_SKAT-O	1.05189
synonymous	AMR	mgbb	CRF	0.001	ALL	lambda_99.9_SKAT-O	1.04668
synonymous	EUR	mgbb	CRF	0.0001	ALL	lambda_99.9_SKAT-O	0.97269
synonymous	EUR	mgbb	CRF	0.001	ALL	lambda_99.9_SKAT-O	0.988623
synonymous	AFR	mgbb	EFRMB	0.001	F	lambda_99.9_SKAT-O	0.919545
synonymous	AMR	mgbb	EFRMB	0.001	F	lambda_99.9_SKAT-O	0.938576
synonymous	EUR	mgbb	EFRMB	0.0001	F	lambda_99.9_SKAT-O	0.983983
synonymous	EUR	mgbb	EFRMB	0.001	F	lambda_99.9_SKAT-O	1.06246
synonymous	AFR	mgbb	FemInf	0.001	F	lambda_99.9_SKAT-O	0.948872
synonymous	AMR	mgbb	FemInf	0.001	F	lambda_99.9_SKAT-O	0.98978
synonymous	EUR	mgbb	FemInf	0.0001	F	lambda_99.9_SKAT-O	0.939978
synonymous	EUR	mgbb	FemInf	0.001	F	lambda_99.9_SKAT-O	0.984653
synonymous	AFR	mgbb	Gout	0.001	ALL	lambda_99.9_SKAT-O	0.937761
synonymous	EUR	mgbb	Gout	0.0001	ALL	lambda_99.9_SKAT-O	0.998481
synonymous	EUR	mgbb	Gout	0.001	ALL	lambda_99.9_SKAT-O	1.02253
synonymous	AFR	mgbb	HDLC	0.001	ALL	lambda_99.9_SKAT-O	1.04857
synonymous	AMR	mgbb	HDLC	0.001	ALL	lambda_99.9_SKAT-O	1.02963
synonymous	EUR	mgbb	HDLC	0.0001	ALL	lambda_99.9_SKAT-O	1.04871
synonymous	EUR	mgbb	HDLC	0.001	ALL	lambda_99.9_SKAT-O	1.03567
synonymous	AFR	mgbb	Height	0.001	ALL	lambda_99.9_SKAT-O	1.01014
synonymous	AMR	mgbb	Height	0.001	ALL	lambda_99.9_SKAT-O	1.26056
synonymous	EUR	mgbb	Height	0.0001	ALL	lambda_99.9_SKAT-O	1.13502
synonymous	EUR	mgbb	Height	0.001	ALL	lambda_99.9_SKAT-O	1.03944
synonymous	AFR	mgbb	HTN	0.001	ALL	lambda_99.9_SKAT-O	0.917575
synonymous	AMR	mgbb	HTN	0.001	ALL	lambda_99.9_SKAT-O	1.06154
synonymous	EUR	mgbb	HTN	0.0001	ALL	lambda_99.9_SKAT-O	1.03164
synonymous	EUR	mgbb	HTN	0.001	ALL	lambda_99.9_SKAT-O	1.00014
synonymous	AFR	mgbb	IBD	0.001	ALL	lambda_99.9_SKAT-O	1.00253
synonymous	AMR	mgbb	IBD	0.001	ALL	lambda_99.9_SKAT-O	0.87896
synonymous	EUR	mgbb	IBD	0.0001	ALL	lambda_99.9_SKAT-O	0.981627
synonymous	EUR	mgbb	IBD	0.001	ALL	lambda_99.9_SKAT-O	1.17924
synonymous	AFR	mgbb	IFHern	0.001	ALL	lambda_99.9_SKAT-O	0.910532
synonymous	AMR	mgbb	IFHern	0.001	ALL	lambda_99.9_SKAT-O	0.958951
synonymous	EUR	mgbb	IFHern	0.0001	ALL	lambda_99.9_SKAT-O	1.03001
synonymous	EUR	mgbb	IFHern	0.001	ALL	lambda_99.9_SKAT-O	1.04288
synonymous	AFR	mgbb	ILDSarc	0.001	ALL	lambda_99.9_SKAT-O	0.960219
synonymous	AMR	mgbb	ILDSarc	0.001	ALL	lambda_99.9_SKAT-O	1.00037
synonymous	EUR	mgbb	ILDSarc	0.0001	ALL	lambda_99.9_SKAT-O	1.02504
synonymous	EUR	mgbb	ILDSarc	0.001	ALL	lambda_99.9_SKAT-O	1.11931
synonymous	AFR	mgbb	LDLC	0.001	ALL	lambda_99.9_SKAT-O	1.08577
synonymous	AMR	mgbb	LDLC	0.001	ALL	lambda_99.9_SKAT-O	1.04775
synonymous	EUR	mgbb	LDLC	0.0001	ALL	lambda_99.9_SKAT-O	1.01143
synonymous	EUR	mgbb	LDLC	0.001	ALL	lambda_99.9_SKAT-O	1.06097
synonymous	AFR	mgbb	MatHem	0.001	F	lambda_99.9_SKAT-O	0.94898
synonymous	AMR	mgbb	MatHem	0.001	F	lambda_99.9_SKAT-O	0.934103
synonymous	EUR	mgbb	MatHem	0.0001	F	lambda_99.9_SKAT-O	0.919927
synonymous	EUR	mgbb	MatHem	0.001	F	lambda_99.9_SKAT-O	0.980403
synonymous	AFR	mgbb	NonRheuValv	0.001	ALL	lambda_99.9_SKAT-O	1.00162
synonymous	AMR	mgbb	NonRheuValv	0.001	ALL	lambda_99.9_SKAT-O	0.90628
synonymous	EUR	mgbb	NonRheuValv	0.0001	ALL	lambda_99.9_SKAT-O	0.967715
synonymous	EUR	mgbb	NonRheuValv	0.001	ALL	lambda_99.9_SKAT-O	1.05594
synonymous	AFR	mgbb	PAD	0.001	ALL	lambda_99.9_SKAT-O	0.936656
synonymous	AMR	mgbb	PAD	0.001	ALL	lambda_99.9_SKAT-O	0.893695
synonymous	EUR	mgbb	PAD	0.0001	ALL	lambda_99.9_SKAT-O	0.953073
synonymous	EUR	mgbb	PAD	0.001	ALL	lambda_99.9_SKAT-O	1.01517
synonymous	AFR	mgbb	Pancreat	0.001	ALL	lambda_99.9_SKAT-O	1.02194
synonymous	AMR	mgbb	Pancreat	0.001	ALL	lambda_99.9_SKAT-O	0.955477
synonymous	EUR	mgbb	Pancreat	0.0001	ALL	lambda_99.9_SKAT-O	0.993146
synonymous	EUR	mgbb	Pancreat	0.001	ALL	lambda_99.9_SKAT-O	1.02875
synonymous	EUR	mgbb	PeptUlcer	0.0001	ALL	lambda_99.9_SKAT-O	1.04
synonymous	EUR	mgbb	PeptUlcer	0.001	ALL	lambda_99.9_SKAT-O	1.04166
synonymous	AMR	mgbb	Psori	0.001	ALL	lambda_99.9_SKAT-O	0.935368
synonymous	EUR	mgbb	Psori	0.0001	ALL	lambda_99.9_SKAT-O	0.979321
synonymous	EUR	mgbb	Psori	0.001	ALL	lambda_99.9_SKAT-O	1.00004
synonymous	AFR	mgbb	RheumArth	0.001	ALL	lambda_99.9_SKAT-O	1.03179
synonymous	AMR	mgbb	RheumArth	0.001	ALL	lambda_99.9_SKAT-O	0.96739
synonymous	EUR	mgbb	RheumArth	0.0001	ALL	lambda_99.9_SKAT-O	0.998304
synonymous	EUR	mgbb	RheumArth	0.001	ALL	lambda_99.9_SKAT-O	1.06016
synonymous	AFR	mgbb	RheumHeaDis	0.001	ALL	lambda_99.9_SKAT-O	0.99611
synonymous	EUR	mgbb	RheumHeaDis	0.0001	ALL	lambda_99.9_SKAT-O	0.973597
synonymous	EUR	mgbb	RheumHeaDis	0.001	ALL	lambda_99.9_SKAT-O	0.984248
synonymous	EUR	mgbb	Stroke	0.0001	ALL	lambda_99.9_SKAT-O	1.04935
synonymous	EUR	mgbb	Stroke	0.001	ALL	lambda_99.9_SKAT-O	1.04505
synonymous	AFR	mgbb	T2Diab	0.001	ALL	lambda_99.9_SKAT-O	0.95244
synonymous	AMR	mgbb	T2Diab	0.001	ALL	lambda_99.9_SKAT-O	0.921848
synonymous	EUR	mgbb	T2Diab	0.0001	ALL	lambda_99.9_SKAT-O	1.02859
synonymous	EUR	mgbb	T2Diab	0.001	ALL	lambda_99.9_SKAT-O	1.09837
synonymous	AFR	mgbb	TChol	0.001	ALL	lambda_99.9_SKAT-O	0.952257
synonymous	AMR	mgbb	TChol	0.001	ALL	lambda_99.9_SKAT-O	1.00238
synonymous	EUR	mgbb	TChol	0.0001	ALL	lambda_99.9_SKAT-O	0.920188
synonymous	EUR	mgbb	TChol	0.001	ALL	lambda_99.9_SKAT-O	0.965933
synonymous	AFR	mgbb	TG	0.001	ALL	lambda_99.9_SKAT-O	0.981927
synonymous	AMR	mgbb	TG	0.001	ALL	lambda_99.9_SKAT-O	1.07898
synonymous	EUR	mgbb	TG	0.0001	ALL	lambda_99.9_SKAT-O	1.03129
synonymous	EUR	mgbb	TG	0.001	ALL	lambda_99.9_SKAT-O	1.10628
synonymous	AMR	mgbb	Urolith	0.001	ALL	lambda_99.9_SKAT-O	1.03799
synonymous	EUR	mgbb	Urolith	0.0001	ALL	lambda_99.9_SKAT-O	0.975155
synonymous	EUR	mgbb	Urolith	0.001	ALL	lambda_99.9_SKAT-O	1.0196
synonymous	AFR	mgbb	VaricVeins	0.001	ALL	lambda_99.9_SKAT-O	0.946363
synonymous	AMR	mgbb	VaricVeins	0.001	ALL	lambda_99.9_SKAT-O	0.991419
synonymous	EUR	mgbb	VaricVeins	0.0001	ALL	lambda_99.9_SKAT-O	0.97403
synonymous	EUR	mgbb	VaricVeins	0.001	ALL	lambda_99.9_SKAT-O	1.00726
synonymous	EUR	mgbb	VTE	0.0001	ALL	lambda_99.9_SKAT-O	0.976908
synonymous	EUR	mgbb	VTE	0.001	ALL	lambda_99.9_SKAT-O	1.07915
synonymous	AFR	pmbb	AFib	0.0001	ALL	lambda_99.9_SKAT-O	0.934337
synonymous	AFR	pmbb	AFib	0.001	ALL	lambda_99.9_SKAT-O	0.991619
synonymous	EUR	pmbb	AFib	0.0001	ALL	lambda_99.9_SKAT-O	0.782775
synonymous	EUR	pmbb	AFib	0.001	ALL	lambda_99.9_SKAT-O	0.840577
synonymous	AFR	pmbb	ALT	0.0001	ALL	lambda_99.9_SKAT-O	1.00105
synonymous	AFR	pmbb	ALT	0.001	ALL	lambda_99.9_SKAT-O	1.14913
synonymous	EAS	pmbb	ALT	0.001	ALL	lambda_99.9_SKAT-O	1.0305
synonymous	EUR	pmbb	ALT	0.0001	ALL	lambda_99.9_SKAT-O	0.97425
synonymous	EUR	pmbb	ALT	0.001	ALL	lambda_99.9_SKAT-O	1.03648
synonymous	AFR	pmbb	AMD	0.0001	ALL	lambda_99.9_SKAT-O	1.07331
synonymous	AFR	pmbb	AMD	0.001	ALL	lambda_99.9_SKAT-O	1.09155
synonymous	EUR	pmbb	AMD	0.0001	ALL	lambda_99.9_SKAT-O	0.820293
synonymous	EUR	pmbb	AMD	0.001	ALL	lambda_99.9_SKAT-O	0.945245
synonymous	AFR	pmbb	AST	0.0001	ALL	lambda_99.9_SKAT-O	1.02298
synonymous	AFR	pmbb	AST	0.001	ALL	lambda_99.9_SKAT-O	1.11681
synonymous	EAS	pmbb	AST	0.001	ALL	lambda_99.9_SKAT-O	1.12461
synonymous	EUR	pmbb	AST	0.0001	ALL	lambda_99.9_SKAT-O	1.01389
synonymous	EUR	pmbb	AST	0.001	ALL	lambda_99.9_SKAT-O	1.06123
synonymous	AFR	pmbb	Asth	0.0001	ALL	lambda_99.9_SKAT-O	0.830369
synonymous	AFR	pmbb	Asth	0.001	ALL	lambda_99.9_SKAT-O	1.00124
synonymous	AMR	pmbb	Asth	0.001	ALL	lambda_99.9_SKAT-O	0.800114
synonymous	EUR	pmbb	Asth	0.0001	ALL	lambda_99.9_SKAT-O	1.00265
synonymous	EUR	pmbb	Asth	0.001	ALL	lambda_99.9_SKAT-O	1.0265
synonymous	AFR	pmbb	BenCervUterNeo	0.0001	F	lambda_99.9_SKAT-O	0.894473
synonymous	AFR	pmbb	BenCervUterNeo	0.001	F	lambda_99.9_SKAT-O	0.954513
synonymous	EUR	pmbb	BenCervUterNeo	0.0001	F	lambda_99.9_SKAT-O	0.961135
synonymous	EUR	pmbb	BenCervUterNeo	0.001	F	lambda_99.9_SKAT-O	1.03985
synonymous	AFR	pmbb	BenIntNeo	0.0001	ALL	lambda_99.9_SKAT-O	0.983373
synonymous	AFR	pmbb	BenIntNeo	0.001	ALL	lambda_99.9_SKAT-O	1.03673
synonymous	EUR	pmbb	BenIntNeo	0.0001	ALL	lambda_99.9_SKAT-O	0.860141
synonymous	EUR	pmbb	BenIntNeo	0.001	ALL	lambda_99.9_SKAT-O	0.940357
synonymous	AFR	pmbb	BMI	0.0001	ALL	lambda_99.9_SKAT-O	1.02205
synonymous	AFR	pmbb	BMI	0.001	ALL	lambda_99.9_SKAT-O	1.04039
synonymous	AMR	pmbb	BMI	0.001	ALL	lambda_99.9_SKAT-O	0.835623
synonymous	EAS	pmbb	BMI	0.001	ALL	lambda_99.9_SKAT-O	1.07613
synonymous	EUR	pmbb	BMI	0.0001	ALL	lambda_99.9_SKAT-O	1.10111
synonymous	EUR	pmbb	BMI	0.001	ALL	lambda_99.9_SKAT-O	1.15349
synonymous	SAS	pmbb	BMI	0.001	ALL	lambda_99.9_SKAT-O	0.74994
synonymous	AFR	pmbb	BreastCanc	0.0001	F	lambda_99.9_SKAT-O	0.971598
synonymous	AFR	pmbb	BreastCanc	0.001	F	lambda_99.9_SKAT-O	0.977535
synonymous	EUR	pmbb	BreastCanc	0.0001	F	lambda_99.9_SKAT-O	0.970506
synonymous	EUR	pmbb	BreastCanc	0.001	F	lambda_99.9_SKAT-O	0.942089
synonymous	AFR	pmbb	CAD	0.0001	ALL	lambda_99.9_SKAT-O	0.944137
synonymous	AFR	pmbb	CAD	0.001	ALL	lambda_99.9_SKAT-O	1.0282
synonymous	EUR	pmbb	CAD	0.0001	ALL	lambda_99.9_SKAT-O	0.901992
synonymous	EUR	pmbb	CAD	0.001	ALL	lambda_99.9_SKAT-O	1.00511
synonymous	AFR	pmbb	CervCanc	0.0001	F	lambda_99.9_SKAT-O	0.933288
synonymous	AFR	pmbb	CervCanc	0.001	F	lambda_99.9_SKAT-O	1.01968
synonymous	EUR	pmbb	CervCanc	0.0001	F	lambda_99.9_SKAT-O	1.00648
synonymous	EUR	pmbb	CervCanc	0.001	F	lambda_99.9_SKAT-O	1.04179
synonymous	AFR	pmbb	ColonRectCanc	0.0001	ALL	lambda_99.9_SKAT-O	0.940582
synonymous	AFR	pmbb	ColonRectCanc	0.001	ALL	lambda_99.9_SKAT-O	1.02895
synonymous	EUR	pmbb	ColonRectCanc	0.0001	ALL	lambda_99.9_SKAT-O	0.951128
synonymous	EUR	pmbb	ColonRectCanc	0.001	ALL	lambda_99.9_SKAT-O	0.990508
synonymous	AFR	pmbb	COPD	0.0001	ALL	lambda_99.9_SKAT-O	0.813685
synonymous	AFR	pmbb	COPD	0.001	ALL	lambda_99.9_SKAT-O	1.00321
synonymous	EUR	pmbb	COPD	0.0001	ALL	lambda_99.9_SKAT-O	0.978417
synonymous	EUR	pmbb	COPD	0.001	ALL	lambda_99.9_SKAT-O	0.987218
synonymous	AFR	pmbb	CRF	0.0001	ALL	lambda_99.9_SKAT-O	0.957179
synonymous	AFR	pmbb	CRF	0.001	ALL	lambda_99.9_SKAT-O	1.02777
synonymous	EUR	pmbb	CRF	0.0001	ALL	lambda_99.9_SKAT-O	0.980206
synonymous	EUR	pmbb	CRF	0.001	ALL	lambda_99.9_SKAT-O	1.0897
synonymous	AFR	pmbb	CRP	0.001	ALL	lambda_99.9_SKAT-O	1.01221
synonymous	EUR	pmbb	CRP	0.0001	ALL	lambda_99.9_SKAT-O	1.04893
synonymous	EUR	pmbb	CRP	0.001	ALL	lambda_99.9_SKAT-O	1.00173
synonymous	AFR	pmbb	EFRMB	0.0001	F	lambda_99.9_SKAT-O	0.87787
synonymous	AFR	pmbb	EFRMB	0.001	F	lambda_99.9_SKAT-O	1.01384
synonymous	EUR	pmbb	EFRMB	0.0001	F	lambda_99.9_SKAT-O	1.03934
synonymous	EUR	pmbb	EFRMB	0.001	F	lambda_99.9_SKAT-O	0.970495
synonymous	AFR	pmbb	FemInf	0.0001	F	lambda_99.9_SKAT-O	1.03493
synonymous	AFR	pmbb	FemInf	0.001	F	lambda_99.9_SKAT-O	1.02787
synonymous	EUR	pmbb	FemInf	0.0001	F	lambda_99.9_SKAT-O	0.889456
synonymous	EUR	pmbb	FemInf	0.001	F	lambda_99.9_SKAT-O	0.960837
synonymous	AFR	pmbb	Gout	0.0001	ALL	lambda_99.9_SKAT-O	0.976592
synonymous	AFR	pmbb	Gout	0.001	ALL	lambda_99.9_SKAT-O	1.01461
synonymous	EUR	pmbb	Gout	0.0001	ALL	lambda_99.9_SKAT-O	0.957363
synonymous	EUR	pmbb	Gout	0.001	ALL	lambda_99.9_SKAT-O	1.02505
synonymous	AFR	pmbb	HDLC	0.0001	ALL	lambda_99.9_SKAT-O	1.00308
synonymous	AFR	pmbb	HDLC	0.001	ALL	lambda_99.9_SKAT-O	1.02301
synonymous	EUR	pmbb	HDLC	0.0001	ALL	lambda_99.9_SKAT-O	1.04852
synonymous	EUR	pmbb	HDLC	0.001	ALL	lambda_99.9_SKAT-O	1.06234
synonymous	AFR	pmbb	HF	0.0001	ALL	lambda_99.9_SKAT-O	0.871786
synonymous	AFR	pmbb	HF	0.001	ALL	lambda_99.9_SKAT-O	0.936901
synonymous	EUR	pmbb	HF	0.0001	ALL	lambda_99.9_SKAT-O	0.828014
synonymous	EUR	pmbb	HF	0.001	ALL	lambda_99.9_SKAT-O	0.895743
synonymous	AFR	pmbb	HTN	0.0001	ALL	lambda_99.9_SKAT-O	0.956455
synonymous	AFR	pmbb	HTN	0.001	ALL	lambda_99.9_SKAT-O	0.979046
synonymous	AMR	pmbb	HTN	0.001	ALL	lambda_99.9_SKAT-O	0.829661
synonymous	EAS	pmbb	HTN	0.001	ALL	lambda_99.9_SKAT-O	0.71037
synonymous	EUR	pmbb	HTN	0.0001	ALL	lambda_99.9_SKAT-O	0.923962
synonymous	EUR	pmbb	HTN	0.001	ALL	lambda_99.9_SKAT-O	0.970523
synonymous	SAS	pmbb	HTN	0.001	ALL	lambda_99.9_SKAT-O	0.788255
synonymous	AFR	pmbb	IBD	0.0001	ALL	lambda_99.9_SKAT-O	0.941624
synonymous	AFR	pmbb	IBD	0.001	ALL	lambda_99.9_SKAT-O	0.925888
synonymous	EUR	pmbb	IBD	0.0001	ALL	lambda_99.9_SKAT-O	0.89972
synonymous	EUR	pmbb	IBD	0.001	ALL	lambda_99.9_SKAT-O	0.916143
synonymous	AFR	pmbb	IFHern	0.0001	ALL	lambda_99.9_SKAT-O	0.963683
synonymous	AFR	pmbb	IFHern	0.001	ALL	lambda_99.9_SKAT-O	1.01707
synonymous	EUR	pmbb	IFHern	0.0001	ALL	lambda_99.9_SKAT-O	0.931787
synonymous	EUR	pmbb	IFHern	0.001	ALL	lambda_99.9_SKAT-O	0.956244
synonymous	AFR	pmbb	ILDSarc	0.0001	ALL	lambda_99.9_SKAT-O	0.965397
synonymous	AFR	pmbb	ILDSarc	0.001	ALL	lambda_99.9_SKAT-O	1.03925
synonymous	EUR	pmbb	ILDSarc	0.0001	ALL	lambda_99.9_SKAT-O	1.01562
synonymous	EUR	pmbb	ILDSarc	0.001	ALL	lambda_99.9_SKAT-O	1.03423
synonymous	AFR	pmbb	LDLC	0.0001	ALL	lambda_99.9_SKAT-O	1.03427
synonymous	AFR	pmbb	LDLC	0.001	ALL	lambda_99.9_SKAT-O	1.05564
synonymous	EUR	pmbb	LDLC	0.0001	ALL	lambda_99.9_SKAT-O	1.16076
synonymous	EUR	pmbb	LDLC	0.001	ALL	lambda_99.9_SKAT-O	1.11183
synonymous	AFR	pmbb	MatHem	0.0001	F	lambda_99.9_SKAT-O	1.00495
synonymous	AFR	pmbb	MatHem	0.001	F	lambda_99.9_SKAT-O	0.987442
synonymous	AFR	pmbb	NonRheuValv	0.0001	ALL	lambda_99.9_SKAT-O	0.907547
synonymous	AFR	pmbb	NonRheuValv	0.001	ALL	lambda_99.9_SKAT-O	1.02261
synonymous	EUR	pmbb	NonRheuValv	0.0001	ALL	lambda_99.9_SKAT-O	0.849712
synonymous	EUR	pmbb	NonRheuValv	0.001	ALL	lambda_99.9_SKAT-O	0.873911
synonymous	AFR	pmbb	PAD	0.0001	ALL	lambda_99.9_SKAT-O	0.997925
synonymous	AFR	pmbb	PAD	0.001	ALL	lambda_99.9_SKAT-O	1.04336
synonymous	EUR	pmbb	PAD	0.0001	ALL	lambda_99.9_SKAT-O	0.909133
synonymous	EUR	pmbb	PAD	0.001	ALL	lambda_99.9_SKAT-O	0.968451
synonymous	AFR	pmbb	Pancreat	0.0001	ALL	lambda_99.9_SKAT-O	0.967664
synonymous	AFR	pmbb	Pancreat	0.001	ALL	lambda_99.9_SKAT-O	1.04632
synonymous	EUR	pmbb	Pancreat	0.0001	ALL	lambda_99.9_SKAT-O	0.973367
synonymous	EUR	pmbb	Pancreat	0.001	ALL	lambda_99.9_SKAT-O	0.957678
synonymous	AFR	pmbb	PeptUlcer	0.0001	ALL	lambda_99.9_SKAT-O	0.959944
synonymous	AFR	pmbb	PeptUlcer	0.001	ALL	lambda_99.9_SKAT-O	1.05695
synonymous	EUR	pmbb	PeptUlcer	0.0001	ALL	lambda_99.9_SKAT-O	0.927861
synonymous	EUR	pmbb	PeptUlcer	0.001	ALL	lambda_99.9_SKAT-O	1.03174
synonymous	AFR	pmbb	Psori	0.0001	ALL	lambda_99.9_SKAT-O	0.984537
synonymous	AFR	pmbb	Psori	0.001	ALL	lambda_99.9_SKAT-O	0.996815
synonymous	EUR	pmbb	Psori	0.0001	ALL	lambda_99.9_SKAT-O	0.89049
synonymous	EUR	pmbb	Psori	0.001	ALL	lambda_99.9_SKAT-O	0.96389
synonymous	AFR	pmbb	RheumArth	0.0001	ALL	lambda_99.9_SKAT-O	0.908236
synonymous	AFR	pmbb	RheumArth	0.001	ALL	lambda_99.9_SKAT-O	1.0279
synonymous	EUR	pmbb	RheumArth	0.0001	ALL	lambda_99.9_SKAT-O	0.994495
synonymous	EUR	pmbb	RheumArth	0.001	ALL	lambda_99.9_SKAT-O	1.05066
synonymous	AFR	pmbb	RheumHeaDis	0.0001	ALL	lambda_99.9_SKAT-O	0.920536
synonymous	AFR	pmbb	RheumHeaDis	0.001	ALL	lambda_99.9_SKAT-O	0.998677
synonymous	EUR	pmbb	RheumHeaDis	0.0001	ALL	lambda_99.9_SKAT-O	0.948666
synonymous	EUR	pmbb	RheumHeaDis	0.001	ALL	lambda_99.9_SKAT-O	0.983251
synonymous	AFR	pmbb	Stroke	0.0001	ALL	lambda_99.9_SKAT-O	1.03175
synonymous	AFR	pmbb	Stroke	0.001	ALL	lambda_99.9_SKAT-O	0.974733
synonymous	EUR	pmbb	Stroke	0.0001	ALL	lambda_99.9_SKAT-O	0.983399
synonymous	EUR	pmbb	Stroke	0.001	ALL	lambda_99.9_SKAT-O	1.01741
synonymous	AFR	pmbb	T2Diab	0.0001	ALL	lambda_99.9_SKAT-O	0.883825
synonymous	AFR	pmbb	T2Diab	0.001	ALL	lambda_99.9_SKAT-O	1.01657
synonymous	AMR	pmbb	T2Diab	0.001	ALL	lambda_99.9_SKAT-O	0.87288
synonymous	EUR	pmbb	T2Diab	0.0001	ALL	lambda_99.9_SKAT-O	0.878713
synonymous	EUR	pmbb	T2Diab	0.001	ALL	lambda_99.9_SKAT-O	0.960543
synonymous	SAS	pmbb	T2Diab	0.001	ALL	lambda_99.9_SKAT-O	0.827364
synonymous	AFR	pmbb	TChol	0.0001	ALL	lambda_99.9_SKAT-O	0.975836
synonymous	AFR	pmbb	TChol	0.001	ALL	lambda_99.9_SKAT-O	1.03692
synonymous	EUR	pmbb	TChol	0.0001	ALL	lambda_99.9_SKAT-O	1.0872
synonymous	EUR	pmbb	TChol	0.001	ALL	lambda_99.9_SKAT-O	1.13072
synonymous	AFR	pmbb	TG	0.0001	ALL	lambda_99.9_SKAT-O	1.08321
synonymous	AFR	pmbb	TG	0.001	ALL	lambda_99.9_SKAT-O	1.03577
synonymous	EUR	pmbb	TG	0.0001	ALL	lambda_99.9_SKAT-O	0.992187
synonymous	EUR	pmbb	TG	0.001	ALL	lambda_99.9_SKAT-O	1.06339
synonymous	AFR	pmbb	Urolith	0.0001	ALL	lambda_99.9_SKAT-O	0.905356
synonymous	AFR	pmbb	Urolith	0.001	ALL	lambda_99.9_SKAT-O	0.996207
synonymous	EUR	pmbb	Urolith	0.0001	ALL	lambda_99.9_SKAT-O	0.895593
synonymous	EUR	pmbb	Urolith	0.001	ALL	lambda_99.9_SKAT-O	0.921009
synonymous	AFR	pmbb	VaricVeins	0.0001	ALL	lambda_99.9_SKAT-O	0.939213
synonymous	AFR	pmbb	VaricVeins	0.001	ALL	lambda_99.9_SKAT-O	1.04524
synonymous	EUR	pmbb	VaricVeins	0.0001	ALL	lambda_99.9_SKAT-O	0.932094
synonymous	EUR	pmbb	VaricVeins	0.001	ALL	lambda_99.9_SKAT-O	1.06429
synonymous	EUR	uk-biobank	Height	0.0001	ALL	lambda_99.9_SKAT-O	1.24054
synonymous	EUR	uk-biobank	Height	0.001	ALL	lambda_99.9_SKAT-O	1.7084
synonymous	AFR	uk-biobank	AFib	0.0001	ALL	lambda_99.9_SKAT-O	1.02815
synonymous	AFR	uk-biobank	AFib	0.001	ALL	lambda_99.9_SKAT-O	0.996185
synonymous	EUR	uk-biobank	AFib	0.0001	ALL	lambda_99.9_SKAT-O	1.02927
synonymous	EUR	uk-biobank	AFib	0.001	ALL	lambda_99.9_SKAT-O	1.04479
synonymous	SAS	uk-biobank	AFib	0.0001	ALL	lambda_99.9_SKAT-O	0.975204
synonymous	SAS	uk-biobank	AFib	0.001	ALL	lambda_99.9_SKAT-O	1.02902
synonymous	AFR	uk-biobank	AlcCons	0.0001	ALL	lambda_99.9_SKAT-O	0.977901
synonymous	AFR	uk-biobank	AlcCons	0.001	ALL	lambda_99.9_SKAT-O	1.05801
synonymous	EAS	uk-biobank	AlcCons	0.001	ALL	lambda_99.9_SKAT-O	1.02705
synonymous	EUR	uk-biobank	AlcCons	0.0001	ALL	lambda_99.9_SKAT-O	1.08669
synonymous	EUR	uk-biobank	AlcCons	0.001	ALL	lambda_99.9_SKAT-O	1.05666
synonymous	SAS	uk-biobank	AlcCons	0.0001	ALL	lambda_99.9_SKAT-O	1.03955
synonymous	SAS	uk-biobank	AlcCons	0.001	ALL	lambda_99.9_SKAT-O	1.13504
synonymous	AFR	uk-biobank	ALT	0.0001	ALL	lambda_99.9_SKAT-O	1.11353
synonymous	AFR	uk-biobank	ALT	0.001	ALL	lambda_99.9_SKAT-O	1.02994
synonymous	EAS	uk-biobank	ALT	0.001	ALL	lambda_99.9_SKAT-O	1.05165
synonymous	EUR	uk-biobank	ALT	0.0001	ALL	lambda_99.9_SKAT-O	1.16232
synonymous	EUR	uk-biobank	ALT	0.001	ALL	lambda_99.9_SKAT-O	1.11912
synonymous	SAS	uk-biobank	ALT	0.0001	ALL	lambda_99.9_SKAT-O	0.945812
synonymous	SAS	uk-biobank	ALT	0.001	ALL	lambda_99.9_SKAT-O	1.00269
synonymous	EUR	uk-biobank	AMD	0.0001	ALL	lambda_99.9_SKAT-O	1.03974
synonymous	EUR	uk-biobank	AMD	0.001	ALL	lambda_99.9_SKAT-O	1.03949
synonymous	SAS	uk-biobank	AMD	0.0001	ALL	lambda_99.9_SKAT-O	0.944354
synonymous	SAS	uk-biobank	AMD	0.001	ALL	lambda_99.9_SKAT-O	1.06835
synonymous	AFR	uk-biobank	AST	0.0001	ALL	lambda_99.9_SKAT-O	1.07623
synonymous	AFR	uk-biobank	AST	0.001	ALL	lambda_99.9_SKAT-O	0.992474
synonymous	EAS	uk-biobank	AST	0.001	ALL	lambda_99.9_SKAT-O	1.03291
synonymous	EUR	uk-biobank	AST	0.0001	ALL	lambda_99.9_SKAT-O	1.084
synonymous	EUR	uk-biobank	AST	0.001	ALL	lambda_99.9_SKAT-O	1.08913
synonymous	SAS	uk-biobank	AST	0.0001	ALL	lambda_99.9_SKAT-O	1.02618
synonymous	SAS	uk-biobank	AST	0.001	ALL	lambda_99.9_SKAT-O	1.0511
synonymous	AFR	uk-biobank	Asth	0.0001	ALL	lambda_99.9_SKAT-O	0.961719
synonymous	AFR	uk-biobank	Asth	0.001	ALL	lambda_99.9_SKAT-O	1.04651
synonymous	EUR	uk-biobank	Asth	0.0001	ALL	lambda_99.9_SKAT-O	1.09031
synonymous	EUR	uk-biobank	Asth	0.001	ALL	lambda_99.9_SKAT-O	1.0214
synonymous	SAS	uk-biobank	Asth	0.0001	ALL	lambda_99.9_SKAT-O	1.04978
synonymous	SAS	uk-biobank	Asth	0.001	ALL	lambda_99.9_SKAT-O	1.02661
synonymous	AFR	uk-biobank	BenCervUterNeo	0.001	F	lambda_99.9_SKAT-O	1.02152
synonymous	EUR	uk-biobank	BenCervUterNeo	0.0001	F	lambda_99.9_SKAT-O	1.08532
synonymous	EUR	uk-biobank	BenCervUterNeo	0.001	F	lambda_99.9_SKAT-O	0.974606
synonymous	SAS	uk-biobank	BenCervUterNeo	0.001	F	lambda_99.9_SKAT-O	1.00515
synonymous	AFR	uk-biobank	BenIntNeo	0.0001	ALL	lambda_99.9_SKAT-O	0.986984
synonymous	AFR	uk-biobank	BenIntNeo	0.001	ALL	lambda_99.9_SKAT-O	1.0317
synonymous	EAS	uk-biobank	BenIntNeo	0.001	ALL	lambda_99.9_SKAT-O	1.04708
synonymous	EUR	uk-biobank	BenIntNeo	0.0001	ALL	lambda_99.9_SKAT-O	1.08462
synonymous	EUR	uk-biobank	BenIntNeo	0.001	ALL	lambda_99.9_SKAT-O	1.04255
synonymous	SAS	uk-biobank	BenIntNeo	0.0001	ALL	lambda_99.9_SKAT-O	0.903059
synonymous	SAS	uk-biobank	BenIntNeo	0.001	ALL	lambda_99.9_SKAT-O	1.02507
synonymous	AFR	uk-biobank	BMI	0.0001	ALL	lambda_99.9_SKAT-O	0.987835
synonymous	AFR	uk-biobank	BMI	0.001	ALL	lambda_99.9_SKAT-O	0.996014
synonymous	AMR	uk-biobank	BMI	0.001	ALL	lambda_99.9_SKAT-O	0.989774
synonymous	EAS	uk-biobank	BMI	0.001	ALL	lambda_99.9_SKAT-O	1.10932
synonymous	EUR	uk-biobank	BMI	0.0001	ALL	lambda_99.9_SKAT-O	1.07835
synonymous	EUR	uk-biobank	BMI	0.001	ALL	lambda_99.9_SKAT-O	1.08894
synonymous	SAS	uk-biobank	BMI	0.0001	ALL	lambda_99.9_SKAT-O	0.936989
synonymous	SAS	uk-biobank	BMI	0.001	ALL	lambda_99.9_SKAT-O	1.01137
synonymous	AFR	uk-biobank	BreastCanc	0.001	F	lambda_99.9_SKAT-O	0.977413
synonymous	EUR	uk-biobank	BreastCanc	0.0001	F	lambda_99.9_SKAT-O	1.03023
synonymous	EUR	uk-biobank	BreastCanc	0.001	F	lambda_99.9_SKAT-O	0.993339
synonymous	SAS	uk-biobank	BreastCanc	0.001	F	lambda_99.9_SKAT-O	1.0186
synonymous	AFR	uk-biobank	CAD	0.0001	ALL	lambda_99.9_SKAT-O	1.00518
synonymous	AFR	uk-biobank	CAD	0.001	ALL	lambda_99.9_SKAT-O	1.03361
synonymous	EUR	uk-biobank	CAD	0.0001	ALL	lambda_99.9_SKAT-O	1.00861
synonymous	EUR	uk-biobank	CAD	0.001	ALL	lambda_99.9_SKAT-O	1.081
synonymous	SAS	uk-biobank	CAD	0.0001	ALL	lambda_99.9_SKAT-O	0.977204
synonymous	SAS	uk-biobank	CAD	0.001	ALL	lambda_99.9_SKAT-O	0.994641
synonymous	EUR	uk-biobank	CervCanc	0.0001	F	lambda_99.9_SKAT-O	1.0609
synonymous	EUR	uk-biobank	CervCanc	0.001	F	lambda_99.9_SKAT-O	1.08881
synonymous	AFR	uk-biobank	ColonRectCanc	0.0001	ALL	lambda_99.9_SKAT-O	0.916506
synonymous	AFR	uk-biobank	ColonRectCanc	0.001	ALL	lambda_99.9_SKAT-O	1.02814
synonymous	EUR	uk-biobank	ColonRectCanc	0.0001	ALL	lambda_99.9_SKAT-O	1.08291
synonymous	EUR	uk-biobank	ColonRectCanc	0.001	ALL	lambda_99.9_SKAT-O	1.04575
synonymous	SAS	uk-biobank	ColonRectCanc	0.0001	ALL	lambda_99.9_SKAT-O	0.937076
synonymous	SAS	uk-biobank	ColonRectCanc	0.001	ALL	lambda_99.9_SKAT-O	1.02657
synonymous	AFR	uk-biobank	COPD	0.0001	ALL	lambda_99.9_SKAT-O	0.9417
synonymous	AFR	uk-biobank	COPD	0.001	ALL	lambda_99.9_SKAT-O	1.08097
synonymous	EUR	uk-biobank	COPD	0.0001	ALL	lambda_99.9_SKAT-O	1.08229
synonymous	EUR	uk-biobank	COPD	0.001	ALL	lambda_99.9_SKAT-O	1.13996
synonymous	SAS	uk-biobank	COPD	0.0001	ALL	lambda_99.9_SKAT-O	0.96738
synonymous	SAS	uk-biobank	COPD	0.001	ALL	lambda_99.9_SKAT-O	1.01766
synonymous	AFR	uk-biobank	CRF	0.0001	ALL	lambda_99.9_SKAT-O	0.95023
synonymous	AFR	uk-biobank	CRF	0.001	ALL	lambda_99.9_SKAT-O	1.00423
synonymous	EUR	uk-biobank	CRF	0.0001	ALL	lambda_99.9_SKAT-O	1.01506
synonymous	EUR	uk-biobank	CRF	0.001	ALL	lambda_99.9_SKAT-O	1.03594
synonymous	SAS	uk-biobank	CRF	0.0001	ALL	lambda_99.9_SKAT-O	0.922311
synonymous	SAS	uk-biobank	CRF	0.001	ALL	lambda_99.9_SKAT-O	1.06124
synonymous	AFR	uk-biobank	CRP	0.0001	ALL	lambda_99.9_SKAT-O	0.957183
synonymous	AFR	uk-biobank	CRP	0.001	ALL	lambda_99.9_SKAT-O	1.00702
synonymous	EAS	uk-biobank	CRP	0.001	ALL	lambda_99.9_SKAT-O	1.03593
synonymous	EUR	uk-biobank	CRP	0.0001	ALL	lambda_99.9_SKAT-O	1.11355
synonymous	EUR	uk-biobank	CRP	0.001	ALL	lambda_99.9_SKAT-O	1.08109
synonymous	SAS	uk-biobank	CRP	0.0001	ALL	lambda_99.9_SKAT-O	1.01666
synonymous	SAS	uk-biobank	CRP	0.001	ALL	lambda_99.9_SKAT-O	1.03605
synonymous	AFR	uk-biobank	EFRMB	0.001	F	lambda_99.9_SKAT-O	0.970162
synonymous	EUR	uk-biobank	EFRMB	0.0001	F	lambda_99.9_SKAT-O	1.10168
synonymous	EUR	uk-biobank	EFRMB	0.001	F	lambda_99.9_SKAT-O	1.07233
synonymous	SAS	uk-biobank	EFRMB	0.001	F	lambda_99.9_SKAT-O	1.00855
synonymous	EUR	uk-biobank	FemInf	0.0001	F	lambda_99.9_SKAT-O	1.16118
synonymous	EUR	uk-biobank	FemInf	0.001	F	lambda_99.9_SKAT-O	1.16277
synonymous	AFR	uk-biobank	Gout	0.0001	ALL	lambda_99.9_SKAT-O	0.933142
synonymous	AFR	uk-biobank	Gout	0.001	ALL	lambda_99.9_SKAT-O	1.08342
synonymous	EUR	uk-biobank	Gout	0.0001	ALL	lambda_99.9_SKAT-O	1.10026
synonymous	EUR	uk-biobank	Gout	0.001	ALL	lambda_99.9_SKAT-O	1.12288
synonymous	SAS	uk-biobank	Gout	0.0001	ALL	lambda_99.9_SKAT-O	0.936084
synonymous	SAS	uk-biobank	Gout	0.001	ALL	lambda_99.9_SKAT-O	0.971536
synonymous	AFR	uk-biobank	HDLC	0.0001	ALL	lambda_99.9_SKAT-O	0.998749
synonymous	AFR	uk-biobank	HDLC	0.001	ALL	lambda_99.9_SKAT-O	1.00128
synonymous	EAS	uk-biobank	HDLC	0.001	ALL	lambda_99.9_SKAT-O	1.0381
synonymous	EUR	uk-biobank	HDLC	0.0001	ALL	lambda_99.9_SKAT-O	1.054
synonymous	EUR	uk-biobank	HDLC	0.001	ALL	lambda_99.9_SKAT-O	1.16059
synonymous	SAS	uk-biobank	HDLC	0.0001	ALL	lambda_99.9_SKAT-O	1.07753
synonymous	SAS	uk-biobank	HDLC	0.001	ALL	lambda_99.9_SKAT-O	1.02769
synonymous	AFR	uk-biobank	Height	0.0001	ALL	lambda_99.9_SKAT-O	1.09817
synonymous	AFR	uk-biobank	Height	0.001	ALL	lambda_99.9_SKAT-O	1.01531
synonymous	AMR	uk-biobank	Height	0.001	ALL	lambda_99.9_SKAT-O	0.775587
synonymous	EAS	uk-biobank	Height	0.001	ALL	lambda_99.9_SKAT-O	0.911515
synonymous	SAS	uk-biobank	Height	0.0001	ALL	lambda_99.9_SKAT-O	1.12729
synonymous	SAS	uk-biobank	Height	0.001	ALL	lambda_99.9_SKAT-O	1.12029
synonymous	AFR	uk-biobank	HF	0.0001	ALL	lambda_99.9_SKAT-O	0.934224
synonymous	AFR	uk-biobank	HF	0.001	ALL	lambda_99.9_SKAT-O	1.03496
synonymous	EUR	uk-biobank	HF	0.0001	ALL	lambda_99.9_SKAT-O	1.01246
synonymous	EUR	uk-biobank	HF	0.001	ALL	lambda_99.9_SKAT-O	1.06503
synonymous	SAS	uk-biobank	HF	0.0001	ALL	lambda_99.9_SKAT-O	1.06456
synonymous	SAS	uk-biobank	HF	0.001	ALL	lambda_99.9_SKAT-O	0.968848
synonymous	AFR	uk-biobank	HipRep	0.0001	ALL	lambda_99.9_SKAT-O	0.98027
synonymous	AFR	uk-biobank	HipRep	0.001	ALL	lambda_99.9_SKAT-O	1.10093
synonymous	EUR	uk-biobank	HipRep	0.0001	ALL	lambda_99.9_SKAT-O	1.07399
synonymous	EUR	uk-biobank	HipRep	0.001	ALL	lambda_99.9_SKAT-O	1.04906
synonymous	SAS	uk-biobank	HipRep	0.0001	ALL	lambda_99.9_SKAT-O	0.987967
synonymous	SAS	uk-biobank	HipRep	0.001	ALL	lambda_99.9_SKAT-O	1.03532
synonymous	AFR	uk-biobank	HTN	0.0001	ALL	lambda_99.9_SKAT-O	0.943356
synonymous	AFR	uk-biobank	HTN	0.001	ALL	lambda_99.9_SKAT-O	0.982404
synonymous	AMR	uk-biobank	HTN	0.001	ALL	lambda_99.9_SKAT-O	0.850096
synonymous	EAS	uk-biobank	HTN	0.001	ALL	lambda_99.9_SKAT-O	1.05751
synonymous	EUR	uk-biobank	HTN	0.0001	ALL	lambda_99.9_SKAT-O	1.05663
synonymous	EUR	uk-biobank	HTN	0.001	ALL	lambda_99.9_SKAT-O	1.16273
synonymous	SAS	uk-biobank	HTN	0.0001	ALL	lambda_99.9_SKAT-O	0.903242
synonymous	SAS	uk-biobank	HTN	0.001	ALL	lambda_99.9_SKAT-O	1.06267
synonymous	AFR	uk-biobank	IBD	0.0001	ALL	lambda_99.9_SKAT-O	0.912781
synonymous	AFR	uk-biobank	IBD	0.001	ALL	lambda_99.9_SKAT-O	1.02616
synonymous	EUR	uk-biobank	IBD	0.0001	ALL	lambda_99.9_SKAT-O	1.02141
synonymous	EUR	uk-biobank	IBD	0.001	ALL	lambda_99.9_SKAT-O	1.02067
synonymous	SAS	uk-biobank	IBD	0.0001	ALL	lambda_99.9_SKAT-O	0.994024
synonymous	SAS	uk-biobank	IBD	0.001	ALL	lambda_99.9_SKAT-O	0.963582
synonymous	AFR	uk-biobank	IFHern	0.0001	ALL	lambda_99.9_SKAT-O	0.913597
synonymous	AFR	uk-biobank	IFHern	0.001	ALL	lambda_99.9_SKAT-O	1.04883
synonymous	EUR	uk-biobank	IFHern	0.0001	ALL	lambda_99.9_SKAT-O	0.982125
synonymous	EUR	uk-biobank	IFHern	0.001	ALL	lambda_99.9_SKAT-O	1.06023
synonymous	SAS	uk-biobank	IFHern	0.0001	ALL	lambda_99.9_SKAT-O	0.963376
synonymous	SAS	uk-biobank	IFHern	0.001	ALL	lambda_99.9_SKAT-O	0.971768
synonymous	EUR	uk-biobank	ILDSarc	0.0001	ALL	lambda_99.9_SKAT-O	1.10653
synonymous	EUR	uk-biobank	ILDSarc	0.001	ALL	lambda_99.9_SKAT-O	1.15019
synonymous	AFR	uk-biobank	LDLC	0.0001	ALL	lambda_99.9_SKAT-O	0.984017
synonymous	AFR	uk-biobank	LDLC	0.001	ALL	lambda_99.9_SKAT-O	0.97555
synonymous	EAS	uk-biobank	LDLC	0.001	ALL	lambda_99.9_SKAT-O	1.04032
synonymous	EUR	uk-biobank	LDLC	0.0001	ALL	lambda_99.9_SKAT-O	1.03648
synonymous	EUR	uk-biobank	LDLC	0.001	ALL	lambda_99.9_SKAT-O	1.10322
synonymous	SAS	uk-biobank	LDLC	0.0001	ALL	lambda_99.9_SKAT-O	0.995677
synonymous	SAS	uk-biobank	LDLC	0.001	ALL	lambda_99.9_SKAT-O	0.991435
synonymous	AFR	uk-biobank	MatHem	0.001	F	lambda_99.9_SKAT-O	1.04085
synonymous	EUR	uk-biobank	MatHem	0.0001	F	lambda_99.9_SKAT-O	1.14593
synonymous	EUR	uk-biobank	MatHem	0.001	F	lambda_99.9_SKAT-O	1.14521
synonymous	AFR	uk-biobank	NonRheuValv	0.0001	ALL	lambda_99.9_SKAT-O	0.983701
synonymous	AFR	uk-biobank	NonRheuValv	0.001	ALL	lambda_99.9_SKAT-O	0.970278
synonymous	EUR	uk-biobank	NonRheuValv	0.0001	ALL	lambda_99.9_SKAT-O	1.04518
synonymous	EUR	uk-biobank	NonRheuValv	0.001	ALL	lambda_99.9_SKAT-O	1.02515
synonymous	SAS	uk-biobank	NonRheuValv	0.0001	ALL	lambda_99.9_SKAT-O	1.00484
synonymous	SAS	uk-biobank	NonRheuValv	0.001	ALL	lambda_99.9_SKAT-O	1.00813
synonymous	EUR	uk-biobank	PAD	0.0001	ALL	lambda_99.9_SKAT-O	1.0815
synonymous	EUR	uk-biobank	PAD	0.001	ALL	lambda_99.9_SKAT-O	1.14125
synonymous	SAS	uk-biobank	PAD	0.0001	ALL	lambda_99.9_SKAT-O	0.976127
synonymous	SAS	uk-biobank	PAD	0.001	ALL	lambda_99.9_SKAT-O	1.01085
synonymous	EUR	uk-biobank	Pancreat	0.0001	ALL	lambda_99.9_SKAT-O	1.15698
synonymous	EUR	uk-biobank	Pancreat	0.001	ALL	lambda_99.9_SKAT-O	1.10685
synonymous	AFR	uk-biobank	PeptUlcer	0.0001	ALL	lambda_99.9_SKAT-O	0.928663
synonymous	AFR	uk-biobank	PeptUlcer	0.001	ALL	lambda_99.9_SKAT-O	1.01184
synonymous	EUR	uk-biobank	PeptUlcer	0.0001	ALL	lambda_99.9_SKAT-O	1.01602
synonymous	EUR	uk-biobank	PeptUlcer	0.001	ALL	lambda_99.9_SKAT-O	1.03931
synonymous	SAS	uk-biobank	PeptUlcer	0.0001	ALL	lambda_99.9_SKAT-O	0.928935
synonymous	SAS	uk-biobank	PeptUlcer	0.001	ALL	lambda_99.9_SKAT-O	1.03015
synonymous	EUR	uk-biobank	Psori	0.0001	ALL	lambda_99.9_SKAT-O	1.13272
synonymous	EUR	uk-biobank	Psori	0.001	ALL	lambda_99.9_SKAT-O	1.12769
synonymous	EUR	uk-biobank	RheumArth	0.0001	ALL	lambda_99.9_SKAT-O	1.20531
synonymous	EUR	uk-biobank	RheumArth	0.001	ALL	lambda_99.9_SKAT-O	1.20333
synonymous	AFR	uk-biobank	RheumHeaDis	0.0001	ALL	lambda_99.9_SKAT-O	1.00878
synonymous	AFR	uk-biobank	RheumHeaDis	0.001	ALL	lambda_99.9_SKAT-O	1.02319
synonymous	EUR	uk-biobank	RheumHeaDis	0.0001	ALL	lambda_99.9_SKAT-O	1.08278
synonymous	EUR	uk-biobank	RheumHeaDis	0.001	ALL	lambda_99.9_SKAT-O	1.14113
synonymous	SAS	uk-biobank	RheumHeaDis	0.0001	ALL	lambda_99.9_SKAT-O	0.98323
synonymous	SAS	uk-biobank	RheumHeaDis	0.001	ALL	lambda_99.9_SKAT-O	0.9888
synonymous	AFR	uk-biobank	Stroke	0.0001	ALL	lambda_99.9_SKAT-O	0.929207
synonymous	AFR	uk-biobank	Stroke	0.001	ALL	lambda_99.9_SKAT-O	1.07147
synonymous	EUR	uk-biobank	Stroke	0.0001	ALL	lambda_99.9_SKAT-O	1.04294
synonymous	EUR	uk-biobank	Stroke	0.001	ALL	lambda_99.9_SKAT-O	1.01884
synonymous	SAS	uk-biobank	Stroke	0.0001	ALL	lambda_99.9_SKAT-O	1.03456
synonymous	SAS	uk-biobank	Stroke	0.001	ALL	lambda_99.9_SKAT-O	1.02237
synonymous	AFR	uk-biobank	T2Diab	0.0001	ALL	lambda_99.9_SKAT-O	0.962861
synonymous	AFR	uk-biobank	T2Diab	0.001	ALL	lambda_99.9_SKAT-O	1.02185
synonymous	EUR	uk-biobank	T2Diab	0.0001	ALL	lambda_99.9_SKAT-O	1.02496
synonymous	EUR	uk-biobank	T2Diab	0.001	ALL	lambda_99.9_SKAT-O	1.06613
synonymous	SAS	uk-biobank	T2Diab	0.0001	ALL	lambda_99.9_SKAT-O	0.947698
synonymous	SAS	uk-biobank	T2Diab	0.001	ALL	lambda_99.9_SKAT-O	1.06395
synonymous	AFR	uk-biobank	TChol	0.0001	ALL	lambda_99.9_SKAT-O	1.03086
synonymous	AFR	uk-biobank	TChol	0.001	ALL	lambda_99.9_SKAT-O	0.959624
synonymous	EAS	uk-biobank	TChol	0.001	ALL	lambda_99.9_SKAT-O	1.02311
synonymous	EUR	uk-biobank	TChol	0.0001	ALL	lambda_99.9_SKAT-O	0.986665
synonymous	EUR	uk-biobank	TChol	0.001	ALL	lambda_99.9_SKAT-O	1.04871
synonymous	SAS	uk-biobank	TChol	0.0001	ALL	lambda_99.9_SKAT-O	0.971798
synonymous	SAS	uk-biobank	TChol	0.001	ALL	lambda_99.9_SKAT-O	1.05066
synonymous	AFR	uk-biobank	TG	0.0001	ALL	lambda_99.9_SKAT-O	0.997493
synonymous	AFR	uk-biobank	TG	0.001	ALL	lambda_99.9_SKAT-O	1.02977
synonymous	EAS	uk-biobank	TG	0.001	ALL	lambda_99.9_SKAT-O	0.619815
synonymous	EUR	uk-biobank	TG	0.0001	ALL	lambda_99.9_SKAT-O	1.06476
synonymous	EUR	uk-biobank	TG	0.001	ALL	lambda_99.9_SKAT-O	1.1861
synonymous	SAS	uk-biobank	TG	0.0001	ALL	lambda_99.9_SKAT-O	1.03064
synonymous	SAS	uk-biobank	TG	0.001	ALL	lambda_99.9_SKAT-O	1.07543
synonymous	AFR	uk-biobank	Urolith	0.0001	ALL	lambda_99.9_SKAT-O	0.964916
synonymous	AFR	uk-biobank	Urolith	0.001	ALL	lambda_99.9_SKAT-O	0.950011
synonymous	EUR	uk-biobank	Urolith	0.0001	ALL	lambda_99.9_SKAT-O	1.15284
synonymous	EUR	uk-biobank	Urolith	0.001	ALL	lambda_99.9_SKAT-O	1.09373
synonymous	SAS	uk-biobank	Urolith	0.0001	ALL	lambda_99.9_SKAT-O	1.0277
synonymous	SAS	uk-biobank	Urolith	0.001	ALL	lambda_99.9_SKAT-O	1.0462
synonymous	AFR	uk-biobank	VaricVeins	0.0001	ALL	lambda_99.9_SKAT-O	0.963502
synonymous	AFR	uk-biobank	VaricVeins	0.001	ALL	lambda_99.9_SKAT-O	0.962746
synonymous	EUR	uk-biobank	VaricVeins	0.0001	ALL	lambda_99.9_SKAT-O	1.07773
synonymous	EUR	uk-biobank	VaricVeins	0.001	ALL	lambda_99.9_SKAT-O	1.07995
synonymous	SAS	uk-biobank	VaricVeins	0.0001	ALL	lambda_99.9_SKAT-O	0.870891
synonymous	SAS	uk-biobank	VaricVeins	0.001	ALL	lambda_99.9_SKAT-O	0.944107
synonymous	AFR	uk-biobank	VTE	0.0001	ALL	lambda_99.9_SKAT-O	0.991164
synonymous	AFR	uk-biobank	VTE	0.001	ALL	lambda_99.9_SKAT-O	1.00657
synonymous	EUR	uk-biobank	VTE	0.0001	ALL	lambda_99.9_SKAT-O	1.12834
synonymous	EUR	uk-biobank	VTE	0.001	ALL	lambda_99.9_SKAT-O	1.07091
synonymous	SAS	uk-biobank	VTE	0.0001	ALL	lambda_99.9_SKAT-O	0.996911
synonymous	SAS	uk-biobank	VTE	0.001	ALL	lambda_99.9_SKAT-O	1.03171
synonymous	AFR	uk-biobank	WHRBMI	0.0001	ALL	lambda_99.9_SKAT-O	1.14865
synonymous	AFR	uk-biobank	WHRBMI	0.001	ALL	lambda_99.9_SKAT-O	1.01682
synonymous	AMR	uk-biobank	WHRBMI	0.001	ALL	lambda_99.9_SKAT-O	1.04142
synonymous	EAS	uk-biobank	WHRBMI	0.001	ALL	lambda_99.9_SKAT-O	1.16196
synonymous	EUR	uk-biobank	WHRBMI	0.0001	ALL	lambda_99.9_SKAT-O	0.997313
synonymous	EUR	uk-biobank	WHRBMI	0.001	ALL	lambda_99.9_SKAT-O	1.08973
synonymous	SAS	uk-biobank	WHRBMI	0.0001	ALL	lambda_99.9_SKAT-O	1.10379
synonymous	SAS	uk-biobank	WHRBMI	0.001	ALL	lambda_99.9_SKAT-O	1.07449

### Sheet: Table S11
Trait type	Genetic ancestry	max MAF	Group	Slope	Slope SE	Slope log(P-value)	Slope 95% CI	Intercept	Intercept SE	Intercept log10(P-value)	N pairs
Binary	AFR	0.001	pLoF	0.853312	0.0583993	-47.626	[0.74, 0.97]	-0.00543625	0.00326783	-1.01683	82
Binary	AFR	0.0001	pLoF	0.980633	0.0708438	-42.8482	[0.84, 1.12]	-0.0107781	0.00420294	-1.98568	83
Binary	AMR	0.001	pLoF	0.935119	0.0747955	-35.1397	[0.79, 1.08]	-0.00107269	0.00430015	-0.0952792	84
Binary	AMR	0.0001	pLoF	1.15694	0.0896642	-37.3635	[0.98, 1.33]	-0.00845233	0.00557571	-0.887597	85
Binary	EAS	0.001	pLoF	1.35841	0.182426	-13.0179	[1.00, 1.72]	-0.0288459	0.0115551	-1.90145	54
Binary	EAS	0.0001	pLoF	1.5226	0.228831	-10.5442	[1.07, 1.97]	-0.0381232	0.0143093	-2.11257	44
Binary	SAS	0.001	pLoF	1.10485	0.100043	-27.6292	[0.91, 1.30]	-0.0153132	0.00573641	-2.11937	73
Binary	SAS	0.0001	pLoF	1.27583	0.126721	-23.1164	[1.03, 1.52]	-0.0253185	0.00736543	-3.23125	74
Binary	non-EUR	0.001	pLoF	0.999249	0.0436921	-115.037	[0.91, 1.08]	-0.00885447	0.00249469	-3.41318	84
Binary	non-EUR	0.0001	pLoF	1.14324	0.0536072	-100.188	[1.04, 1.25]	-0.0151766	0.00324435	-5.53779	85
Binary	AFR	0.001	pLoF;DM/PA	0.948094	0.0884196	-26.0987	[0.77, 1.12]	-0.00333124	0.00167469	-1.33084	47
Binary	AFR	0.0001	pLoF;DM/PA	1.29212	0.100904	-36.8161	[1.09, 1.49]	-0.00961648	0.00246727	-4.01259	63
Binary	AMR	0.001	pLoF;DM/PA	0.951507	0.112781	-16.4864	[0.73, 1.17]	-0.00375565	0.00205106	-1.17335	47
Binary	AMR	0.0001	pLoF;DM/PA	1.18681	0.133711	-18.1589	[0.92, 1.45]	-0.00450013	0.00332223	-0.755575	63
Binary	SAS	0.0001	pLoF;DM/PA	1.59037	0.20477	-14.0935	[1.19, 1.99]	-0.01375	0.00460698	-2.54677	56
Binary	non-EUR	0.001	pLoF;DM/PA	1.05295	0.0653455	-57.6882	[0.92, 1.18]	-0.0046398	0.00122668	-3.80878	47
Binary	non-EUR	0.0001	pLoF;DM/PA	1.3938	0.0803154	-66.7361	[1.24, 1.55]	-0.0100967	0.00195137	-6.64023	63
Continuous	AFR	0.001	pLoF	0.959058	0.0245346	-333.498	[0.91, 1.01]	0.000295559	0.000344559	-0.407813	232
Continuous	AFR	0.0001	pLoF	0.920696	0.0286593	-225.712	[0.86, 0.98]	0.00129305	0.000429235	-2.58644	203
Continuous	AMR	0.001	pLoF	0.968404	0.0338526	-179.254	[0.90, 1.03]	7.87903e-05	0.000587285	-0.0490144	199
Continuous	AMR	0.0001	pLoF	0.817327	0.045052	-72.827	[0.73, 0.91]	-8.84531e-05	0.000813082	-0.0393527	158
Continuous	EAS	0.001	pLoF	0.947706	0.0681954	-43.1796	[0.81, 1.08]	-5.97804e-05	0.000913338	-0.0232771	199
Continuous	EAS	0.0001	pLoF	0.654127	0.137456	-5.71056	[0.38, 0.92]	-0.00146839	0.00156956	-0.456542	91
Continuous	SAS	0.001	pLoF	1.04374	0.0307014	-252.601	[0.98, 1.10]	0.00173166	0.000451772	-3.89766	225
Continuous	SAS	0.0001	pLoF	0.997933	0.0389507	-144.044	[0.92, 1.07]	0.00284325	0.000590426	-5.83337	193
Continuous	non-EUR	0.001	pLoF	0.987483	0.0172333	-714.836	[0.95, 1.02]	0.000621981	0.000251541	-1.87257	235
Continuous	non-EUR	0.0001	pLoF	0.919975	0.0211045	-414.364	[0.88, 0.96]	0.00144191	0.000323198	-5.08921	206
Continuous	AFR	0.001	DM/PA	0.88357	0.0323123	-163.904	[0.82, 0.95]	0.000384503	0.000214991	-1.13252	126
Continuous	AFR	0.0001	DM/PA	0.831317	0.0422625	-85.4121	[0.75, 0.91]	1.42709e-05	0.000351304	-0.0143057	100
Continuous	AMR	0.001	DM/PA	0.823564	0.0374716	-106.333	[0.75, 0.90]	0.000974377	0.000357386	-2.19362	125
Continuous	AMR	0.0001	DM/PA	0.765801	0.0525342	-47.4063	[0.66, 0.87]	-0.000321655	0.000722269	-0.183047	97
Continuous	EAS	0.001	DM/PA	0.920378	0.088069	-24.8371	[0.75, 1.09]	0.000602778	0.00058614	-0.517457	121
Continuous	EAS	0.0001	DM/PA	0.86591	0.243908	-3.41453	[0.39, 1.34]	-0.00238838	0.00135879	-1.1035	56
Continuous	SAS	0.001	DM/PA	0.910823	0.0361135	-139.629	[0.84, 0.98]	0.000930556	0.000260867	-3.44267	126
Continuous	SAS	0.0001	DM/PA	0.931814	0.0494899	-78.3543	[0.83, 1.03]	0.00114954	0.000479664	-1.7812	100
Continuous	non-EUR	0.001	DM/PA	0.883401	0.0209115	-389.249	[0.84, 0.92]	0.000653853	0.000151922	-4.77512	126
Continuous	non-EUR	0.0001	DM/PA	0.851336	0.028152	-200.16	[0.80, 0.91]	0.000185882	0.000263972	-0.317561	100
Continuous	AFR	0.001	pLoF;DM/PA	0.889288	0.0249178	-278.231	[0.84, 0.94]	0.000280694	0.000145866	-1.26509	236
Continuous	AFR	0.0001	pLoF;DM/PA	0.875611	0.0291145	-197.984	[0.82, 0.93]	-7.25245e-05	0.000230774	-0.123021	189
Continuous	AMR	0.001	pLoF;DM/PA	0.854223	0.0311528	-164.806	[0.79, 0.92]	0.000686115	0.00024141	-2.34857	232
Continuous	AMR	0.0001	pLoF;DM/PA	0.77975	0.0406036	-81.4648	[0.70, 0.86]	0.000134668	0.000468618	-0.111356	182
Continuous	EAS	0.001	pLoF;DM/PA	0.917816	0.0659869	-43.2534	[0.79, 1.05]	0.000769403	0.000397231	-1.27773	233
Continuous	EAS	0.0001	pLoF;DM/PA	1.06416	0.146543	-12.4179	[0.78, 1.35]	-0.00045661	0.000852239	-0.227596	106
Continuous	SAS	0.001	pLoF;DM/PA	0.9421	0.0286845	-235.852	[0.89, 1.00]	0.000939926	0.000178047	-6.88661	236
Continuous	SAS	0.0001	pLoF;DM/PA	0.948847	0.0348817	-162.21	[0.88, 1.02]	0.00114095	0.000318432	-3.46896	189
Continuous	non-EUR	0.001	pLoF;DM/PA	0.899936	0.0165102	-646.999	[0.87, 0.93]	0.000565085	0.000103395	-7.33519	236
Continuous	non-EUR	0.0001	pLoF;DM/PA	0.886296	0.020112	-423.439	[0.85, 0.93]	0.000252472	0.000174401	-0.830578	189

### Sheet: Table S12
Description	Gene symbol	Phenotype ID	Gene ID	Phenotype broad category	N significant Cauchy associations across meta-analyses	Significant Cauchy	Min P-value of significant Cauchy associations	Cauchy combination with minimum P-value	N significant associations across (max MAF, mask, meta-analyses)	N significant meta-analyses	Significant meta-analyses	Significant burden meta-analyses	Significant SKAT/SKAT-O meta-analyses	Significant masks	Significant max MAFs	Significant classes	Meta-analysis method	Min P-value of significant associations	Meta-analysis with minimum P-value	Mask for most significant association	Any burden significant	Any SKAT/SKAT-O significant	Significant in Genebass	Gene-bass significant pLoF	Gene-bass significant missense	Literature verdict	Open targets verdict	Max verdict	Justification	Citations (PubMed IDs)
Alanine transaminase	ABCB4	ALT	ENSG00000005471	Gastrointestinal	4	ALL; AMR; EUR; non_EUR	1.35384e-49	ALL	53	4	ALL; AMR; EUR; non_EUR	ALL; AMR; EUR; non_EUR	ALL; AMR; EUR; non_EUR	damaging_missense_or_protein_altering; pLoF; pLoF;damaging_missense_or_protein_altering	0.001; 1e-04	Burden; SKAT; SKAT-O	Inverse variance weighted; Stouffer	7.91947e-51	ALL	Burden:Inverse variance weighted:pLoF;damaging_missense_or_protein_altering:maf=0.001	TRUE	TRUE	TRUE	Yes	Yes	Established	Established	Established	Multiple human genetic studies consistently demonstrate that ABCB4 variants are associated with elevated serum ALT levels across diverse cholestatic phenotypes including intrahepatic cholestasis of pregnancy (ICP), progressive familial intrahepatic cholestasis type 3 (PFIC3), and nonalcoholic steatohepatitis (NASH). The mechanistic basis is well-established: ABCB4 deficiency impairs phospholipid secretion into bile, leading to cholestasis and hepatocellular injury, which manifests as elevated ALT. This relationship has been replicated across multiple independent cohorts and disease contexts, with ALT serving as a consistent biomarker of ABCB4-related liver disease severity.	39865141,37511794,36046230,37822304,33717259,38994954,33238629,27004088,35894240,30357767
Alanine transaminase	PKD1	ALT	ENSG00000008710	Gastrointestinal	3	ALL; AMR; EUR	7.63888e-23	ALL	12	2	ALL; EUR	ALL; EUR	ALL; EUR	pLoF	0.001; 1e-04	Burden; SKAT; SKAT-O	Inverse variance weighted; Stouffer	1.39737e-23	ALL	SKAT:Stouffer:pLoF:maf=1e-04	TRUE	TRUE	FALSE	No	No	Not found	Existing	Existing	The provided literature contains no evidence linking PKD1 variants or function to alanine transaminase levels or dysfunction. While several papers discuss PKD1 and ADPKD pathophysiology in detail, none measure or discuss ALT as a phenotype. Papers mentioning ALT are unrelated to PKD1 (toxicology studies, dietary interventions, pesticide exposure). There is no biological mechanism described in the literature suggesting PKD1 directly influences hepatic transaminase levels, and no human genetic studies associate PKD1 variants with ALT abnormalities.
Alanine transaminase	ABCC2	ALT	ENSG00000023839	Gastrointestinal	2	ALL; EUR	2.5419e-13	ALL	8	2	ALL; EUR	ALL; EUR	ALL; EUR	damaging_missense_or_protein_altering; pLoF; pLoF;damaging_missense_or_protein_altering	0.001; 1e-04	Burden; SKAT-O	Inverse variance weighted; Stouffer	1.41623e-14	ALL	Burden:Inverse variance weighted:pLoF;damaging_missense_or_protein_altering:maf=0.001	TRUE	TRUE	TRUE	No	Yes	Existing	Established	Established	Multiple human studies demonstrate associations between ABCC2 genetic variants and alanine transaminase (ALT) levels in the context of cholestatic liver diseases. ABCC2 encodes MRP2, a canalicular transporter critical for bile acid and conjugate excretion; its dysfunction causes cholestasis and hepatocyte injury, reflected in ALT changes. Studies in neonatal Dubin-Johnson syndrome, intrahepatic cholestasis of pregnancy, and drug-induced liver injury consistently report ABCC2 variants associated with altered ALT levels. However, ALT represents a secondary marker of hepatocyte damage rather than a direct phenotype caused by ABCC2, and the evidence, while credible, is limited to specific disease contexts rather than population-wide genetic association studies.	34858902,36046230,23863877,32758197,33534365,34150028,17997497,28748913,29202514,28646179
Alanine transaminase	ABCB11	ALT	ENSG00000073734	Gastrointestinal	2	ALL; EUR	1.68582e-14	ALL	22	2	ALL; EUR	ALL; EUR	ALL; EUR	damaging_missense_or_protein_altering; pLoF;damaging_missense_or_protein_altering	0.001; 1e-04	Burden; SKAT; SKAT-O	Inverse variance weighted; Stouffer	8.80568e-16	ALL	Burden:Inverse variance weighted:pLoF;damaging_missense_or_protein_altering:maf=0.001	TRUE	TRUE	FALSE	No	No	Existing	Established	Established	Multiple human studies demonstrate that ABCB11 mutations and variants are associated with elevated alanine transaminase levels in patients with cholestatic liver disease, particularly in progressive familial intrahepatic cholestasis type 2 (PFIC2) and in patients treated with UDCA. ABCB11 encodes the bile salt export pump, and its dysfunction causes impaired bile secretion and cholestasis, which is a well-established mechanism leading to hepatocellular injury and ALT elevation. While the relationship is indirect (mediated through cholestasis-induced hepatocyte damage rather than direct ALT production), the evidence from human genetic and clinical studies establishes a clear association between ABCB11 variants and ALT changes.	20232290,37511794,36687469,29507376,35894240,32087350,36046230,33070363,40530431,23797137
Alanine transaminase	APOB	ALT	ENSG00000084674	Gastrointestinal	2	ALL; EUR	4.24504e-24	ALL	24	2	ALL; EUR	ALL; EUR	ALL; EUR	pLoF; pLoF;damaging_missense_or_protein_altering	0.001; 1e-04	Burden; SKAT; SKAT-O	Inverse variance weighted; Stouffer	2.35851e-25	ALL	Burden:Inverse variance weighted:pLoF:maf=1e-04	TRUE	TRUE	TRUE	Yes	No	Hypothesized	Established	Established	While multiple studies measure both APOB and ALT simultaneously, there is no direct evidence that APOB genetic variants causally influence alanine transaminase levels in humans. APOB encodes a structural lipoprotein protein, while ALT is a hepatocellular enzyme marker. Studies show both parameters respond to interventions (statins, herbal compounds, toxins) but as independent effects rather than through a causal pathway. The mipomersen trial (PMID 20707601) reports ALT elevation as an adverse effect of APOB reduction, suggesting a possible biological relationship, but this is insufficient for ""Existing"" classification without mechanistic or genetic variant evidence. The relationship remains biologically plausible but unproven.	20707601,37654445,37151544,31189741,26198473,23973920,23344727,28431976,37931402,40270278
Alanine transaminase	TNFRSF10B	ALT	ENSG00000120889	Gastrointestinal	2	ALL; EUR	1.7921e-08	ALL	9	2	ALL; EUR	ALL; EUR	ALL; EUR	pLoF; pLoF;damaging_missense_or_protein_altering	0.001	Burden; SKAT; SKAT-O	Inverse variance weighted; Stouffer	1.08459e-09	ALL	Burden:Inverse variance weighted:pLoF;damaging_missense_or_protein_altering:maf=0.001	TRUE	TRUE	TRUE	Yes	No	Hypothesized	Existing	Existing	TNFRSF10B (DR5) is biologically implicated in hepatocyte apoptosis and liver injury through the TRAIL/DR5 signaling pathway, and experimental evidence demonstrates that DR5 antagonism improves ALT levels in animal models of liver injury. However, no human genetic association studies directly link TNFRSF10B variants to alanine transaminase levels. The evidence is mechanistic and functional rather than based on human genetic variation, placing this in the Hypothesized category.	37274104,27740879,28835677,23894677,39571905,20410100,32432943
Alanine transaminase	CGNL1	ALT	ENSG00000128849	Gastrointestinal	1	ALL	9.08238e-07	ALL	1	1	ALL	ALL		pLoF	0.001	Burden	Inverse variance weighted	5.33439e-08	ALL	Burden:Inverse variance weighted:pLoF:maf=0.001	TRUE	FALSE	FALSE	No	No	Not found	Not found	Not found	No evidence exists linking CGNL1 variants or biological activity to alanine transaminase levels. While CGNL1 is well-characterized as a junctional protein involved in tight junction assembly, barrier function, and angiogenesis, none of the identified studies measure ALT or examine hepatic function in CGNL1 models. The gene's known roles in kidney, endothelial, and epithelial tissues are mechanistically unrelated to hepatocellular ALT production. Co-mentions of CGNL1 in the literature are incidental and provide no logical basis for a genetic association with ALT.
Alanine transaminase	FLOT2	ALT	ENSG00000132589	Gastrointestinal	2	ALL; EUR	8.13618e-07	EUR	2	2	EUR	ALL; EUR	ALL	pLoF;damaging_missense_or_protein_altering	0.0001	Burden; SKAT-O	Inverse variance weighted; Stouffer	4.89589e-08	EUR	Burden:Inverse variance weighted:pLoF;damaging_missense_or_protein_altering:maf=1e-04	TRUE	TRUE	FALSE	No	No	Not found	Existing	Existing	After systematic review of all provided articles, no studies report an association between FLOT2 (or its aliases) and Alanine transaminase levels. While several papers discuss FLOT2's role in various cancers, kidney disease, and other conditions, none measure or discuss ALT as a phenotype. The papers mentioning ""EsA"" refer to esculentoside A (a plant compound), not FLOT2, and represent homonym acronyms that should be dismissed. There is no biological evidence or mechanistic basis presented linking FLOT2 to ALT regulation.
Alanine transaminase	MTTP	ALT	ENSG00000138823	Gastrointestinal	1	ALL	3.70459e-07	ALL	2	1	ALL	ALL		pLoF; pLoF;damaging_missense_or_protein_altering	0.001	Burden	Inverse variance weighted	2.62347e-08	ALL	Burden:Inverse variance weighted:pLoF:maf=0.001	TRUE	FALSE	FALSE	No	No	Existing	Existing	Existing	Multiple human genetic studies, including a large multiancestry GWAS with external replication, demonstrate that MTTP genetic variants are associated with chronic ALT elevation as a proxy for NAFLD. MTTP polymorphisms have been consistently associated with fatty liver disease susceptibility across different populations. While the relationship is indirect—mediated through NAFLD pathogenesis rather than direct ALT enzyme regulation—the genetic association in humans is well-documented and replicated, meeting the threshold for ""Existing"" evidence.	35654975,19262398,23738963,37726765,28950858,37484212,16439472,31384535,37305546,34504563
Alanine transaminase	CGN	ALT	ENSG00000143375	Gastrointestinal	1	EUR	3.23046e-07	EUR	3	1	EUR	EUR	EUR	pLoF; pLoF;damaging_missense_or_protein_altering	0.001	Burden; SKAT-O	Inverse variance weighted; Stouffer	4.30633e-08	EUR	Burden:Inverse variance weighted:pLoF;damaging_missense_or_protein_altering:maf=0.001	TRUE	TRUE	FALSE	No	No	Not found	Not found	Not found	No evidence exists linking the CGN gene to alanine transaminase levels or liver function. The three papers discussing the actual CGN gene (encoding Cingulin) focus on hearing loss, venous thromboembolism, and tight junction barrier function, with no mention of ALT or hepatic phenotypes. The remaining papers use ""CGN"" as an acronym for unrelated conditions (crescentic glomerulonephritis, celiac ganglia neurolysis, childhood gender nonconformity, carrageenan) and are therefore excluded. There is no biological pathway, functional data, or genetic evidence suggesting CGN influences transaminase activity.	37691516,38561338,37566083
Alanine transaminase	TTN	ALT	ENSG00000155657	Gastrointestinal	2	ALL; EUR	2.06051e-08	ALL	7	2	ALL; EUR	ALL; EUR	ALL; EUR	pLoF	0.001; 1e-04	Burden; SKAT; SKAT-O	Inverse variance weighted; Stouffer	2.48789e-09	ALL	SKAT-O:Stouffer:pLoF:maf=1e-04	TRUE	TRUE	FALSE	No	No	Not found	Existing	Existing	None of the provided articles mention alanine transaminase, liver function, or hepatic phenotypes in relation to TTN variants. TTN encodes titin, a sarcomeric protein critical for cardiac and skeletal muscle function, and all identified associations concern cardiomyopathy, heart failure, and myopathies. There is no biological mechanism, clinical evidence, or mechanistic pathway linking TTN variants to alanine transaminase levels, which is a hepatic enzyme marker. Any co-mention would be incidental rather than reflecting a genuine genetic association.
Alanine transaminase	GPT	ALT	ENSG00000167701	Gastrointestinal	7	AFR; ALL; AMR; EAS; EUR; non_EUR; SAS	1.05882e-300	ALL	114	7	AFR; ALL; AMR; EAS; EUR; non_EUR; SAS	AFR; ALL; AMR; EAS; EUR; non_EUR; SAS	AFR; ALL; AMR; EAS; EUR; non_EUR; SAS	damaging_missense_or_protein_altering; pLoF; pLoF;damaging_missense_or_protein_altering	0.001; 1e-04	Burden; SKAT; SKAT-O	Inverse variance weighted; Stouffer	0	ALL	Burden:Inverse variance weighted:damaging_missense_or_protein_altering:maf=1e-04	TRUE	TRUE	TRUE	Yes	Missing	Established	Established	Established	The GPT gene directly encodes alanine aminotransferase (ALT/GPT enzyme). Multiple human genetic studies document polymorphisms at the GPT locus and their association with enzyme activity variation. Human clinical studies demonstrate that GPT enzyme levels vary in disease states (diabetes, obesity, hepatitis) and correlate with clinical parameters. In vitro studies show insulin regulation of GPT2 expression in human hepatocytes. The relationship is not merely associational but causal—the gene is the direct determinant of the enzyme's presence and activity.	6654365,7102676,3817677,478553,7353886,2793214,6114578,28521864,37312697,29279233
Alanine transaminase	TM4SF4	ALT	ENSG00000169903	Gastrointestinal	1	ALL	7.82809e-07	ALL	1	1	ALL	ALL		pLoF;damaging_missense_or_protein_altering	0.001	Burden	Inverse variance weighted	4.40995e-08	ALL	Burden:Inverse variance weighted:pLoF;damaging_missense_or_protein_altering:maf=0.001	TRUE	FALSE	FALSE	No	No	Hypothesized	Established	Established	While TM4SF4 is biologically relevant to liver function (one rat study shows overexpression accelerates liver damage with CCl4), there is no direct human genetic evidence linking TM4SF4 variants to alanine transaminase levels. A human GWAS identified TM4SF4 in gallstone disease and mentions liver-function tests in predictive models, but does not specifically report ALT associations. The mechanistic evidence from animal models suggests a possible relationship, but human genetic or clinical data directly demonstrating TM4SF4-ALT association is absent.	17069928,40939965
Alanine transaminase	ANO5	ALT	ENSG00000171714	Gastrointestinal	2	ALL; EUR	1.69582e-08	ALL	2	2	ALL; EUR	ALL; EUR		pLoF;damaging_missense_or_protein_altering	0.001	Burden	Inverse variance weighted	9.43446e-10	ALL	Burden:Inverse variance weighted:pLoF;damaging_missense_or_protein_altering:maf=0.001	TRUE	FALSE	TRUE	Yes	No	Not found	Established	Established	The provided literature contains no evidence linking ANO5 variants or biological activity to alanine transaminase (ALT) levels or liver function. All ANO5-related studies focus exclusively on skeletal muscle and bone disorders (muscular dystrophies, myopathies, and gnathodiaphyseal dysplasia), with no mention of hepatic involvement or transaminase measurements. ANO5's known biological functions—phospholipid scrambling, sarcolemmal repair, and osteoblast differentiation—are unrelated to liver enzyme metabolism. The gene is primarily expressed in muscle and bone tissue, not hepatocytes, providing no biological basis for a causal relationship with ALT.
Alanine transaminase	RNF213	ALT	ENSG00000173821	Gastrointestinal	1	EUR	2.13709e-06	EUR	0	0								1.98578e-07	EUR	Burden:Inverse variance weighted:pLoF:maf=1e-04	FALSE	FALSE	FALSE	No	No	Not found	Existing	Existing	None of the 24 provided articles mention alanine transaminase, ALT levels, or any hepatic phenotypes. Although RNF213 is involved in lipid metabolism and endoplasmic reticulum stress—processes that could theoretically affect liver function—there is no direct evidence, mechanistic pathway, or clinical observation linking RNF213 variants to alanine transaminase in human or experimental studies. The gene and phenotype are not meaningfully connected in the literature provided.
Alanine transaminase	HGH1	ALT	ENSG00000235173	Gastrointestinal	1	EUR	1.80688e-06	EUR	0	0								2.19608e-07	EUR	SKAT:Stouffer:damaging_missense_or_protein_altering:maf=0.001	FALSE	FALSE	FALSE	No	No	Not found	Existing	Existing	The provided literature contains no evidence linking HGH1 variants or expression to alanine transaminase levels or liver function. The articles focus on HGH1's role in growth hormone deficiency, cancer immunology, and circadian regulation of growth hormone synthesis, with no mention of hepatic enzymes or liver metabolism. There is no biological mechanism proposed or demonstrated that would connect HGH1 to alanine transaminase, and the two phenotypes appear to be entirely unrelated in the available literature.
Aspartate aminotransferase	ABCB4	AST	ENSG00000005471	Gastrointestinal	3	ALL; EUR; non_EUR	6.86819e-25	ALL	36	3	ALL; EUR; non_EUR	ALL; EUR; non_EUR	ALL; EUR; non_EUR	damaging_missense_or_protein_altering; pLoF; pLoF;damaging_missense_or_protein_altering	0.001; 1e-04	Burden; SKAT; SKAT-O	Inverse variance weighted; Stouffer	3.81647e-26	ALL	Burden:Inverse variance weighted:pLoF;damaging_missense_or_protein_altering:maf=0.001	TRUE	TRUE	FALSE	No	No	Existing	Established	Established	ABCB4 variants are well-documented in human studies to cause cholestatic liver diseases (PFIC3, ICP, LPAC) that manifest with elevated serum aspartate aminotransferase (AST) as a marker of hepatocellular injury. Multiple clinical studies consistently report elevated AST levels in patients with ABCB4 mutations across various cholestatic phenotypes. However, AST elevation is a secondary consequence of cholestasis rather than a primary phenotype directly caused by ABCB4 deficiency. The association is credible and replicated in human populations, supporting an ""Existing"" rather than ""Established"" classification.	39865141,36046230,27004088,26044703,35894240,30730833,31759867,30357767,24953525,33070363
Aspartate aminotransferase	PKD1	AST	ENSG00000008710	Gastrointestinal	2	ALL; EUR	2.72952e-13	ALL	12	2	ALL; EUR	ALL; EUR	ALL; EUR	pLoF	0.001; 1e-04	Burden; SKAT; SKAT-O	Inverse variance weighted; Stouffer	2.5357e-14	ALL	Burden:Inverse variance weighted:pLoF:maf=0.001	TRUE	TRUE	FALSE	No	No	Not found	Existing	Existing	After systematic review of all provided abstracts, no papers discuss both PKD1 (or its aliases PC-1, TRPP1) and Aspartate aminotransferase together. While multiple papers extensively characterize PKD1 genetics and function in polycystic kidney disease, and other papers measure AST as a liver enzyme marker, these discussions are entirely separate. The acronym ""PBP"" and ""PC"" appearing in some AST-mentioning papers refer to homonyms (photodynamic blood purification, pesticides, paracetamol, positive control) rather than PKD1. No mechanistic, genetic, or clinical evidence links PKD1 variants to AST levels.
Aspartate aminotransferase	NR1H4	AST	ENSG00000012504	Gastrointestinal	2	ALL; EUR	1.56361e-09	EUR	15	2	ALL; EUR	ALL; EUR	ALL; EUR	damaging_missense_or_protein_altering; pLoF;damaging_missense_or_protein_altering	0.001; 1e-04	Burden; SKAT; SKAT-O	Inverse variance weighted; Stouffer	1.98488e-10	EUR	Burden:Inverse variance weighted:pLoF;damaging_missense_or_protein_altering:maf=1e-04	TRUE	TRUE	TRUE	No	Yes	Existing	Existing	Existing	Multiple human genetic studies demonstrate that NR1H4 variants are associated with liver diseases (intrahepatic cholestasis of pregnancy, drug-induced liver injury) characterized by elevated serum aspartate aminotransferase levels. A novel NR1H4 mutation (Tyr149Ter) was identified in ICP patients with significantly higher AST values, and NR1H4 polymorphisms show association with elevated transaminases in affected individuals. While AST elevation is a secondary manifestation of NR1H4-related liver dysfunction rather than a primary phenotype, the consistent association across multiple human studies in disease contexts establishes a credible genetic link.	36046230,40806580,39512799,39262913,36797481,33308474,30266155,33384548
Aspartate aminotransferase	NR1H3	AST	ENSG00000025434	Gastrointestinal	2	ALL; EUR	7.65403e-12	ALL	12	2	ALL; EUR	ALL; EUR	ALL; EUR	damaging_missense_or_protein_altering; pLoF;damaging_missense_or_protein_altering	0.001	Burden; SKAT; SKAT-O	Inverse variance weighted; Stouffer	4.63149e-13	ALL	Burden:Inverse variance weighted:pLoF;damaging_missense_or_protein_altering:maf=0.001	TRUE	TRUE	TRUE	No	Yes	Hypothesized	Existing	Existing	NR1H3 is a nuclear receptor that regulates hepatic lipid metabolism and steatosis, conditions associated with elevated serum AST levels. However, no human genetic studies directly demonstrate that NR1H3 variants cause or regulate AST expression or serum levels. While the biological pathway connecting NR1H3 to hepatic function is well-established, the specific genetic association with AST as a phenotype remains unproven and is based on indirect mechanistic reasoning rather than direct empirical evidence.	32432943,33794741,37700498,35246921,37893992
Aspartate aminotransferase	ABCB11	AST	ENSG00000073734	Gastrointestinal	1	ALL	8.26583e-07	ALL	1	1	ALL	ALL		pLoF;damaging_missense_or_protein_altering	0.001	Burden	Inverse variance weighted	7.08331e-08	ALL	Burden:Inverse variance weighted:pLoF;damaging_missense_or_protein_altering:maf=0.001	TRUE	FALSE	FALSE	No	No	Existing	Established	Established	ABCB11 variants cause progressive familial intrahepatic cholestasis and related cholestatic disorders, which consistently result in elevated serum aspartate aminotransferase (AST) as a biomarker of hepatocellular injury. Multiple human studies document that ABCB11 mutations lead to impaired bile acid secretion, causing cholestasis and secondary hepatocyte damage reflected by elevated AST levels. However, AST is a secondary consequence of the underlying cholestatic disease rather than a primary phenotype directly caused by ABCB11 variants. The association is well-established in human patients with ABCB11-related cholestasis across numerous clinical and genetic studies.	36687469,37641872,34664730,37173326,25332267,23863877,28748913,25886055,35894240,32087350
Aspartate aminotransferase	APOB	AST	ENSG00000084674	Gastrointestinal	2	ALL; EUR	5.54972e-24	ALL	17	2	ALL; EUR	ALL; EUR	ALL; EUR	pLoF; pLoF;damaging_missense_or_protein_altering	0.001; 1e-04	Burden; SKAT; SKAT-O	Inverse variance weighted; Stouffer	3.08368e-25	ALL	Burden:Inverse variance weighted:pLoF:maf=1e-04	TRUE	TRUE	TRUE	Yes	No	Hypothesized	Established	Established	While multiple studies report changes in both APOB and aspartate aminotransferase (AST) levels in response to lipid-modulating interventions, the evidence is primarily from animal models (mice and rats) rather than human genetic association studies. Human clinical trials measure both APOB and AST as independent biomarkers in dyslipidemia contexts, but do not establish a causal genetic relationship. The co-occurrence reflects shared involvement in hepatic lipid metabolism and liver function, but no studies demonstrate that genetic variants in APOB directly cause changes in AST levels in humans. The relationship remains biologically plausible but lacks definitive human genetic evidence.	36332134,37151544,37654445,37312672,31189741,31691188
Aspartate aminotransferase	CRBN	AST	ENSG00000113851	Gastrointestinal	1	ALL	2.33166e-06	ALL	0	0								1.50425e-07	ALL	Burden:Inverse variance weighted:pLoF;damaging_missense_or_protein_altering:maf=0.001	FALSE	FALSE	FALSE	No	No	Hypothesized	Established	Established	Multiple studies demonstrate that CRBN deficiency reduces hepatotoxicity markers including aspartate aminotransferase (AST) levels in response to various hepatotoxic insults (CCl4, alcohol) in animal models and cell culture systems. However, all evidence is from in vitro or animal studies; no human genetic studies have examined whether CRBN variants associate with or cause changes in AST levels. The biological mechanism is clear—CRBN modulates oxidative stress and apoptosis pathways affecting liver injury—but direct human genetic evidence is absent, placing this in the hypothesized category.	39139558,32053237,26410577,27343012
Aspartate aminotransferase	PLEKHM2	AST	ENSG00000116786	Gastrointestinal	2	ALL; EUR	6.15893e-09	EUR	8	2	ALL; EUR	ALL; EUR	EUR	pLoF	0.001; 1e-04	Burden; SKAT; SKAT-O	Inverse variance weighted; Stouffer	6.0295e-10	EUR	Burden:Inverse variance weighted:pLoF:maf=0.001	TRUE	TRUE	FALSE	No	No	Not found	Hypothesized	Hypothesized	None of the provided articles establish or suggest any relationship between PLEKHM2 variants and aspartate aminotransferase (AST) levels or hepatic function. The literature focuses on PLEKHM2's roles in cardiac function, autophagy, lysosomal trafficking, and neuronal development, with no mechanistic or clinical evidence linking PLEKHM2 to AST production or liver injury. The gene and phenotype are not meaningfully connected in the available evidence.
Aspartate aminotransferase	CTSD	AST	ENSG00000117984	Gastrointestinal	2	ALL; EUR	3.79469e-07	EUR	2	2	ALL; EUR	ALL; EUR		pLoF;damaging_missense_or_protein_altering	0.0001	Burden	Inverse variance weighted	3.10477e-08	EUR	Burden:Inverse variance weighted:pLoF;damaging_missense_or_protein_altering:maf=1e-04	TRUE	FALSE	FALSE	No	No	Hypothesized	Existing	Existing	While multiple studies demonstrate that CTSD expression and lysosomal function are associated with liver health markers including AST in animal models and cell-based systems, there is no evidence from human genetic studies that CTSD variants cause or are associated with altered AST levels. The biological relationship is plausible given CTSD's role in autophagy and lysosomal degradation, which are critical for hepatocyte homeostasis and liver function. However, the evidence remains functional and observational rather than genetic, supporting a hypothesized rather than established or existing relationship.	39263329,40429916,35248377,35028456,36421997,32450052,33622188
Aspartate aminotransferase	GOT1	AST	ENSG00000120053	Gastrointestinal	6	AFR; ALL; AMR; EUR; non_EUR; SAS	1.8e-300	ALL	88	6	AFR; ALL; AMR; EUR; non_EUR; SAS	AFR; ALL; AMR; EUR; non_EUR; SAS	AFR; ALL; AMR; EUR; non_EUR; SAS	damaging_missense_or_protein_altering; pLoF; pLoF;damaging_missense_or_protein_altering	0.001; 1e-04	Burden; SKAT; SKAT-O	Inverse variance weighted; Stouffer	0	ALL	Burden:Inverse variance weighted:damaging_missense_or_protein_altering:maf=1e-04	TRUE	TRUE	TRUE	Yes	Yes	Existing	Established	Established	GOT1 encodes aspartate aminotransferase (AST) as its direct protein product. While this is a definitional gene-protein relationship, PMID 28716744 provides human evidence that a heterozygous GOT1 mutation is associated with familial macro-aspartate aminotransferase, a specific clinical phenotype characterized by persistent AST elevation. This represents credible human genetic evidence linking GOT1 variation to an AST-related condition, though the evidence is limited to a single case report. Multiple other papers confirm the GOT1/AST nomenclature and describe GOT1's biochemical role in aspartate metabolism, supporting the functional relationship.	28716744,26232224,39173902,33190588,33719895
Aspartate aminotransferase	TNFRSF10B	AST	ENSG00000120889	Gastrointestinal	2	ALL; EUR	1.22866e-08	ALL	4	2	ALL; EUR	ALL; EUR		pLoF; pLoF;damaging_missense_or_protein_altering	0.001	Burden	Inverse variance weighted	7.18755e-10	ALL	Burden:Inverse variance weighted:pLoF;damaging_missense_or_protein_altering:maf=0.001	TRUE	FALSE	TRUE	Yes	No	Hypothesized	Existing	Existing	While TNFRSF10B is biologically relevant to liver injury and AST elevation, there is no direct evidence that genetic variants in TNFRSF10B cause or are associated with aspartate aminotransferase levels in humans. The available evidence shows that TNFRSF10B modulation affects liver pathology (which would secondarily affect AST as a marker of hepatocyte damage) through apoptotic and immune mechanisms, primarily demonstrated in animal models and functional studies. Human studies show correlations between TNFRSF10B expression/function and AST levels in disease contexts, but lack genetic association studies establishing a causal relationship between TNFRSF10B variants and AST phenotypes.	37274104,39907091,27740879,38652703,39571905
Aspartate aminotransferase	SH3TC1	AST	ENSG00000125089	Gastrointestinal	2	ALL; EUR	2.98702e-07	EUR	2	2	ALL; EUR	ALL; EUR		pLoF;damaging_missense_or_protein_altering	0.001	Burden	Inverse variance weighted	1.71388e-08	EUR	Burden:Inverse variance weighted:pLoF;damaging_missense_or_protein_altering:maf=0.001	TRUE	FALSE	TRUE	No	Yes	Not found	Established	Established	The provided article discusses SH3TC2 and its role in peripheral nerve myelination and Charcot-Marie-Tooth disease, with SH3TC1 mentioned only as an evolutionary paralogue. There is no evidence, discussion, or biological mechanism linking SH3TC1 to aspartate aminotransferase. The gene and phenotype are not meaningfully connected in the literature provided, and no human genetic studies establish or suggest an association between SH3TC1 variants and AST levels or function.
Aspartate aminotransferase	DNAJC13	AST	ENSG00000138246	Gastrointestinal	2	ALL; EUR	1.80399e-10	EUR	10	2		ALL; EUR	ALL; EUR	damaging_missense_or_protein_altering; pLoF;damaging_missense_or_protein_altering	0.001; 1e-04	SKAT; SKAT-O	Stouffer	1.04487e-11	EUR	SKAT-O:Stouffer:pLoF;damaging_missense_or_protein_altering:maf=0.001	FALSE	TRUE	FALSE	No	No	Not found	Established	Established	No credible evidence supports a genetic association between DNAJC13 and aspartate aminotransferase (AST). The only paper mentioning both DNAJC13 and AST-related markers (PMID: 36386790) found DNAJC13 rs62292950 associated with gut microbiome changes, not with AST or ALT levels. All other literature focuses on DNAJC13's role in neurological diseases through endosomal trafficking and autophagy pathways, which are unrelated to hepatic enzyme regulation. The co-mention in the Mexican American cohort study is incidental and provides no logical basis for a causal or mechanistic relationship.	36386790
Aspartate aminotransferase	MTTP	AST	ENSG00000138823	Gastrointestinal	1	ALL	5.22943e-07	ALL	1	1	ALL	ALL		pLoF;damaging_missense_or_protein_altering	0.001	Burden	Inverse variance weighted	2.9906e-08	ALL	Burden:Inverse variance weighted:pLoF;damaging_missense_or_protein_altering:maf=0.001	TRUE	FALSE	FALSE	No	No	Hypothesized	Existing	Existing	Multiple studies demonstrate that MTTP expression is altered in liver disease models and that MTTP dysfunction is associated with hepatic steatosis and elevated AST levels. MTTP is a key regulator of lipid metabolism and VLDL secretion, and its impairment leads to lipid accumulation and liver injury marked by increased AST. However, no studies in this collection directly demonstrate that MTTP genetic variants are associated with AST levels in humans. The relationship is biologically plausible based on MTTP's functional role in lipid homeostasis and its consistent association with liver disease phenotypes that include elevated transaminases, but lacks direct human genetic evidence.	37709864,35654975,34504563,37305546,35024306,28891024,31384535,35926351,33730569,36823355
Aspartate aminotransferase	NDUFB8	AST	ENSG00000166136	Gastrointestinal	2	ALL; EUR	1.19961e-10	EUR	8	2		ALL; EUR	ALL; EUR	damaging_missense_or_protein_altering; pLoF;damaging_missense_or_protein_altering	0.0001	SKAT; SKAT-O	Stouffer	1.05353e-11	EUR	SKAT:Stouffer:damaging_missense_or_protein_altering:maf=1e-04	FALSE	TRUE	FALSE	No	No	Not found	Existing	Existing	There is no evidence that variants or biological activity of NDUFB8 directly influence aspartate aminotransferase levels. While NDUFB8 is involved in mitochondrial complex I function and has been associated with various mitochondrial diseases, no human genetic studies demonstrate a causal or associative relationship between NDUFB8 variants and AST. The single mention of AST in the provided literature (PMID 33899910) is an incidental observation in an animal model showing elevated maternal AST in a nutritional stress paradigm, without establishing any mechanistic link to NDUFB8 function or expression.	33899910
Aspartate aminotransferase	ANO5	AST	ENSG00000171714	Gastrointestinal	2	ALL; EUR	7.04494e-11	ALL	6	2	ALL; EUR	ALL; EUR	ALL; EUR	pLoF; pLoF;damaging_missense_or_protein_altering	0.001	Burden; SKAT-O	Inverse variance weighted; Stouffer	4.32124e-12	ALL	Burden:Inverse variance weighted:pLoF;damaging_missense_or_protein_altering:maf=0.001	TRUE	TRUE	TRUE	Yes	Yes	Not found	Established	Established	None of the provided articles mention aspartate aminotransferase (AST) or establish any association between ANO5 variants and AST levels. While ANO5 mutations cause muscular dystrophies with elevated creatine kinase (CK), the articles focus exclusively on muscle weakness, imaging findings, and CK elevation—not AST. There is no credible evidence, even indirect or hypothesized, linking ANO5 biology to aspartate aminotransferase in the provided literature.
Aspartate aminotransferase	NF1	AST	ENSG00000196712	Gastrointestinal	2	ALL; EUR	6.97231e-13	ALL	23	2	ALL; EUR	ALL; EUR	ALL; EUR	pLoF; pLoF;damaging_missense_or_protein_altering	0.001; 1e-04	Burden; SKAT; SKAT-O	Inverse variance weighted; Stouffer	4.62076e-14	ALL	Burden:Inverse variance weighted:pLoF:maf=0.001	TRUE	TRUE	FALSE	No	No	Existing	Established	Established	One credible human case-control study (PMID 26705255) reports that NF1 patients have significantly lower aspartate aminotransferase levels compared to age- and sex-matched controls, particularly in female patients. This represents an association between NF1 and altered AST metabolism, though the evidence is limited to a single study and the relationship appears to reflect metabolic differences rather than direct causation of AST disease. The finding suggests NF1 contributes to altered AST levels as part of the broader metabolic phenotype of the condition.	26705255
Aspartate aminotransferase	NOTCH4	AST	ENSG00000204301	Gastrointestinal	2	ALL; EUR	5.22451e-08	EUR	3	2	ALL; EUR	ALL; EUR	EUR	pLoF;damaging_missense_or_protein_altering	0.001	Burden; SKAT-O	Inverse variance weighted; Stouffer	3.05336e-09	EUR	Burden:Inverse variance weighted:pLoF;damaging_missense_or_protein_altering:maf=0.001	TRUE	TRUE	TRUE	No	Yes	Not found	Existing	Existing	No evidence exists in the provided literature linking NOTCH4 variants or biological activity to aspartate aminotransferase levels or function. While one paper (PMID 25049554) mentions SGOT (aspartate aminotransferase) as a general health marker in cattle, it contains no reference to NOTCH4. All other papers discussing NOTCH4 focus on its roles in various diseases (schizophrenia, atherosclerosis, asthma, vasculitis, cancer, and COVID-19) without any connection to aspartate aminotransferase. There is no mechanistic, genetic, or functional basis presented for a relationship between these two entities.
Aspartate aminotransferase	KRTAP4-16	AST	ENSG00000241241	Gastrointestinal	1	EAS	7.25175e-07	EAS	0	0								4.83449e-07	EAS	SKAT:Stouffer:damaging_missense_or_protein_altering:maf=0.001	FALSE	FALSE	FALSE	No	No	Not found	Not found	Not found	The provided article discusses keratin family gene expression in a mouse hair growth model but does not mention KRTAP4-16 specifically or Aspartate aminotransferase. There is no evidence presented linking KRTAP4-16 variants or function to AST levels, and no mechanistic or biological basis for such an association is apparent. The article's focus on hair morphology in mice is unrelated to hepatic enzyme activity. No human genetic studies supporting a relationship between KRTAP4-16 and AST were identified.
Aspartate aminotransferase	MRC1	AST	ENSG00000260314	Gastrointestinal	5	AFR; ALL; AMR; EUR; non_EUR	1.46627e-80	ALL	59	4	AFR; ALL; EUR; non_EUR	AFR; ALL; EUR; non_EUR	AFR; ALL; EUR; non_EUR	damaging_missense_or_protein_altering; pLoF; pLoF;damaging_missense_or_protein_altering	0.001; 1e-04	Burden; SKAT; SKAT-O	Inverse variance weighted; Stouffer	8.14602e-82	ALL	Burden:Inverse variance weighted:pLoF:maf=0.001	TRUE	TRUE	FALSE	Missing	Missing	Hypothesized	Established	Established	Multiple studies demonstrate a biological relationship between MRC1 and AST through macrophage polarization and liver injury mechanisms. MRC1 is consistently identified as an M2 macrophage marker, and modulation of MRC1 expression correlates with changes in serum AST levels in the context of liver inflammation and injury. However, all evidence derives from animal models (mice, rats) and in vitro studies rather than human genetic or association studies. The relationship is mechanistically plausible and supported by functional data showing that MRC1-mediated macrophage polarization influences hepatic inflammation and subsequent AST release, but lacks direct human genetic evidence required for higher classification categories.	39486177,36921490,28822324,37598639,39647630,33718268,37251537,32742385,34717194,30186181
Alcohol consumption (drinks per week)	ANKRD12	AlcCons	ENSG00000101745	Endocrine/Metabolic	1	ALL	1.63011e-10	ALL	4	1	ALL	ALL	ALL	pLoF	0.001; 1e-04	Burden; SKAT-O	Inverse variance weighted; Stouffer	1.8735e-11	ALL	Burden:Inverse variance weighted:pLoF:maf=1e-04	TRUE	TRUE	TRUE	Yes	No	Existing	Hypothesized	Existing	A large-scale whole exome sequencing study (n=304,119) identified ANKRD12 as significantly associated with alcohol consumption through gene-based analysis in UK Biobank participants. The study demonstrated that ANKRD12 variants are enriched in brain function-related pathways and strongly expressed in the cerebellum, with phenome-wide associations to neuropsychiatric traits. However, this represents a single study without independent replication, preventing classification as ""Established."" The evidence is credible and direct, meeting the threshold for ""Existing.""	38982111
Alcohol consumption (drinks per week)	APBA1	AlcCons	ENSG00000107282	Endocrine/Metabolic	1	ALL	6.71755e-07	ALL	2	1		ALL	ALL	pLoF	0.001; 1e-04	SKAT-O	Stouffer	1.34689e-07	ALL	SKAT-O:Stouffer:pLoF:maf=1e-04	FALSE	TRUE	FALSE	No	No	Not found	Not found	Not found	None of the provided articles report or suggest an association between APBA1 and alcohol consumption (drinks per week). While APBA1 is discussed extensively in relation to obesity, cognitive function, and Alzheimer's disease pathology, there is no mention of alcohol consumption, drinking behavior, or alcohol-related phenotypes in any of the abstracts. The co-mentions of APBA1 across multiple papers are entirely incidental and unrelated to alcohol consumption, providing no logical biological basis for a genetic association with this phenotype.
Alcohol consumption (drinks per week)	GIGYF1	AlcCons	ENSG00000146830	Endocrine/Metabolic	1	ALL	6.21889e-13	ALL	6	1	ALL	ALL	ALL	pLoF	0.001; 1e-04	Burden; SKAT; SKAT-O	Inverse variance weighted; Stouffer	7.89121e-14	ALL	Burden:Inverse variance weighted:pLoF:maf=1e-04	TRUE	TRUE	TRUE	Yes	No	Existing	Existing	Existing	A large-scale whole exome sequencing study (n=304,119) identified GIGYF1 as a novel gene associated with alcohol consumption through gene-based analysis in UK Biobank participants. The gene shows enrichment in brain function-related pathways and is strongly expressed in the cerebellum, supporting biological plausibility. However, the evidence is limited to a single discovery study without independent replication in the provided literature, and the association has not been established across multiple cohorts or mechanistically validated, preventing classification as ""Established.""	38982111,39031522
Alcohol consumption (drinks per week)	UBE2Z	AlcCons	ENSG00000159202	Endocrine/Metabolic	1	ALL	1.75598e-06	ALL	0	0								5.57028e-07	ALL	SKAT:Stouffer:pLoF;damaging_missense_or_protein_altering:maf=1e-04	FALSE	FALSE	FALSE	No	No	Not found	Hypothesized	Hypothesized	None of the 21 provided articles report any association between UBE2Z variants and alcohol consumption (drinks per week). While UBE2Z is extensively studied in relation to cardiovascular disease, type 2 diabetes, dyslipidemia, and cancer, there is no evidence—genetic, mechanistic, or biological—linking UBE2Z to alcohol consumption behavior. The gene and phenotype are not co-mentioned in a relevant context, and no pathway or functional data suggests a connection between UBE2Z biology and alcohol consumption.
Alcohol consumption (drinks per week)	HECTD4	AlcCons	ENSG00000173064	Endocrine/Metabolic	1	ALL	1.2144e-07	ALL	3	1	ALL	ALL	ALL	pLoF	0.0001	Burden; SKAT; SKAT-O	Inverse variance weighted; Stouffer	1.74591e-08	ALL	Burden:Inverse variance weighted:pLoF:maf=1e-04	TRUE	TRUE	FALSE	No	No	Existing	Existing	Existing	Multiple large-scale human genome-wide association studies consistently report that genetic variants in HECTD4 (particularly rs2074356 and rs11066280) are significantly associated with alcohol consumption in Korean populations. Three independent studies with large sample sizes (>50,000 participants) demonstrate this association across different cohorts. However, these are observational genetic associations without mechanistic evidence proving that HECTD4 variants causally influence alcohol consumption behavior, preventing classification as ""Established.""	35713687,35205218,26891264
Body mass index	CALCR	BMI	ENSG00000004948	Endocrine/Metabolic	1	ALL	8.34978e-07	ALL	1	1	ALL	ALL		pLoF;damaging_missense_or_protein_altering	0.001	Burden	Inverse variance weighted	4.67603e-08	ALL	Burden:Inverse variance weighted:pLoF;damaging_missense_or_protein_altering:maf=0.001	TRUE	FALSE	FALSE	No	No	Established	Established	Established	Large-scale human exome sequencing studies have identified CALCR as one of a limited set of genes with exome-wide significant associations with body mass index. Two independent studies (34210852 and 39910307) from large populations (>600,000 individuals) found that rare coding variants in CALCR are significantly associated with BMI at the genome-wide level. The hypothalamus-focused study further confirmed that rare deleterious variants in CALCR associate with BMI at the population level in humans. These findings represent strong, replicated evidence from credible human genetic studies establishing a causal contribution of CALCR variants to BMI variation.	34210852,39910307
Body mass index	CELSR3	BMI	ENSG00000008300	Endocrine/Metabolic	1	EUR	3.14473e-07	EUR	1	1	EUR	EUR		pLoF	0.0001	Burden	Inverse variance weighted	1.84968e-08	EUR	Burden:Inverse variance weighted:pLoF:maf=1e-04	TRUE	FALSE	FALSE	No	No	Not found	Existing	Existing	No evidence exists in the provided literature that variants or biological activity of CELSR3 influence Body Mass Index. While CELSR3 is extensively studied for its roles in neural development, axonal guidance, Tourette syndrome, and various cancers, there are no genetic association studies, mechanistic studies, or biological pathway evidence linking CELSR3 to BMI or adiposity regulation. The two papers mentioning ""FMI"" refer to body composition indices (Fat Mass Distribution Index), not the CELSR3 gene, and should be dismissed as homonym acronyms. CELSR3 and BMI are merely co-mentioned incidentally without any logical biological or genetic basis for association.
Body mass index	UBR2	BMI	ENSG00000024048	Endocrine/Metabolic	1	ALL	9.58715e-08	ALL	3	1	ALL	ALL	ALL	pLoF	0.001; 1e-04	Burden; SKAT-O	Inverse variance weighted; Stouffer	7.35595e-09	ALL	Burden:Inverse variance weighted:pLoF:maf=1e-04	TRUE	TRUE	TRUE	Yes	No	Hypothesized	Existing	Existing	While UBR2 has established roles in protein degradation pathways affecting muscle mass and hepatic lipid metabolism, there is no direct human genetic evidence linking UBR2 variants to Body Mass Index. One GWAS study mentions UBR2 in association with coronary artery disease rather than BMI. Animal model evidence shows UBR2 involvement in obesity-induced hepatic steatosis, and functional studies demonstrate its role in muscle protein degradation, suggesting biological plausibility for BMI regulation. However, the absence of human genetic association studies specifically examining UBR2 variants and BMI prevents classification as ""Existing"" or ""Established.""	35245436,34385509,36252004,26913136,30705122
Body mass index	RIF1	BMI	ENSG00000080345	Endocrine/Metabolic	2	ALL; EUR	5.31021e-08	ALL	12	2	ALL; EUR	ALL; EUR	ALL; EUR	pLoF	0.001; 1e-04	Burden; SKAT; SKAT-O	Inverse variance weighted; Stouffer	8.7064e-09	ALL	Burden:Inverse variance weighted:pLoF:maf=0.001	TRUE	TRUE	TRUE	Yes	No	Existing	Existing	Existing	Two large-scale, independent human genetic studies using whole-genome sequencing data from population biobanks (UK Biobank, All of Us, and cross-ancestry cohorts totaling >800,000 individuals) report that protein-truncating variants in RIF1 are significantly associated with increased body mass index and severe obesity risk. The associations are statistically robust (P = 3.7 × 10⁻¹⁰ and ~3-fold risk for severe obesity) and consistent across ancestries. However, the evidence is limited to recent publications without extensive independent replication, placing it in the ""Existing"" category rather than ""Established.""	41073786,39484254,41168175
Body mass index	TOX4	BMI	ENSG00000092203	Endocrine/Metabolic	1	EUR	9.826e-07	EUR	0	0								2.55418e-07	EUR	SKAT:Stouffer:pLoF:maf=1e-04	FALSE	FALSE	FALSE	No	No	Not found	Existing	Existing	No evidence exists that genetic variants in TOX4 are associated with or cause Body Mass Index. While three papers mention LCP1 (a TOX4 alias) protein expression in metabolic contexts—including adipose tissue proteomics, bariatric surgery outcomes, and empagliflozin treatment—these represent protein-level correlations without any genetic association studies. No TOX4 variants are tested for BMI association, and the gene's characterized biological functions (DNA repair, apoptosis regulation, phosphatase complex formation) are not mechanistically linked to BMI regulation. The co-mentions are incidental to metabolic phenotypes rather than establishing a genetic relationship.	30862933,31054967,41248679
