## Supplementary Tables for "The Biobank Rare Variant consortium powers the discovery of rare genetic associations through global collaboration" (part 2 of 3)

### Sheet: Table S12 (continued)
Description	Gene symbol	Phenotype ID	Gene ID	Phenotype broad category	N significant Cauchy associations across meta-analyses	Significant Cauchy	Min P-value of significant Cauchy associations	Cauchy combination with minimum P-value	N significant associations across (max MAF, mask, meta-analyses)	N significant meta-analyses	Significant meta-analyses	Significant burden meta-analyses	Significant SKAT/SKAT-O meta-analyses	Significant masks	Significant max MAFs	Significant classes	Meta-analysis method	Min P-value of significant associations	Meta-analysis with minimum P-value	Mask for most significant association	Any burden significant	Any SKAT/SKAT-O significant	Significant in Genebass	Gene-bass significant pLoF	Gene-bass significant missense	Literature verdict	Open targets verdict	Max verdict	Justification	Citations (PubMed IDs)
Body mass index	DIDO1	BMI	ENSG00000101191	Endocrine/Metabolic	2	ALL; EUR	4.05711e-07	ALL	4	1	ALL	ALL	ALL	pLoF	0.001; 1e-04	Burden; SKAT; SKAT-O	Inverse variance weighted; Stouffer	1.12752e-07	ALL	Burden:Inverse variance weighted:pLoF:maf=0.001	TRUE	TRUE	TRUE	Yes	No	Existing	Existing	Existing	A large-scale human exome sequencing study (UK Biobank, N~420,000) identified DIDO1 as a gene in which rare heterozygous loss-of-function variants significantly increase adult BMI in women, with effect sizes up to ~8 kg/m². This represents credible, direct genetic evidence of association in humans. Supporting mechanistic evidence from mouse models demonstrates that DIDO1 is necessary for adipogenesis and controls adipocyte differentiation through key transcription factors (C/EBPα, PPARγ). However, the category is ""Existing"" rather than ""Established"" because replication in independent human cohorts is limited in the provided literature.	37601970,38194457
Body mass index	ANKRD12	BMI	ENSG00000101745	Endocrine/Metabolic	1	ALL	5.57567e-07	ALL	2	1	ALL	ALL		pLoF	0.001; 1e-04	Burden	Inverse variance weighted	4.88594e-08	ALL	Burden:Inverse variance weighted:pLoF:maf=0.001	TRUE	FALSE	FALSE	No	No	Not found	Existing	Existing	No human genetic studies in the provided literature directly associate ANKRD12 variants with Body Mass Index. While ANKRD12 has been identified in multiple large-scale exome studies in humans, these associations are with unrelated phenotypes including sleep traits, cognitive function, alcohol consumption, and depressive symptoms. The only mention of ANKRD12 in relation to adiposity is from a pig breeding study examining alternative splicing and adipose deposition traits, which represents animal model data rather than human genetic evidence. Therefore, there is no credible basis for a genetic association between ANKRD12 and BMI in humans.	38177695,37231097,38982111,39472661,38474122
Body mass index	APBA1	BMI	ENSG00000107282	Endocrine/Metabolic	2	ALL; EUR	1.0439e-07	EUR	4	1	EUR	EUR	EUR	pLoF	0.001; 1e-04	Burden; SKAT-O	Inverse variance weighted; Stouffer	1.34646e-08	EUR	SKAT-O:Stouffer:pLoF:maf=1e-04	TRUE	TRUE	FALSE	No	No	Established	Existing	Established	Multiple large-scale human genetic studies (N=587,027 to 839,110 individuals) consistently demonstrate that rare protein-truncating variants in APBA1 are significantly associated with body mass index and obesity risk, with effect sizes exceeding well-established obesity genes like MC4R. These findings have been replicated across diverse ancestries and in independent biobanks (All of Us Research Program), providing strong evidence for a causal genetic association. The gene's role in synaptic function and feeding circuit regulation provides biological plausibility for the observed phenotypic effects.	38575728,39484254,41168175,39228706,41009961
Body mass index	PHF3	BMI	ENSG00000118482	Endocrine/Metabolic	1	ALL	1.29026e-06	ALL	1	1	ALL	ALL		pLoF	0.0001	Burden	Inverse variance weighted	1.26489e-07	ALL	Burden:Inverse variance weighted:pLoF:maf=1e-04	TRUE	FALSE	FALSE	No	No	Not found	Existing	Existing	None of the provided articles report or suggest an association between PHF3 and Body Mass Index. While PHF3 is mentioned in several studies, it is exclusively in contexts of alcohol dependence, pancreatic neoplasms, ethanol-anxiety interactions, and environmental adaptation in livestock—none of which directly relate to BMI or obesity. There is no evidence, whether genetic, functional, or mechanistic, linking PHF3 variants or biology to body weight or metabolic phenotypes.
Body mass index	YLPM1	BMI	ENSG00000119596	Endocrine/Metabolic	2	ALL; EUR	3.6671e-07	ALL	6	2	EUR	ALL; EUR	ALL	pLoF	0.001; 1e-04	Burden; SKAT; SKAT-O	Inverse variance weighted; Stouffer	7.59514e-08	ALL	SKAT:Stouffer:pLoF:maf=1e-04	TRUE	TRUE	FALSE	No	No	Established	Existing	Established	Two large-scale, cross-ancestry human genetic studies (839,110 individuals across six ancestries) identified YLPM1 as a novel obesity gene conferring approximately three-fold risk for severe obesity through rare variant association analysis. YLPM1 showed consistent effects across ancestries, was expressed in relevant tissues (brain and adipose tissue), and was linked to obesity-related traits such as body-fat percentage. The findings were replicated across two population-scale biobanks, providing strong evidence for a causal genetic association between YLPM1 variants and body mass index/obesity phenotypes in humans.	39484254,41168175
Body mass index	CAMSAP1	BMI	ENSG00000130559	Endocrine/Metabolic	2	ALL; EUR	9.59067e-09	ALL	7	2	ALL; EUR	ALL; EUR	EUR	pLoF	0.001; 1e-04	Burden; SKAT; SKAT-O	Inverse variance weighted; Stouffer	5.55512e-10	ALL	Burden:Inverse variance weighted:pLoF:maf=1e-04	TRUE	TRUE	FALSE	No	No	Not found	Not found	Not found	The provided literature contains no evidence linking CAMSAP1 variants or biological activity to Body Mass Index. While CAMSAP1 is implicated in neuronal migration, brain development, cell proliferation, and vascular biology, none of the studies investigate or report associations with BMI or obesity-related phenotypes. The gene and phenotype are not meaningfully connected in the available literature, making this a novel association with no supporting evidence.
Body mass index	SLTM	BMI	ENSG00000137776	Endocrine/Metabolic	2	ALL; EUR	4.73529e-13	ALL	12	2	ALL; EUR	ALL; EUR	ALL; EUR	pLoF	0.001; 1e-04	Burden; SKAT; SKAT-O	Inverse variance weighted; Stouffer	5.21663e-14	ALL	Burden:Inverse variance weighted:pLoF:maf=1e-04	TRUE	TRUE	FALSE	No	No	Existing	Existing	Existing	Multiple large-scale human genetic studies have identified rare variants in SLTM that are associated with increased body mass index and obesity risk. Three independent studies (PMID: 37601970, 39484254, 41168175) report that rare loss-of-function variants in SLTM significantly increase BMI, with effect sizes up to ~8 kg/m² in some populations, and demonstrate consistent effects across ancestries. Additionally, functional evidence from CRISPR knockdown in human white adipose tissue cell lines (PMID: 40912257) shows that SLTM knockdown decreases lipid accumulation, supporting a mechanistic link between SLTM and obesity-related phenotypes. These findings establish a credible genetic association between SLTM variation and BMI in human populations, though the evidence is primarily from rare variant studies rather than common variant associations.	37601970,39484254,41168175,40912257
Body mass index	BLTP1	BMI	ENSG00000138688	Endocrine/Metabolic	2	ALL; EUR	1.5873e-10	EUR	11	2	ALL; EUR	ALL; EUR	ALL; EUR	pLoF	0.001; 1e-04	Burden; SKAT; SKAT-O	Inverse variance weighted; Stouffer	9.821e-12	EUR	Burden:Inverse variance weighted:pLoF:maf=1e-04	TRUE	TRUE	TRUE	Yes	No	Not found	Established	Established	No evidence in the provided literature establishes or suggests a relationship between BLTP1 and Body Mass Index. While BLTP1 is characterized as a lipid transfer protein involved in phospholipid trafficking and is associated with Alkuraya-Kučinskas syndrome, neuromuscular development, and GPI anchor synthesis, none of the BLTP1-focused papers investigate or report any association with BMI or body weight. The BMI-related papers do not mention BLTP1 or its aliases. There is no mechanistic, functional, or genetic evidence presented linking BLTP1 variation to body mass index.
Body mass index	RMC1	BMI	ENSG00000141452	Endocrine/Metabolic	2	ALL; EUR	4.00208e-08	EUR	4	1		EUR	EUR	pLoF;damaging_missense_or_protein_altering	0.001; 1e-04	SKAT; SKAT-O	Stouffer	2.85443e-09	EUR	SKAT-O:Stouffer:pLoF;damaging_missense_or_protein_altering:maf=1e-04	FALSE	TRUE	FALSE	No	No	Existing	Existing	Existing	A genome-wide association study identified RMC1 as one of four genes associated with a SNP (rs72884519) linked to vegetarianism, a dietary choice that influences body weight and BMI. The study suggests RMC1 has functions in lipid metabolism and brain function relevant to dietary preferences. Additionally, an epigenetic study found methylation at C18orf8 (RMC1) associated with maternal BMI. However, evidence is limited and indirect—no studies directly demonstrate that RMC1 genetic variants cause or are robustly associated with BMI itself in humans. The association is primarily through dietary behavior rather than direct BMI measurement.	37792698,24243566
Body mass index	UBR3	BMI	ENSG00000144357	Endocrine/Metabolic	2	ALL; EUR	1.41506e-09	EUR	15	2	ALL; EUR	ALL; EUR	ALL; EUR	pLoF; pLoF;damaging_missense_or_protein_altering	0.001; 1e-04	Burden; SKAT; SKAT-O	Inverse variance weighted; Stouffer	2.09971e-10	EUR	Burden:Inverse variance weighted:pLoF:maf=0.001	TRUE	TRUE	FALSE	No	No	Existing	Hypothesized	Existing	Large-scale whole-genome sequencing studies in human biobanks (UK Biobank and All of Us, n>700,000) provide credible evidence that protein-truncating variants in UBR3 are associated with increased body mass index. A pan-ancestry analysis further supports UBR3's role in cardiometabolic disease. Additionally, functional studies demonstrate UBR3's involvement in adipogenesis regulation. However, the evidence is limited to a small number of studies without extensive independent replication specifically for BMI, and the mechanistic understanding remains incomplete, placing this in the ""Existing"" rather than ""Established"" category.	41073786,39210047,41325391
Body mass index	PTPRG	BMI	ENSG00000144724	Endocrine/Metabolic	1	ALL	1.50573e-06	ALL	0	0								1.52497e-07	ALL	Burden:Inverse variance weighted:pLoF:maf=1e-04	FALSE	FALSE	FALSE	No	No	Existing	Established	Established	A large-scale exome sequencing study in the UK Biobank (N~420,000) identified PTPRG as a gene in which rare heterozygous loss-of-function variants significantly increase adult BMI in women, with effect sizes up to ~8 kg/m². This represents credible human genetic evidence of association between PTPRG variation and body mass index. However, the evidence is limited to a single major study without multiple independent replications in the provided literature, placing it in the ""Existing"" rather than ""Established"" category.	37601970
Body mass index	CCNA2	BMI	ENSG00000145386	Endocrine/Metabolic	1	EUR	2.86285e-07	EUR	2	1	EUR	EUR		pLoF	0.001; 1e-04	Burden	Inverse variance weighted	3.84947e-08	EUR	Burden:Inverse variance weighted:pLoF:maf=1e-04	TRUE	FALSE	FALSE	No	No	Not found	Existing	Existing	No evidence exists that genetic variants in CCNA2 are associated with or cause Body Mass Index. While one study (PMID 40140215) examined CCNA2 methylation changes in obese patients undergoing ketogenic diet treatment, this represents an epigenetic response to dietary intervention rather than a genetic association study. All other CCNA2 literature focuses on its role in cancer biology, cell cycle regulation, and other diseases unrelated to BMI or metabolic phenotypes. CCNA2's established function as a cell cycle regulator provides no clear biological mechanism linking it to body weight or adiposity.	40140215
Body mass index	BSN	BMI	ENSG00000164061	Endocrine/Metabolic	2	ALL; EUR	1.96865e-10	ALL	8	2	ALL; EUR	ALL; EUR	ALL	pLoF	0.001; 1e-04	Burden; SKAT; SKAT-O	Inverse variance weighted; Stouffer	1.13413e-11	ALL	Burden:Inverse variance weighted:pLoF:maf=1e-04	TRUE	TRUE	FALSE	No	No	Established	Existing	Established	Multiple large-scale human genetic studies consistently demonstrate that rare protein-truncating variants in BSN are associated with body mass index and obesity. Discovery in the UK Biobank (~140,000 individuals) was replicated in the All of Us Research Program across diverse populations, with effect sizes substantially larger than well-established obesity genes like MC4R. Mechanistic support comes from hypothalamic cell mapping showing BSN enrichment in BMI genome-wide association study genes and functional studies in human induced pluripotent stem cell-derived neurons. The evidence is robust, replicated, and demonstrates a clear causal relationship between BSN variants and BMI.	39910307,38575728,39228706,36865254,37865656,41009961
Body mass index	STXBP5	BMI	ENSG00000164506	Endocrine/Metabolic	1	EUR	1.86488e-06	EUR	0	0								3.61123e-07	EUR	SKAT:Stouffer:pLoF:maf=1e-04	FALSE	FALSE	FALSE	No	No	Not found	Existing	Existing	None of the 23 provided articles report any genetic association, functional evidence, or mechanistic link between STXBP5 and body mass index. The literature exclusively addresses STXBP5's roles in hemostasis, ADHD, autism, aging, and other phenotypes unrelated to BMI. There is no evidence—genetic, functional, or biological—suggesting STXBP5 influences body weight or metabolic regulation. The co-mention of STXBP5 and BMI would be purely incidental.
Body mass index	EML5	BMI	ENSG00000165521	Endocrine/Metabolic	1	ALL	1.71311e-06	ALL	1	1	ALL	ALL		pLoF	0.0001	Burden	Inverse variance weighted	1.17544e-07	ALL	Burden:Inverse variance weighted:pLoF:maf=1e-04	TRUE	FALSE	FALSE	No	No	Not found	Hypothesized	Hypothesized	None of the provided articles establish or suggest a genetic association between EML5 and Body Mass Index. While EML5 is discussed in several studies, these focus on cardiovascular phenotypes (carotid intima-media thickness), psychiatric traits (schizophrenia), reproductive traits in cattle, and basic molecular characterization. No human genetic studies link EML5 variants to BMI, and no biological mechanism is proposed connecting EML5 function to body weight regulation. The absence of any relevant evidence warrants classification as Novel.
Body mass index	MC4R	BMI	ENSG00000166603	Endocrine/Metabolic	4	AFR; ALL; EUR; non_EUR	8.84106e-21	ALL	34	4	AFR; ALL; EUR; non_EUR	AFR; ALL; EUR; non_EUR	AFR; ALL; EUR; non_EUR	damaging_missense_or_protein_altering; pLoF; pLoF;damaging_missense_or_protein_altering	0.001; 1e-04	Burden; SKAT; SKAT-O	Inverse variance weighted; Stouffer	6.65073e-22	ALL	Burden:Inverse variance weighted:pLoF;damaging_missense_or_protein_altering:maf=1e-04	TRUE	TRUE	TRUE	Yes	Yes	Established	Established	Established	MC4R variants have overwhelming evidence of causation for body mass index across multiple large-scale human studies. Rare loss-of-function mutations in MC4R cause severe monogenic obesity with effect sizes ~10 times larger than common variants, while gain-of-function variants protect against obesity. Genome-wide association studies consistently identify MC4R as one of the most significant loci for BMI across diverse populations. Multiple clinical trials demonstrate that MC4R agonists (setmelanotide, tirzepatide) effectively reduce weight in individuals with MC4R pathway deficiency. The relationship is mechanistically well-characterized through both human genetic studies and functional validation.	29273807,31002796,20935630,40858971,39549719,30121879,12646665,38754426,36232301,33094623
Body mass index	HECTD4	BMI	ENSG00000173064	Endocrine/Metabolic	2	ALL; EUR	5.06462e-16	EUR	12	2	ALL; EUR	ALL; EUR	ALL; EUR	pLoF	0.001; 1e-04	Burden; SKAT; SKAT-O	Inverse variance weighted; Stouffer	2.81786e-17	EUR	Burden:Inverse variance weighted:pLoF:maf=1e-04	TRUE	TRUE	FALSE	No	No	Existing	Existing	Existing	Multiple human genetic association studies demonstrate that HECTD4 variants are associated with obesity-related traits and body fat distribution. PMID 39521882 directly investigates HECTD4 variants in relation to obesity, while PMID 26675016 shows associations with thoracic-to-hip ratio (a body fat distribution marker) and PMID 24981077 identifies HECTD4 as a pleiotropic gene for metabolic syndrome. Additionally, PMID 35713687 demonstrates associations with metabolic markers (fasting glucose and triglycerides) that are closely linked to BMI. However, the evidence is primarily from Korean populations and represents a limited number of studies, preventing classification as ""Established.""	39521882,26675016,24981077,35713687,34072523,24142389,26891264
Body mass index	PCSK1	BMI	ENSG00000175426	Endocrine/Metabolic	2	ALL; EUR	8.32042e-11	EUR	21	2	ALL; EUR	ALL; EUR	ALL; EUR	pLoF; pLoF;damaging_missense_or_protein_altering	0.001; 1e-04	Burden; SKAT; SKAT-O	Inverse variance weighted; Stouffer	5.39194e-12	EUR	SKAT-O:Stouffer:pLoF;damaging_missense_or_protein_altering:maf=1e-04	TRUE	TRUE	FALSE	No	No	Established	Established	Established	Multiple large-scale human meta-analyses and genome-wide association studies consistently demonstrate that common variants in PCSK1 (rs6232, rs6234, rs6235) are significantly associated with BMI and obesity risk across diverse populations. Rare biallelic loss-of-function mutations in PCSK1 cause severe early-onset monogenic obesity with clear endocrinopathies, establishing a direct causal role. The approval of setmelanotide, an MC4R agonist, for PCSK1-deficient patients with documented weight loss provides clinical validation of the gene-phenotype relationship. PCSK1 encodes prohormone convertase 1/3, which is essential for processing POMC and other appetite-regulating neuropeptides in the hypothalamus, providing strong mechanistic support for its role in BMI regulation.	25355447,25784503,27187081,36822744,39549719,35528826,33638809,39910307,25031086,27288825
C-reactive protein	G6PC1	CRP	ENSG00000131482	Cardiovascular	2	ALL; EUR	5.73532e-10	EUR	5	2	ALL; EUR	ALL; EUR	ALL; EUR	pLoF; pLoF;damaging_missense_or_protein_altering	0.001	Burden; SKAT-O	Inverse variance weighted; Stouffer	4.48889e-11	EUR	SKAT-O:Stouffer:pLoF;damaging_missense_or_protein_altering:maf=0.001	TRUE	TRUE	TRUE	Yes	No	Existing	Hypothesized	Existing	A human genetic study (PMID 37493001) directly demonstrates that rare functional variants in G6PC genes modify the relationship between obesity and serum C-reactive protein in a white British population. This provides credible evidence of a genetic association between G6PC1 and CRP. However, the evidence is limited to a single study examining rare variants in a specific population context, and no additional independent human studies confirm this relationship. Supporting mechanistic evidence from animal models shows G6PC1 expression changes correlate with inflammatory markers, but this is insufficient to establish causality in humans.	37493001,35986566
C-reactive protein	CRP	CRP	ENSG00000132693	Cardiovascular	2	ALL; EUR	2.51933e-26	ALL	30	2	ALL; EUR	ALL; EUR	ALL; EUR	damaging_missense_or_protein_altering; pLoF; pLoF;damaging_missense_or_protein_altering	0.001; 1e-04	Burden; SKAT; SKAT-O	Inverse variance weighted; Stouffer	1.39972e-27	ALL	Burden:Inverse variance weighted:pLoF;damaging_missense_or_protein_altering:maf=0.001	TRUE	TRUE	TRUE	Yes	No	Hypothesized	Established	Established	While it is biologically established that the CRP gene encodes C-reactive protein, the provided literature contains no human genetic studies demonstrating that variants in the CRP gene cause variation in C-reactive protein levels. All papers focus on CRP protein as a biomarker in various disease contexts rather than on CRP genetics. The relationship is supported by fundamental molecular biology (the gene encodes the protein), but direct genetic evidence linking CRP variants to CRP protein levels is absent from this literature collection. Therefore, the relationship remains hypothesized based on biological principle rather than demonstrated through genetic association studies.	28377336,21293091,12385503,12948872,15337754,37659117,32765664
C-reactive protein	NLRP3	CRP	ENSG00000162711	Cardiovascular	2	ALL; EUR	5.50854e-09	ALL	17	2	ALL; EUR	ALL; EUR	ALL; EUR	pLoF; pLoF;damaging_missense_or_protein_altering	0.001; 1e-04	Burden; SKAT; SKAT-O	Inverse variance weighted; Stouffer	6.13802e-10	ALL	SKAT-O:Stouffer:pLoF;damaging_missense_or_protein_altering:maf=1e-04	TRUE	TRUE	TRUE	Yes	No	Hypothesized	Established	Established	Multiple studies establish a clear mechanistic pathway where NLRP3 inflammasome activation leads to IL-1β and IL-6 production, culminating in C-reactive protein as a downstream biomarker. Clinical trials targeting this NLRP3/IL-1β/IL-6/CRP axis demonstrate therapeutic efficacy in reducing CRP levels. However, no human genetic studies were identified demonstrating that variants in NLRP3 directly cause variation in CRP levels. The evidence is robust at the functional and pathway level but lacks direct genetic association data in humans, placing this in the Hypothesized category rather than Established or Existing.	33998272,39539016,36768404,33039279,40583093,33004131,35128212,31469975,39076864,35716932
C-reactive protein	ABCA1	CRP	ENSG00000165029	Cardiovascular	2	ALL; EUR	1.66965e-08	EUR	5	2		ALL; EUR	ALL; EUR	damaging_missense_or_protein_altering; pLoF;damaging_missense_or_protein_altering	0.001	SKAT; SKAT-O	Stouffer	1.77461e-09	EUR	SKAT-O:Stouffer:damaging_missense_or_protein_altering:maf=0.001	FALSE	TRUE	TRUE	No	Yes	Existing	Established	Established	Multiple human studies demonstrate that ABCA1 expression levels are inversely associated with C-reactive protein (CRP) in populations with atherosclerosis risk factors and cardiovascular disease. Mechanistic studies show that CRP activates the LXRα pathway to upregulate ABCA1 expression in human monocytes, and ABCA1 mediates cholesterol efflux which is inhibited by CRP. Genetic polymorphism studies (ABCA1 R219K, -565 C/T) show associations with CRP and related inflammatory markers in human cohorts. However, evidence is not uniformly strong across all populations and genetic variants, and the relationship appears bidirectional rather than strictly causal, placing this in the ""Existing"" category rather than ""Established.""	27560308,28090279,33263223,22614118,18327405,18096828,33557767,37024569,36592952,36574663
C-reactive protein	TET2	CRP	ENSG00000168769	Cardiovascular	1	ALL	9.26744e-07	ALL	0	0								1.56883e-07	ALL	SKAT:Stouffer:pLoF;damaging_missense_or_protein_altering:maf=1e-04	FALSE	FALSE	FALSE	No	No	Existing	Not found	Existing	A human genetic study (PMID 32492156) directly demonstrates that CHIP carriers with TET2 mutations have significantly elevated high-sensitivity C-reactive protein levels (21% higher, P=0.001) in a cohort of 1,887 subjects. Additionally, a mechanistic study (PMID 32223889) shows that TET2 directly regulates CRP expression through control of promoter methylation status in human cells. However, the evidence base is limited to a small number of studies, and the association is primarily demonstrated through CHIP rather than germline TET2 variants. Supporting evidence from multiple studies shows TET2 deficiency increases IL-6 and IL-1β production, which are upstream inflammatory drivers of CRP.	32492156,32223889,40788779,26287468,35385050,37781816
C-reactive protein	BCAM	CRP	ENSG00000187244	Cardiovascular	2	ALL; EUR	2.38886e-09	ALL	8	2		ALL; EUR	ALL; EUR	damaging_missense_or_protein_altering; pLoF;damaging_missense_or_protein_altering	0.001	SKAT; SKAT-O	Stouffer	2.24054e-10	ALL	SKAT-O:Stouffer:damaging_missense_or_protein_altering:maf=0.001	FALSE	TRUE	FALSE	No	No	Not found	Not found	Not found	The provided literature contains no studies examining the genetic association between BCAM variants and C-reactive protein levels. While several papers document BCAM's role in adhesion-mediated processes and its association with other phenotypes (Alzheimer's disease, osteoarthritis, cardiovascular traits), none directly investigate or suggest a causal relationship between BCAM genetic variation and CRP. The few papers mentioning both ""Lu"" and ""CRP"" use ""Lu"" as an acronym for Lutetium (a radionuclide) rather than the BCAM gene, and are therefore not relevant to this gene-phenotype association.
HDL cholesterol	STAB1	HDLC	ENSG00000010327	Cardiovascular	2	ALL; EUR	5.12637e-10	EUR	10	2	ALL; EUR	ALL; EUR	ALL; EUR	pLoF; pLoF;damaging_missense_or_protein_altering	0.001; 1e-04	Burden; SKAT-O	Inverse variance weighted; Stouffer	3.64725e-11	EUR	SKAT-O:Stouffer:pLoF:maf=0.001	TRUE	TRUE	TRUE	Yes	Yes	Existing	Established	Established	A whole-exome sequencing study identified STAB1 as the second most common gene with damaging variants in individuals with low HDL-C (9 occurrences), and a separate human study demonstrated that circulating STAB1 levels inversely correlate with HDL cholesterol levels. These findings provide credible human genetic and biochemical evidence linking STAB1 to HDL cholesterol regulation. However, the evidence is limited to a small number of studies without extensive replication in large independent cohorts, and causality has not been definitively established. The mechanistic basis is supported by STAB1's known role as a scavenger receptor involved in lipid metabolism and reverse cholesterol transport.	35460704,41259134,37794183,12473645,14661091
HDL cholesterol	NR1H3	HDLC	ENSG00000025434	Cardiovascular	2	ALL; EUR	1.60983e-49	EUR	26	2	ALL; EUR	ALL; EUR	ALL; EUR	damaging_missense_or_protein_altering; pLoF; pLoF;damaging_missense_or_protein_altering	0.001; 1e-04	Burden; SKAT; SKAT-O	Inverse variance weighted; Stouffer	8.94363e-51	EUR	SKAT-O:Stouffer:pLoF;damaging_missense_or_protein_altering:maf=0.001	TRUE	TRUE	TRUE	Yes	Yes	Established	Established	Established	Multiple large-scale human genetic association studies demonstrate that NR1H3 variants are significantly associated with HDL cholesterol levels. A genome-wide study in 119,146 Icelanders identified NR1H3 variants with large effects on HDL cholesterol, and functional studies confirmed that rs7120118 regulates NR1H3 expression and affects HDL-C in cohorts of 15,000+ individuals. Additionally, mechanistic studies show that NR1H3 regulates key genes (ABCA1, ABCG5/G8) involved in cholesterol efflux and reverse cholesterol transport, with alternative splice variants affecting transcriptional activity. The evidence is replicated across multiple independent cohorts and supported by both genetic and functional data in humans.	21316679,27135400,22916038,34995504,18209740,30413149,41249132,28583767,24814875,11790770
HDL cholesterol	CREB3L3	HDLC	ENSG00000060566	Cardiovascular	3	ALL; EUR; non_EUR	5.22136e-24	ALL	20	3	ALL; EUR; non_EUR	ALL; EUR; non_EUR	ALL; EUR; non_EUR	damaging_missense_or_protein_altering; pLoF; pLoF;damaging_missense_or_protein_altering	0.001; 1e-04	Burden; SKAT; SKAT-O	Inverse variance weighted; Stouffer	2.90106e-25	ALL	Burden:Inverse variance weighted:pLoF;damaging_missense_or_protein_altering:maf=0.001	TRUE	TRUE	FALSE	No	No	Existing	Established	Established	Human exome sequencing in the UK Biobank (PMID 36809768) identified significant associations between rare CREB3L3 variants and lipid metabolite measurements, including HDL-related measurements. Additionally, multiple mechanistic studies demonstrate that CREBH (encoded by CREB3L3) directly regulates apolipoprotein A-I production and modulates HDL levels (PMID 35122696, 27637329). However, the human genetic evidence specifically linking CREB3L3 variants to HDL cholesterol as a primary outcome is limited compared to the well-established association with hypertriglyceridemia, placing this in the ""Existing"" rather than ""Established"" category.	36809768,35122696,27637329,41287107,34579081,32580631,34491909
HDL cholesterol	SCARB1	HDLC	ENSG00000073060	Cardiovascular	4	ALL; EUR; non_EUR; SAS	8.03613e-86	ALL	43	3	ALL; EUR; non_EUR	ALL; EUR; non_EUR	ALL; EUR; non_EUR	damaging_missense_or_protein_altering; pLoF; pLoF;damaging_missense_or_protein_altering	0.001; 1e-04	Burden; SKAT; SKAT-O	Inverse variance weighted; Stouffer	5.79047e-87	ALL	Burden:Inverse variance weighted:pLoF;damaging_missense_or_protein_altering:maf=0.001	TRUE	TRUE	TRUE	Yes	Yes	Established	Established	Established	Multiple large-scale human genetic studies, including genome-wide association studies in >100,000 individuals and targeted sequencing of rare variants, consistently demonstrate that SCARB1 variants are causally associated with HDL cholesterol levels. Rare loss-of-function mutations (P376L) and common polymorphisms (rs5888) in SCARB1 significantly alter plasma HDL-C concentrations in humans. The mechanistic basis is well-established: SCARB1 encodes SR-BI, the primary HDL receptor mediating selective cholesterol uptake from HDL particles. This relationship has been replicated across multiple independent human cohorts and populations, establishing a clear causal link between SCARB1 genetic variation and HDL cholesterol phenotypes.	20686565,26965621,29596577,30103009,28882953,31358896,35097019,37407526,34244212,38718297
HDL cholesterol	KEAP1	HDLC	ENSG00000079999	Cardiovascular	1	ALL	7.96812e-07	ALL	1	1	ALL	ALL		pLoF;damaging_missense_or_protein_altering	0.0001	Burden	Inverse variance weighted	4.76764e-08	ALL	Burden:Inverse variance weighted:pLoF;damaging_missense_or_protein_altering:maf=1e-04	TRUE	FALSE	FALSE	No	No	Hypothesized	Existing	Existing	Multiple animal and in vitro studies demonstrate that KEAP1 modulation through various compounds (scopoletin, apigenin, resveratrol, L-theanine) affects HDL cholesterol levels and lipid metabolism via the Nrf2 antioxidant pathway. The KEAP1-Nrf2 pathway is biologically relevant to oxidative stress and lipid homeostasis, which are mechanistically linked to HDL regulation. However, no human genetic association studies (GWAS, linkage analyses, or clinical genetic studies) have demonstrated that KEAP1 variants cause or are associated with HDL cholesterol levels in humans. The evidence remains at the level of functional biology and animal models without human genetic validation.	39571916,30021365,35852117,32952590,30542383,35026282,36144741,38985368,31783518,35370722
HDL cholesterol	APOB	HDLC	ENSG00000084674	Cardiovascular	2	ALL; EUR	2.36189e-29	ALL	24	2	ALL; EUR	ALL; EUR	ALL; EUR	pLoF; pLoF;damaging_missense_or_protein_altering	0.001; 1e-04	Burden; SKAT; SKAT-O	Inverse variance weighted; Stouffer	1.31477e-30	ALL	Burden:Inverse variance weighted:pLoF:maf=1e-04	TRUE	TRUE	TRUE	Yes	Yes	Not found	Established	Established	While APOB and HDL cholesterol are frequently measured together in lipid panels and discussed in the context of cardiovascular risk assessment, the literature provides no evidence that APOB variants cause or directly influence HDL cholesterol levels. APOB is the structural protein of atherogenic particles (VLDL, IDL, LDL), whereas HDL contains APOA1 as its major structural protein. The papers discuss these markers as complementary components of lipid assessment rather than showing a causal relationship between APOB and HDL-C. Co-mention in cardiovascular risk discussions reflects their joint importance in lipid profiling, not a direct genetic or mechanistic association.	37489721,32442027,39256087,33736827,40681368,30595507,37934698,24295059,37979723,40289348
HDL cholesterol	CETP	HDLC	ENSG00000087237	Cardiovascular	5	AFR; ALL; EUR; non_EUR; SAS	1.74879e-153	ALL	64	5	AFR; ALL; EUR; non_EUR; SAS	AFR; ALL; EUR; non_EUR; SAS	AFR; ALL; EUR; non_EUR; SAS	damaging_missense_or_protein_altering; pLoF; pLoF;damaging_missense_or_protein_altering	0.001; 1e-04	Burden; SKAT; SKAT-O	Inverse variance weighted; Stouffer	1.01295e-154	ALL	Burden:Inverse variance weighted:pLoF:maf=0.001	TRUE	TRUE	TRUE	Yes	Yes	Established	Established	Established	Multiple human genetic and clinical studies provide strong, replicated evidence that CETP variants directly influence HDL cholesterol levels. CETP deficiency mutations (splice site mutations, missense mutations like D442G) are consistently associated with markedly elevated HDL-C levels in human populations, particularly in Japanese cohorts where heterozygous CETP deficiency is common (1–7% frequency). Clinical trials with CETP inhibitors (anacetrapib, evacetrapib) demonstrate substantial increases in HDL-C (up to 138%) in dyslipidemic patients. Genome-wide association studies in diverse populations (Indian, Hungarian, Polynesian) identify CETP polymorphisms as significant genetic determinants of HDL-C variation. The mechanistic pathway is well-established: CETP mediates cholesteryl ester transfer from HDL to LDL/VLDL, so CETP inhibition or deficiency directly raises HDL-C and lowers LDL-C.	7853713,8847813,9706227,25410905,34878751,37250494,31366177,38425105,40339105,34207236
HDL cholesterol	JAK2	HDLC	ENSG00000096968	Cardiovascular	2	ALL; EUR	1.54048e-17	EUR	11	2	ALL; EUR	ALL; EUR	ALL; EUR	damaging_missense_or_protein_altering; pLoF;damaging_missense_or_protein_altering	0.001	Burden; SKAT; SKAT-O	Inverse variance weighted; Stouffer	9.0586e-19	EUR	SKAT:Stouffer:damaging_missense_or_protein_altering:maf=0.001	TRUE	TRUE	FALSE	No	No	Existing	Existing	Existing	An exome-wide association study in >300,000 individuals identified JAK2 as a locus significantly associated with HDL-C levels, with experimental validation in mice. Additionally, a meta-analysis of randomized controlled trials demonstrated that baricitinib (a JAK1/JAK2 inhibitor) increases HDL-C in rheumatoid arthritis patients. Multiple mechanistic studies in human cells and tissues show that JAK2 activation is essential for apoA-I/ABCA1-mediated cholesterol efflux, a key pathway in HDL metabolism. While the genetic evidence is limited to one major study, the combination of human association data, clinical pharmacological evidence, and well-characterized mechanistic pathways supports a credible contribution of JAK2 to HDL cholesterol regulation.	29083408,30777075,22185674,26989082,14668333,16210729,21470119,21734188,20687877
HDL cholesterol	PLTP	HDLC	ENSG00000100979	Cardiovascular	2	ALL; EUR	1.086e-08	ALL	5	2	ALL; EUR	ALL; EUR	ALL; EUR	pLoF; pLoF;damaging_missense_or_protein_altering	0.001; 1e-04	Burden; SKAT-O	Inverse variance weighted; Stouffer	6.1257e-10	ALL	Burden:Inverse variance weighted:pLoF;damaging_missense_or_protein_altering:maf=1e-04	TRUE	TRUE	TRUE	Yes	Yes	Existing	Established	Established	Multiple credible human studies demonstrate that PLTP genetic variants and activity are associated with HDL cholesterol levels and composition. The PLTP rs4810479 SNP shows association with HDL-C in Chinese populations, and PLTP activity is significantly correlated with HDL subclasses and apoA-I levels in cardiovascular disease patients. PLTP is mechanistically established as a major regulator of HDL remodeling, size, and catabolism in humans. However, the genetic evidence remains limited to a few SNP association studies with ethnic/sex-specific effects and modest correlations, lacking large-scale replication across diverse populations. This credible but limited evidence supports classification as ""Existing"" rather than ""Established.""	34385888,9920522,11891415,11254896,9706227,28766509,25522986,35334221,37620514,39765303
HDL cholesterol	LIPG	HDLC	ENSG00000101670	Cardiovascular	4	ALL; EUR; non_EUR; SAS	1.21392e-51	ALL	39	4	ALL; EUR; non_EUR	ALL; EUR; non_EUR; SAS	ALL; EUR; SAS	damaging_missense_or_protein_altering; pLoF; pLoF;damaging_missense_or_protein_altering	0.001; 1e-04	Burden; SKAT; SKAT-O	Inverse variance weighted; Stouffer	8.31839e-53	ALL	Burden:Inverse variance weighted:pLoF;damaging_missense_or_protein_altering:maf=0.001	TRUE	TRUE	TRUE	Yes	Yes	Established	Established	Established	Multiple independent human genetic studies across diverse populations consistently demonstrate that LIPG variants (both common and rare) are significantly associated with HDL cholesterol levels. LIPG encodes endothelial lipase, which directly remodels HDL particles through phospholipase activity. Variants in LIPG have been replicated to influence HDL-C in Japanese Americans, Chinese populations, Caucasians, and other ethnic groups. Loss-of-function LIPG mutations are associated with hyperalphalipoproteinemia (elevated HDL-C), while common variants modulate HDL-C levels in the general population. The mechanistic role of endothelial lipase in HDL turnover and reverse cholesterol transport is well-established in both human and animal studies.	30621702,30657227,16023652,22174694,22723803,22952570,14984737,27590083,33414088,33748195
HDL cholesterol	ANKRD12	HDLC	ENSG00000101745	Cardiovascular	2	ALL; EUR	9.93666e-10	EUR	6	2	ALL; EUR	ALL; EUR	EUR	pLoF	0.001; 1e-04	Burden; SKAT-O	Inverse variance weighted; Stouffer	8.37411e-11	EUR	Burden:Inverse variance weighted:pLoF:maf=0.001	TRUE	TRUE	FALSE	No	No	Not found	Not found	Not found	None of the provided articles report any association between ANKRD12 and HDL cholesterol or lipid metabolism. While ANKRD12 is mentioned in multiple studies, it is exclusively associated with sleep traits, cognitive function, alcohol consumption, depressive symptoms, and cancer-related phenotypes. There is no biological mechanism, pathway analysis, or genetic evidence linking ANKRD12 to HDL cholesterol in the literature provided. The gene and phenotype are not meaningfully connected in any of the abstracts.
HDL cholesterol	MIB1	HDLC	ENSG00000101752	Cardiovascular	2	ALL; EUR	1.33511e-06	ALL	0	0								1.91403e-07	EUR	Burden:Inverse variance weighted:pLoF:maf=1e-04	FALSE	FALSE	FALSE	No	No	Not found	Not found	Not found	None of the 26 provided articles mention HDL cholesterol, lipid metabolism, or cholesterol-related phenotypes in relation to MIB1. While MIB1 is well-characterized in cardiac development, cancer biology, and NOTCH signaling, there is no biological, mechanistic, or genetic evidence linking MIB1 variants or function to HDL cholesterol levels. The gene and phenotype are not co-mentioned in any relevant context, and no logical basis exists for a relationship based on the available literature.
HDL cholesterol	GBF1	HDLC	ENSG00000107862	Cardiovascular	2	ALL; EUR	1.6904e-06	EUR	0	0								2.45284e-07	EUR	Burden:Inverse variance weighted:pLoF:maf=0.001	FALSE	FALSE	FALSE	No	No	Not found	Existing	Existing	None of the provided articles mention HDL cholesterol or establish any connection between GBF1 and HDL metabolism. While two articles discuss GBF1's role in lipid homeostasis and lipolysis (PMIDs 22185782, 31610914), these focus on neutral lipid storage and triglyceride breakdown rather than HDL cholesterol. The remaining articles address GBF1's functions in viral replication, intracellular trafficking, and other cellular processes unrelated to HDL. There is no evidence from human genetic studies, functional studies, or mechanistic pathways linking GBF1 variants to HDL cholesterol levels.
HDL cholesterol	APOA5	HDLC	ENSG00000110243	Cardiovascular	2	ALL; EUR	1.55007e-35	ALL	26	2	ALL; EUR	ALL; EUR	ALL; EUR	damaging_missense_or_protein_altering; pLoF; pLoF;damaging_missense_or_protein_altering	0.001; 1e-04	Burden; SKAT; SKAT-O	Inverse variance weighted; Stouffer	8.61205e-37	ALL	Burden:Inverse variance weighted:pLoF;damaging_missense_or_protein_altering:maf=0.001	TRUE	TRUE	TRUE	Yes	Yes	Established	Established	Established	Multiple human genetic studies consistently demonstrate that APOA5 variants are associated with HDL cholesterol levels. Meta-analyses and population studies across diverse ethnicities show that minor alleles of APOA5 SNPs (rs662799, rs2075291, rs651821, p.S19W) are associated with lower HDL-C levels. Mediation analysis provides evidence of a causal relationship between APOA5 variants and HDL-C, and mechanistic studies explain that APOA5 regulates HDL biogenesis and remodeling through its effects on lipoprotein lipase activity and triglyceride metabolism. The association is replicated and consistent across multiple independent studies in human populations.	40077648,30055770,29211729,30024021,27496343,23000317,31981585,27206623,40628563,26546829
HDL cholesterol	APOC3	HDLC	ENSG00000110245	Cardiovascular	6	AFR; ALL; AMR; EUR; non_EUR; SAS	1.42411e-91	ALL	46	6	AFR; ALL; AMR; EUR; non_EUR; SAS	AFR; ALL; AMR; EUR; non_EUR; SAS	AFR; ALL; AMR; EUR; non_EUR; SAS	pLoF; pLoF;damaging_missense_or_protein_altering	0.001; 1e-04	Burden; SKAT; SKAT-O	Inverse variance weighted; Stouffer	7.91174e-93	ALL	Burden:Inverse variance weighted:pLoF:maf=0.001	TRUE	TRUE	TRUE	Yes	Yes	Existing	Established	Established	A rare APOC3 variant (rs138326449-A) was directly associated with HDL levels in European populations (PMID 25225788), providing human genetic evidence of APOC3-HDL association. Additionally, APOC3 is a documented structural component of HDL particles that defines HDL subspecies (PMID 36096454, PMID 35979837), and genetic variation in APOC3 associates with HDL-related atherogenic indexes (PMID 37372394). However, the evidence is more limited compared to APOC3's well-established role in triglyceride metabolism, and APOC3 inhibition shows variable effects on HDL (sometimes raising, sometimes lowering), making the relationship less definitive than for triglycerides.	25225788,36096454,35979837,37372394,35213538,34981790,31892526
HDL cholesterol	CBL	HDLC	ENSG00000110395	Cardiovascular	2	ALL; EUR	6.04008e-11	EUR	17	2	ALL; EUR	ALL; EUR	ALL; EUR	damaging_missense_or_protein_altering; pLoF;damaging_missense_or_protein_altering	0.001; 1e-04	Burden; SKAT; SKAT-O	Inverse variance weighted; Stouffer	9.23703e-12	EUR	SKAT-O:Stouffer:pLoF;damaging_missense_or_protein_altering:maf=1e-04	TRUE	TRUE	FALSE	No	No	Hypothesized	Not found	Hypothesized	One mechanistic study (PMID: 23584088) demonstrates that the E3 ligase c-CBL regulates cholesterol efflux to HDL in megakaryocyte progenitors through negative feedback on c-MPL signaling in a mouse model. This provides biological plausibility for CBL involvement in HDL metabolism. However, no human genetic studies report associations between CBL variants and HDL cholesterol levels, and no clinical evidence demonstrates that CBL mutations cause altered HDL cholesterol in patients. The evidence remains at the level of functional biology without direct human genetic validation.	23584088
HDL cholesterol	SH2B3	HDLC	ENSG00000111252	Cardiovascular	2	ALL; EUR	2.91128e-11	EUR	14	2	ALL; EUR	ALL; EUR	ALL; EUR	damaging_missense_or_protein_altering; pLoF;damaging_missense_or_protein_altering	0.001; 1e-04	Burden; SKAT; SKAT-O	Inverse variance weighted; Stouffer	3.49469e-12	EUR	SKAT-O:Stouffer:pLoF;damaging_missense_or_protein_altering:maf=0.001	TRUE	TRUE	TRUE	Yes	Yes	Existing	Established	Established	Multiple human GWAS studies provide credible evidence linking SH2B3 variants to lipid-related traits and cardiovascular phenotypes. PMID 29030599 validates SH2B3 as a longevity gene and explicitly states that HDL cholesterol levels are genetically correlated with lifespan, establishing an indirect but strong connection. PMID 19913121 reports SH2B3 association with lipid metabolism (LDL cholesterol) in human populations. While these studies do not directly measure SH2B3 variants against HDL cholesterol levels, they establish SH2B3 as a pleiotropic gene influencing lipid metabolism and cardiovascular traits in humans, supporting a contributory role in HDL cholesterol regulation.	29030599,19913121,40862320
HDL cholesterol	APOA1	HDLC	ENSG00000118137	Cardiovascular	3	ALL; EUR; non_EUR	3.01906e-46	ALL	28	3	ALL; EUR; non_EUR	ALL; EUR; non_EUR	ALL; EUR	damaging_missense_or_protein_altering; pLoF; pLoF;damaging_missense_or_protein_altering	0.001; 1e-04	Burden; SKAT; SKAT-O	Inverse variance weighted; Stouffer	2.96004e-47	ALL	Burden:Inverse variance weighted:pLoF:maf=0.001	TRUE	TRUE	TRUE	Yes	Yes	Established	Established	Established	Multiple human genetic studies demonstrate that APOA1 variants directly cause HDL cholesterol levels. A novel homozygous frameshift mutation in APOA1 (PMID 35778257) caused marked HDL deficiency, and monogenic APOA1 mutations are recognized causes of very low HDL-C (PMID 31686116). Gene polymorphisms in APOA1 (rs670) are associated with HDL-C variation in population studies (PMID 35873099). Mechanistically, APOA1 is the major structural protein of HDL, accounting for ~70% of HDL protein (PMID 32442027), and loss-of-function mutations impair HDL formation and cholesterol efflux (PMID 40371638). This converging evidence from human genetics, functional studies, and clinical observations establishes a clear causal relationship.	35778257,31686116,35873099,32442027,40371638,37128695,33958870,29149817,27183204,39490930
HDL cholesterol	PLA2G12A	HDLC	ENSG00000123739	Cardiovascular	2	ALL; EUR	2.08732e-09	ALL	5	2	ALL; EUR	ALL; EUR	ALL	damaging_missense_or_protein_altering; pLoF;damaging_missense_or_protein_altering	0.001	Burden; SKAT-O	Inverse variance weighted; Stouffer	1.70118e-10	ALL	Burden:Inverse variance weighted:pLoF;damaging_missense_or_protein_altering:maf=0.001	TRUE	TRUE	TRUE	No	Yes	Existing	Established	Established	A large-scale human GWAS (PMID 39277575) identified PLA2G12A as a candidate causal gene through fine mapping in a study of 382,129 individuals using triglyceride-to-HDL-cholesterol ratio as a proxy for insulin resistance. The study directly measured HDL cholesterol and highlighted PLA2G12A as a phospholipase encoding gene involved in lipid metabolism. While the primary phenotype was insulin resistance rather than HDL cholesterol specifically, the genetic association with HDL cholesterol was established in humans. Additional mechanistic support comes from functional studies showing PLA2G12A's role in lipid metabolism, though these are primarily in animal models.	39277575,38703030,28917158
HDL cholesterol	ANGPTL8	HDLC	ENSG00000130173	Cardiovascular	2	ALL; EUR	5.6359e-31	ALL	12	2	ALL; EUR	ALL; EUR	ALL; EUR	pLoF; pLoF;damaging_missense_or_protein_altering	0.001	Burden; SKAT; SKAT-O	Inverse variance weighted; Stouffer	3.14461e-32	ALL	Burden:Inverse variance weighted:pLoF:maf=0.001	TRUE	TRUE	TRUE	Yes	No	Existing	Established	Established	Multiple human genome-wide association studies and genetic variant analyses demonstrate that ANGPTL8 variants are associated with HDL cholesterol levels across different populations. ANGPTL8 expression levels show significant negative correlation with HDL-C in human studies, and functional studies in human hepatocytes confirm ANGPTL8 affects HDL-mediated cholesterol efflux capacity. However, the precise mechanistic pathway by which ANGPTL8 regulates HDL-C remains incompletely understood, as ANGPTL8 does not directly inhibit endothelial lipase (the primary HDL-regulating enzyme that ANGPTL3 targets). The evidence is credible and replicated but not sufficiently mechanistically established to qualify as ""Established.""	28754724,23150577,34869703,30409151,30261196,34293055,35238325,34461133,38003693,39565562
HDL cholesterol	PPARG	HDLC	ENSG00000132170	Cardiovascular	2	ALL; EUR	2.59051e-29	ALL	36	2	ALL; EUR	ALL; EUR	ALL; EUR	damaging_missense_or_protein_altering; pLoF; pLoF;damaging_missense_or_protein_altering	0.001; 1e-04	Burden; SKAT; SKAT-O	Inverse variance weighted; Stouffer	2.63413e-30	ALL	Burden:Inverse variance weighted:pLoF;damaging_missense_or_protein_altering:maf=0.001	TRUE	TRUE	TRUE	Yes	Yes	Existing	Established	Established	A large-scale gene-centric meta-analysis (PMID 23063622) in 66,240 individuals identified PPARG SNPs as associated with HDL-C variation, providing credible human genetic evidence. Additionally, PMID 31675538 demonstrated that PPARG rs1801282 polymorphism modulates HDL-C response to dietary intervention in humans. However, evidence is not entirely consistent—a meta-analysis of TZD treatment (PMID 37376225) found no significant HDL differences by PPARG genotype. The relationship is supported by mechanistic studies showing PPARG's role in lipid metabolism, but direct genetic association evidence is limited and somewhat inconsistent across studies.	23063622,31675538,37376225,12379172,26253613,27183119,11772424
HDL cholesterol	ANGPTL3	HDLC	ENSG00000132855	Cardiovascular	3	ALL; EUR; non_EUR	4.69784e-35	ALL	19	3	ALL; EUR; non_EUR	ALL; EUR; non_EUR	ALL; EUR; non_EUR	pLoF; pLoF;damaging_missense_or_protein_altering	0.001; 1e-04	Burden; SKAT; SKAT-O	Inverse variance weighted; Stouffer	2.61078e-36	ALL	Burden:Inverse variance weighted:pLoF;damaging_missense_or_protein_altering:maf=0.001	TRUE	TRUE	TRUE	Yes	No	Established	Established	Established	Multiple human genetic studies consistently demonstrate that loss-of-function variants in ANGPTL3 are associated with decreased HDL cholesterol levels, alongside reductions in triglycerides and LDL cholesterol. The relationship is mechanistically well-characterized: ANGPTL3 inhibits lipoprotein and endothelial lipases, directly regulating HDL metabolism. Recent evidence shows ANGPTL3 preferentially binds to HDL particles and modulates their function. Clinical trials with ANGPTL3 inhibitors confirm that therapeutic antagonism of ANGPTL3 raises HDL-C levels. The consistency of findings across multiple independent human studies and the clear mechanistic pathway establish a robust causal relationship.	28538136,38809174,30011918,34298929,28972399,38462608,41168024,35213538,37626170,40179932
HDL cholesterol	CD36	HDLC	ENSG00000135218	Cardiovascular	4	ALL; AMR; EUR; non_EUR	1.66842e-64	ALL	37	4	ALL; AMR; EUR; non_EUR	ALL; AMR; EUR; non_EUR	ALL; AMR; EUR; non_EUR	damaging_missense_or_protein_altering; pLoF; pLoF;damaging_missense_or_protein_altering	0.001; 1e-04	Burden; SKAT; SKAT-O	Inverse variance weighted; Stouffer	9.26903e-66	ALL	Burden:Inverse variance weighted:pLoF;damaging_missense_or_protein_altering:maf=0.001	TRUE	TRUE	TRUE	Yes	Yes	Existing	Established	Established	Multiple human genetic studies, including whole-exome sequencing and meta-analyses of genome-wide association data, demonstrate that CD36 gene variants (particularly rs1761667, rs1049673, and rs3211956) are associated with HDL cholesterol levels in humans. A meta-analysis of 25 studies with 11,494 individuals confirmed that CD36 variants significantly impact HDL-C levels, with the A allele of rs1761667 associated with higher HDL-C. Functional studies further support this by showing CD36 is a high-affinity receptor for native HDL and mediates HDL endocytosis. However, the evidence demonstrates association and contribution to HDL variation rather than definitive causation, and effect sizes are modest, placing this in the ""Existing"" category.	40040886,35460704,35396566,9555943,23939397,12576515,25010412,39614436
HDL cholesterol	SMAD6	HDLC	ENSG00000137834	Cardiovascular	2	ALL; EUR	1.63995e-09	EUR	12	2	ALL; EUR	ALL; EUR	ALL; EUR	pLoF;damaging_missense_or_protein_altering	0.001; 1e-04	Burden; SKAT; SKAT-O	Inverse variance weighted; Stouffer	1.34312e-10	EUR	SKAT-O:Stouffer:pLoF;damaging_missense_or_protein_altering:maf=0.001	TRUE	TRUE	FALSE	No	No	Not found	Existing	Existing	None of the 23 provided articles mention any association between SMAD6 and HDL cholesterol or lipid metabolism. While SMAD6 is extensively studied in relation to congenital heart disease, vascular development, and BMP signaling pathways, there is no evidence—genetic, functional, or mechanistic—linking SMAD6 variants or expression to HDL cholesterol levels. The absence of any HDL cholesterol phenotype measurement or discussion in the literature indicates this is a novel, unsupported association.
HDL cholesterol	PREPL	HDLC	ENSG00000138078	Cardiovascular	1	EUR	5.53424e-08	EUR	2	1	EUR	EUR		damaging_missense_or_protein_altering; pLoF;damaging_missense_or_protein_altering	0.001	Burden	Inverse variance weighted	3.89107e-09	EUR	Burden:Inverse variance weighted:damaging_missense_or_protein_altering:maf=0.001	TRUE	FALSE	FALSE	No	No	Not found	Existing	Existing	No evidence exists in the provided literature linking PREPL variants or biological activity to HDL cholesterol levels. While PREPL deficiency causes multiple metabolic and neuromuscular phenotypes including obesity and mitochondrial dysfunction, none of the studies measure or discuss HDL cholesterol specifically. One study mentions ""lipid metabolism"" broadly in the context of PREPL knockdown, but provides no HDL-specific data or mechanistic link. The co-occurrence of obesity in PREPL deficiency does not establish a causal relationship with HDL cholesterol without direct evidence.	38626828,28726805,29483676,24586561,37147110
HDL cholesterol	PCSK6	HDLC	ENSG00000140479	Cardiovascular	2	ALL; EUR	2.7153e-09	EUR	5	2	ALL; EUR	ALL; EUR	ALL; EUR	damaging_missense_or_protein_altering; pLoF;damaging_missense_or_protein_altering	0.001	Burden; SKAT-O	Inverse variance weighted; Stouffer	1.65326e-10	EUR	Burden:Inverse variance weighted:pLoF;damaging_missense_or_protein_altering:maf=0.001	TRUE	TRUE	FALSE	No	No	Existing	Existing	Existing	Multiple studies demonstrate that PCSK6 is mechanistically involved in HDL metabolism by processing endothelial lipase and lipoprotein lipase, enzymes critical for HDL remodeling. PCSK6 (PACE4) inactivates endothelial lipase through proteolytic cleavage, which upregulates HDL levels. However, direct genetic association studies linking PCSK6 variants to HDL cholesterol levels in humans are limited, and one in vivo study found that PCSK6 knockout did not appreciably modify plasma HDL levels. The evidence supports a biological relationship but lacks strong replicated genetic evidence of causation.	24252756,16913836,15722560,23918928,35186008
HDL cholesterol	RMC1	HDLC	ENSG00000141452	Cardiovascular	2	ALL; EUR	7.80418e-08	ALL	6	2	ALL; EUR	ALL; EUR	EUR	pLoF	0.001; 1e-04	Burden; SKAT-O	Inverse variance weighted; Stouffer	8.12593e-09	ALL	Burden:Inverse variance weighted:pLoF:maf=0.001	TRUE	TRUE	FALSE	No	No	Existing	Established	Established	One human genome-wide association study (PMID 37792698) identifies RMC1 as significantly associated with vegetarianism and explicitly notes that RMC1 has ""important functions in lipid metabolism."" While the study does not directly measure HDL cholesterol levels, it establishes RMC1's involvement in lipid metabolism pathways, which are fundamental to HDL regulation. The evidence is limited to a single study and the HDL connection is not directly demonstrated, but the biological relevance of RMC1 to lipid metabolism in humans provides a credible basis for an association with HDL cholesterol.	37792698
HDL cholesterol	NR1I2	HDLC	ENSG00000144852	Cardiovascular	2	ALL; non_EUR	7.3321e-10	ALL	2	1	ALL	ALL		damaging_missense_or_protein_altering; pLoF;damaging_missense_or_protein_altering	0.001	Burden	Inverse variance weighted	4.2046e-11	ALL	Burden:Inverse variance weighted:pLoF;damaging_missense_or_protein_altering:maf=0.001	TRUE	FALSE	FALSE	No	No	Hypothesized	Established	Established	Multiple animal and in vitro studies demonstrate that PXR (NR1I2) regulates genes central to HDL metabolism including ABCA1, SR-BI, apoA1, and LCAT. However, no human genetic studies directly associate NR1I2 polymorphisms with HDL cholesterol levels. The mechanistic evidence is strong—PXR agonists modulate HDL in rodent models—but the relationship is complex and context-dependent, with effects varying by model system and genetic background. The absence of human genetic variant studies linking NR1I2 to HDL cholesterol prevents classification as ""Existing.""	15225665,19150509,19436068,15883047,17088262,30831268,33182477,20360851,15684063,16123326
HDL cholesterol	GIGYF1	HDLC	ENSG00000146830	Cardiovascular	2	ALL; EUR	2.33326e-12	EUR	12	2	ALL; EUR	ALL; EUR	ALL; EUR	pLoF	0.001; 1e-04	Burden; SKAT; SKAT-O	Inverse variance weighted; Stouffer	1.65245e-13	EUR	Burden:Inverse variance weighted:pLoF:maf=1e-04	TRUE	TRUE	TRUE	Yes	No	Not found	Established	Established	The provided literature contains no evidence that variants in GIGYF1 are associated with or influence HDL cholesterol specifically. While GIGYF1 is robustly associated with multiple cardiometabolic traits including type 2 diabetes, obesity, and general cholesterol levels, none of the studies report a specific genetic association with HDL cholesterol. The mention of ""decreased cholesterol levels"" in one study does not specify HDL as the relevant lipid fraction. Therefore, there is no credible basis—genetic, mechanistic, or biological—to establish even a hypothesized relationship between GIGYF1 and HDL cholesterol.	34732801,34234147,35177841,39484254,37072623
HDL cholesterol	PDE3B	HDLC	ENSG00000152270	Cardiovascular	2	ALL; EUR	6.71346e-34	EUR	36	2	ALL; EUR	ALL; EUR	ALL; EUR	damaging_missense_or_protein_altering; pLoF; pLoF;damaging_missense_or_protein_altering	0.001; 1e-04	Burden; SKAT; SKAT-O	Inverse variance weighted; Stouffer	3.74773e-35	EUR	Burden:Inverse variance weighted:pLoF;damaging_missense_or_protein_altering:maf=0.001	TRUE	TRUE	TRUE	Yes	No	Existing	Established	Established	One human genetic study (PMID 40680056) using bidirectional Mendelian randomization in ~250,000 UK Biobank participants identifies PDE3B as a potential regulator associated with lower HDL cholesterol and higher triglycerides. However, evidence is limited to this single study, and other large human genetic studies (PMIDs 36490288, 30275531) primarily associate PDE3B with triglycerides rather than HDL. The relationship appears credible given PDE3B's established role in lipid metabolism, but direct human genetic evidence specifically for HDL is not robust or replicated across multiple independent studies.	40680056,36490288,30275531,35773277
HDL cholesterol	CD300LG	HDLC	ENSG00000161649	Cardiovascular	1	ALL	1.10585e-06	ALL	1	1	ALL	ALL		pLoF	0.001	Burden	Inverse variance weighted	6.20589e-08	ALL	Burden:Inverse variance weighted:pLoF:maf=0.001	TRUE	FALSE	FALSE	No	No	Existing	Established	Established	Multiple human genetic studies consistently demonstrate that the Arg82Cys polymorphism (rs72836561) in CD300LG is associated with lower fasting HDL cholesterol and higher triglycerides. These associations have been identified in genetic-epidemiological studies and genome-wide screens of lipid traits. However, the evidence is limited to genetic association without definitive mechanistic proof of causation. The relationship is well-documented but not yet established as causal through functional studies or clinical intervention trials.	25314291,35382499,26336608,25961943,24376728,39190027
HDL cholesterol	ABCA1	HDLC	ENSG00000165029	Cardiovascular	6	AFR; ALL; AMR; EUR; non_EUR; SAS	2.25e-300	ALL	102	6	AFR; ALL; AMR; EUR; non_EUR; SAS	AFR; ALL; AMR; EUR; non_EUR; SAS	AFR; ALL; AMR; EUR; non_EUR; SAS	damaging_missense_or_protein_altering; pLoF; pLoF;damaging_missense_or_protein_altering	0.001; 1e-04	Burden; SKAT; SKAT-O	Inverse variance weighted; Stouffer	0	EUR	Burden:Inverse variance weighted:damaging_missense_or_protein_altering:maf=0.001	TRUE	TRUE	TRUE	Yes	Yes	Established	Established	Established	Multiple human studies provide strong, replicated evidence that ABCA1 variants causally influence HDL cholesterol levels. Tangier disease, caused by loss-of-function ABCA1 mutations, presents with severe HDL deficiency, establishing a clear monogenic causal relationship. Whole-exome sequencing studies identified ABCA1 as having the highest burden of damaging variants in individuals with low HDL-C at genome-wide significance. Additionally, ABCA1 mediates the rate-limiting step of reverse cholesterol transport and nascent HDL biogenesis through cholesterol efflux to apoA-I, with extensive human genetic and functional evidence supporting this causal pathway.	35460704,36055755,35743794,24953397,33562440,27565770,11111099,35192423,25359426,24606515
HDL cholesterol	LIPC	HDLC	ENSG00000166035	Cardiovascular	2	ALL; EUR	8.46575e-62	ALL	36	2	ALL; EUR	ALL; EUR	ALL; EUR	damaging_missense_or_protein_altering; pLoF; pLoF;damaging_missense_or_protein_altering	0.001; 1e-04	Burden; SKAT; SKAT-O	Inverse variance weighted; Stouffer	4.71593e-63	ALL	Burden:Inverse variance weighted:pLoF;damaging_missense_or_protein_altering:maf=0.001	TRUE	TRUE	TRUE	Yes	Yes	Established	Established	Established	Multiple independent human studies using linkage analysis, genome-wide association studies, DNA sequencing, and functional assays consistently demonstrate that genetic variants in LIPC causally influence HDL cholesterol levels. LIPC variants account for approximately 25% of HDL-C variation in some populations, with replicated associations across diverse ethnic groups. Functional studies show that LIPC promoter polymorphisms alter hepatic lipase activity, which directly mediates effects on HDL metabolism. The evidence is robust, mechanistically validated, and reproducible across independent cohorts.	9114024,9812910,33326441,33499410,31358896,31077211,32617858,19101670,31947886,37186438
HDL cholesterol	PLIN1	HDLC	ENSG00000166819	Cardiovascular	2	ALL; EUR	9.67464e-19	ALL	12	2	ALL; EUR	ALL; EUR	ALL; EUR	pLoF; pLoF;damaging_missense_or_protein_altering	0.001	Burden; SKAT; SKAT-O	Inverse variance weighted; Stouffer	7.03834e-20	ALL	Burden:Inverse variance weighted:pLoF:maf=0.001	TRUE	TRUE	TRUE	Yes	No	Existing	Established	Established	Multiple human genetic studies demonstrate that PLIN1 variants are associated with HDL cholesterol and related phenotypes. A large-scale UK Biobank exome sequencing study identified PLIN1 as a novel gene associated with HDL-cholesterol through loss-of-function variant analysis. Additional human studies show PLIN1 polymorphisms associated with HDL-cholesterol, apolipoprotein A-I (a major HDL component), and related lipid profiles, with some evidence of sex-dependent and diet-dependent effects. However, the evidence, while credible and replicated across multiple cohorts, is not yet extensive enough to establish a definitive causal relationship, and most studies are association-based rather than mechanistic proof of causation.	36490288,35893926,19850727,34725012,15601966,41287107,35886029,39826191
HDL cholesterol	ANGPTL4	HDLC	ENSG00000167772	Cardiovascular	2	ALL; EUR	1.41494e-32	ALL	30	2	ALL; EUR	ALL; EUR	ALL; EUR	damaging_missense_or_protein_altering; pLoF; pLoF;damaging_missense_or_protein_altering	0.001; 1e-04	Burden; SKAT; SKAT-O	Inverse variance weighted; Stouffer	7.86164e-34	ALL	Burden:Inverse variance weighted:pLoF;damaging_missense_or_protein_altering:maf=0.001	TRUE	TRUE	FALSE	Missing	Missing	Established	Established	Established	Multiple large-scale human genetic studies consistently demonstrate that loss-of-function variants in ANGPTL4 are associated with increased HDL cholesterol levels. An exome-wide association study in >300,000 individuals identified ANGPTL4 variants linked to HDL-C, and several mechanistic reviews confirm that ANGPTL4 loss-of-function mutations lead to modest but significant increases in plasma HDL-C. The relationship is biologically plausible through ANGPTL4's inhibition of lipoprotein lipase, and the evidence is replicated across independent human cohorts, meeting the threshold for an established genetic association.	29083408,31931117,34801488,18974381,35213538,32500296,30893111,34338039
HDL cholesterol	TET2	HDLC	ENSG00000168769	Cardiovascular	2	ALL; EUR	5.19511e-15	ALL	24	2	ALL; EUR	ALL; EUR	ALL; EUR	pLoF; pLoF;damaging_missense_or_protein_altering	0.001; 1e-04	Burden; SKAT; SKAT-O	Inverse variance weighted; Stouffer	5.10143e-16	ALL	Burden:Inverse variance weighted:pLoF:maf=0.001	TRUE	TRUE	FALSE	No	No	Existing	Established	Established	One human case report (PMID 36066697) documents decreased HDL levels in a patient with germline TET2 mutations, providing a direct human observation of the association. However, this evidence is limited to a single case and lacks systematic genetic association studies or large cohort validation. While multiple studies link TET2 mutations to cardiovascular disease and inflammation—processes related to HDL metabolism—none directly measure or establish a causal relationship between TET2 variants and HDL cholesterol levels in human populations. The single case observation is credible but insufficient for a stronger classification.	36066697,32160545,33057201,28104796,37794183
HDL cholesterol	PPM1D	HDLC	ENSG00000170836	Cardiovascular	1	ALL	1.36468e-06	ALL	1	1	ALL	ALL		pLoF	0.0001	Burden	Inverse variance weighted	1.01016e-07	ALL	Burden:Inverse variance weighted:pLoF:maf=1e-04	TRUE	FALSE	FALSE	No	No	Not found	Not found	Not found	No evidence in the provided literature directly associates PPM1D variants or biological activity with HDL cholesterol levels. While one study (PMID 40399534) reports improvements in LDL and total cholesterol in PPM1D mutation carriers, HDL cholesterol is not specifically measured or discussed. Although PPM1D is implicated in cardiovascular disease risk and metabolic pathways, these associations are not connected to HDL cholesterol metabolism or regulation. The co-mention of PPM1D and lipid parameters is incidental and does not establish a mechanistic or genetic link to HDL cholesterol specifically.	40399534
HDL cholesterol	HECTD4	HDLC	ENSG00000173064	Cardiovascular	2	ALL; EUR	7.56319e-08	ALL	4	2	ALL; EUR	ALL; EUR	ALL	pLoF	0.0001	Burden; SKAT; SKAT-O	Inverse variance weighted; Stouffer	4.4979e-09	ALL	Burden:Inverse variance weighted:pLoF:maf=1e-04	TRUE	TRUE	FALSE	No	No	Existing	Established	Established	A large-scale genome-wide association study in East Asians (PMID 21909109) identified a genome-wide significant association between variants in C12orf51 (HECTD4) at 12q24.13 and HDL cholesterol levels. Additionally, a GWAS meta-analysis (PMID 36140721) found that rs11066280 in HECTD4 is strongly associated with apolipoprotein A1 (ApoA1) levels, the major protein component of HDL particles. These human genetic studies provide credible evidence that HECTD4 variation contributes to HDL cholesterol, though the mechanistic basis remains to be fully elucidated. The evidence is limited to association studies without definitive causal proof.	21909109,36140721,24981077,35713687
HDL cholesterol	LPL	HDLC	ENSG00000175445	Cardiovascular	5	AFR; ALL; EUR; non_EUR; SAS	2.78983e-43	ALL	54	5	AFR; ALL; EUR; non_EUR; SAS	AFR; ALL; EUR; non_EUR; SAS	ALL; EUR; non_EUR; SAS	damaging_missense_or_protein_altering; pLoF; pLoF;damaging_missense_or_protein_altering	0.001; 1e-04	Burden; SKAT; SKAT-O	Inverse variance weighted; Stouffer	2.33641e-44	ALL	SKAT-O:Stouffer:pLoF;damaging_missense_or_protein_altering:maf=0.001	TRUE	TRUE	TRUE	Yes	Yes	Existing	Established	Established	Multiple human studies demonstrate that LPL variants and activity levels are associated with HDL cholesterol levels. Genetic sequencing studies identified LPL mutations in patients with severe HDL deficiency, and resequencing studies found nominal associations between LPL variants and HDL-C in population samples. Mechanistic studies consistently show that decreased LPL activity correlates with reduced HDL cholesterol, while increased LPL activity increases HDL levels through effects on triglyceride metabolism. However, LPL variants account for only a small proportion of HDL variation compared to major HDL genes like ABCA1, and the association is primarily indirect through triglyceride-rich lipoprotein metabolism rather than direct HDL synthesis regulation.	30333156,25626708,15320848,9785050,8858403,9717057,24916532,12483461,3111455,27573733
HDL cholesterol	CALR	HDLC	ENSG00000179218	Cardiovascular	1	ALL	7.1086e-07	ALL	1	1		ALL	ALL	pLoF	0.0001	SKAT	Stouffer	1.05545e-07	ALL	SKAT:Stouffer:pLoF:maf=1e-04	FALSE	TRUE	FALSE	No	No	Not found	Existing	Existing	The provided literature contains no evidence linking CALR variants or expression to HDL cholesterol levels. CALR is discussed extensively in the context of myeloproliferative neoplasms as a driver mutation and in ER protein folding, while HDL cholesterol is addressed in separate studies on cardiovascular disease, metabolic syndrome, and aging. Although CALR functions as an ER chaperone and could theoretically influence lipoprotein assembly, no human genetic, clinical, or mechanistic studies demonstrate a relationship between CALR and HDL cholesterol. The gene and phenotype are not meaningfully connected in the provided literature.
HDL cholesterol	COL18A1	HDLC	ENSG00000182871	Cardiovascular	2	ALL; EUR	3.0181e-08	ALL	2	2	ALL; EUR	ALL; EUR		pLoF	0.001	Burden	Inverse variance weighted	1.68071e-09	ALL	Burden:Inverse variance weighted:pLoF:maf=0.001	TRUE	FALSE	FALSE	No	No	Existing	Established	Established	A large human genetic association study (PMID 24507774) identified a low-frequency coding variant in COL18A1 (rs114139997, p.Gly111Arg) with large effects on HDL cholesterol levels in 56,538 individuals of European and African ancestry. This represents credible human evidence of a genetic association between COL18A1 and HDL cholesterol. However, the evidence is limited to a single study without independent replication in the provided literature, and no mechanistic studies establish a causal relationship. Therefore, this qualifies as ""Existing"" rather than ""Established.""	24507774
HDL cholesterol	LCAT	HDLC	ENSG00000213398	Cardiovascular	6	AFR; ALL; AMR; EUR; non_EUR; SAS	6.8588e-229	ALL	65	6	AFR; ALL; EUR; non_EUR; SAS	AFR; ALL; AMR; EUR; non_EUR; SAS	AFR; ALL; AMR; EUR; non_EUR; SAS	damaging_missense_or_protein_altering; pLoF; pLoF;damaging_missense_or_protein_altering	0.001; 1e-04	Burden; SKAT; SKAT-O	Inverse variance weighted; Stouffer	3.81044e-230	ALL	Burden:Inverse variance weighted:pLoF;damaging_missense_or_protein_altering:maf=1e-04	TRUE	TRUE	TRUE	Yes	Yes	Established	Established	Established	Multiple human genetic studies demonstrate that loss-of-function mutations in LCAT cause familial LCAT deficiency (FLD) and fish-eye disease (FED), both characterized by severe reduction in plasma HDL cholesterol. The mechanistic role of LCAT in cholesterol esterification and HDL maturation is well-established, with consistent clinical observations showing that LCAT dysfunction directly results in low HDL-C levels. Genetic analysis has identified numerous LCAT mutations across different populations, and functional assessment of these variants confirms their impact on HDL metabolism. This evidence from human genetics, clinical phenotyping, and biochemical studies establishes a clear causal relationship between LCAT variants and HDL cholesterol levels.	32618730,24953397,33867422,9162740,25172171,34256778,27302716,28766509,31686116,35121104
HDL cholesterol	CSNK1E	HDLC	ENSG00000213923	Cardiovascular	1	ALL	8.75393e-07	ALL	1	1	ALL	ALL		pLoF;damaging_missense_or_protein_altering	0.0001	Burden	Inverse variance weighted	5.20968e-08	ALL	Burden:Inverse variance weighted:pLoF;damaging_missense_or_protein_altering:maf=1e-04	TRUE	FALSE	FALSE	No	No	Not found	Not found	Not found	Although CSNK1E is a circadian clock gene involved in metabolic regulation, the only human study measuring HDL cholesterol (PMID 28296937) found no significant association between CSNK1E variants and HDL cholesterol after multiple testing correction. The remaining literature focuses on CSNK1E's roles in neuropsychiatric, neurological, and sensory phenotypes, with no direct evidence linking CSNK1E genetic variation to HDL cholesterol levels. While circadian genes theoretically influence metabolism, there is no credible human genetic evidence supporting a CSNK1E–HDL cholesterol association.	28296937,23440187
HDL cholesterol	HBB	HDLC	ENSG00000244734	Cardiovascular	3	ALL; non_EUR; SAS	4.75088e-08	non_EUR	4	3	ALL; non_EUR; SAS	ALL; non_EUR; SAS	SAS	pLoF; pLoF;damaging_missense_or_protein_altering	0.001	Burden; SKAT-O	Inverse variance weighted; Stouffer	2.65621e-09	non_EUR	Burden:Inverse variance weighted:pLoF;damaging_missense_or_protein_altering:maf=0.001	TRUE	TRUE	FALSE	No	No	Not found	Existing	Existing	The provided literature contains no evidence that variants in HBB influence HDL cholesterol levels. While one paper (PMID 40652070) mentions both HBB as a biomarker and HDL levels in POAG patients, these are incidental co-mentions without any mechanistic or causal relationship established. The remaining papers focus on HBB mutations in hemoglobinopathies (sickle cell disease, thalassemia) and their hematologic consequences, with no investigation of HDL cholesterol associations. No human genetic studies, functional studies, or pathway analyses linking HBB to HDL metabolism are present in this collection.	40652070
Height	CYP26B1	Height	ENSG00000003137	Musculoskeletal	2	ALL; EUR	2.92185e-12	ALL	20	2	ALL; EUR	ALL; EUR	ALL; EUR	damaging_missense_or_protein_altering; pLoF;damaging_missense_or_protein_altering	0.001; 1e-04	Burden; SKAT; SKAT-O	Inverse variance weighted; Stouffer	2.77942e-13	ALL	Burden:Inverse variance weighted:damaging_missense_or_protein_altering:maf=1e-04	TRUE	TRUE	FALSE	No	No	Existing	Established	Established	A human genome-wide association study in a Japanese population (PMID 31562340) identified CYP26B1 as one of two genes with multiple height-increasing rare and low-frequency nonsynonymous variants, explaining 1.7% of phenotypic variance. This represents credible human genetic evidence of association between CYP26B1 variation and height. The association is supported by mechanistic studies showing CYP26B1's critical role in regulating chondrocyte proliferation and growth plate function (PMID 25305491, 21807937), and clinical observations of skeletal abnormalities including gracile long bones in CYP26B1-deficient individuals (PMID 30003121, 34160123). However, evidence remains limited to a single GWAS in one population without replication in independent large cohorts, preventing classification as ""Established.""	31562340,25305491,21807937,30003121,34160123,27410456,37755482
Height	SCMH1	Height	ENSG00000010803	Musculoskeletal	2	ALL; EUR	3.13244e-13	ALL	26	2	ALL; EUR	ALL; EUR	ALL; EUR	damaging_missense_or_protein_altering; pLoF; pLoF;damaging_missense_or_protein_altering	0.001; 1e-04	Burden; SKAT; SKAT-O	Inverse variance weighted; Stouffer	2.64673e-14	ALL	SKAT-O:Stouffer:pLoF;damaging_missense_or_protein_altering:maf=0.001	TRUE	TRUE	TRUE	Yes	Yes	Not found	Existing	Existing	None of the provided articles report an association between SCMH1 and Height. While one study (PMID: 30690781) identifies SCMH1 as associated with Bone Mineral Density, a distinct skeletal trait, there is no evidence linking SCMH1 variants to Height specifically. The functional studies are limited to in vitro mouse osteoblast models and do not establish a mechanistic link to human height determination. The other articles mention SCMH1 in unrelated contexts (T2DM, Parkinson's disease) or do not mention the gene at all.
Height	MRC2	Height	ENSG00000011028	Musculoskeletal	2	ALL; EUR	4.92287e-10	ALL	17	2	ALL; EUR	ALL; EUR	ALL; EUR	pLoF; pLoF;damaging_missense_or_protein_altering	0.001; 1e-04	Burden; SKAT; SKAT-O	Inverse variance weighted; Stouffer	3.98036e-11	ALL	Burden:Inverse variance weighted:pLoF:maf=1e-04	TRUE	TRUE	FALSE	No	No	Not found	Established	Established	None of the provided articles investigate or suggest a relationship between MRC2 and height. While MRC2 is extensively studied for its roles in collagen turnover, fibrosis, immune regulation, and cancer biology, no papers examine height, stature, growth, or skeletal development phenotypes. The literature focuses exclusively on disease contexts (cancer, fibrosis, cardiac arrhythmias, metabolic disease) with no mechanistic or genetic evidence linking MRC2 to height determination. The co-mention of MRC2 and height is entirely absent from this literature set.
Height	EXTL3	Height	ENSG00000012232	Musculoskeletal	2	ALL; EUR	2.24278e-07	ALL	2	2	ALL; EUR	ALL; EUR		pLoF;damaging_missense_or_protein_altering	0.001	Burden	Inverse variance weighted	1.43068e-08	ALL	Burden:Inverse variance weighted:pLoF;damaging_missense_or_protein_altering:maf=0.001	TRUE	FALSE	FALSE	No	No	Existing	Established	Established	Multiple human genetic studies demonstrate that biallelic mutations in EXTL3 cause rare skeletal dysplasias (ISDNA and SEMD) characterized by disproportionate short stature and skeletal abnormalities. These are well-documented monogenic conditions where EXTL3 dysfunction directly impairs skeletal development through disrupted heparan sulfate biosynthesis. While the evidence is limited to rare syndromic forms rather than population-level height variation, there is credible human evidence that EXTL3 variants contribute to height phenotypes through skeletal development pathways.	35114981,34089299,28132690,38010729,39215781,28331220,38010033,32843889,29752409
Height	IGF1	Height	ENSG00000017427	Musculoskeletal	2	ALL; EUR	2.08553e-10	EUR	13	2	ALL; EUR	ALL; EUR	ALL; EUR	damaging_missense_or_protein_altering; pLoF;damaging_missense_or_protein_altering	0.001; 1e-04	Burden; SKAT; SKAT-O	Inverse variance weighted; Stouffer	2.28952e-11	EUR	Burden:Inverse variance weighted:pLoF;damaging_missense_or_protein_altering:maf=1e-04	TRUE	TRUE	FALSE	No	No	Established	Existing	Established	Multiple human clinical and genetic studies demonstrate that IGF1 variants and deficiency directly cause short stature. Primary IGF1 deficiency and Laron syndrome (GH insensitivity with low IGF1) are well-established monogenic causes of proportionate short stature in children. Recombinant IGF1 treatment improves growth rate and final height in affected patients. Genome-wide association studies have identified IGF1 variants associated with height variation in healthy populations. The mechanistic role of IGF1 in growth plate chondrocyte function and endochondral ossification is well-characterized in human studies, establishing a clear causal relationship between IGF1 and height determination.	8767171,30864634,37008935,26437621,32415542,31932988,36337013,35300450,26649429,37202099
Height	RFC1	Height	ENSG00000035928	Musculoskeletal	2	ALL; EUR	1.76331e-08	EUR	6	2	ALL; EUR	ALL; EUR	ALL; EUR	pLoF; pLoF;damaging_missense_or_protein_altering	0.001	Burden; SKAT-O	Inverse variance weighted; Stouffer	1.61286e-09	ALL	Burden:Inverse variance weighted:pLoF;damaging_missense_or_protein_altering:maf=0.001	TRUE	TRUE	TRUE	Yes	No	Not found	Existing	Existing	The provided literature contains no evidence linking RFC1 to height. RFC1 is exclusively discussed in the context of CANVAS and late-onset ataxia, where biallelic AAGGG repeat expansions cause sensory neuropathy, vestibular areflexia, and cerebellar dysfunction. Height-related papers discuss entirely different genes (IHH, DRD2, wheat transcription factors) involved in growth hormone signaling and skeletal development. There is no biological mechanism, pathway overlap, or clinical observation connecting RFC1 dysfunction to height regulation in any tissue or organism.	34389644,38627134,30926972,36046423,38917024,9929973
Height	BOD1L1	Height	ENSG00000038219	Musculoskeletal	2	ALL; EUR	7.61677e-10	EUR	7	2		ALL; EUR	ALL; EUR	pLoF	0.001; 1e-04	SKAT; SKAT-O	Stouffer	5.80326e-11	EUR	SKAT:Stouffer:pLoF:maf=1e-04	FALSE	TRUE	FALSE	No	No	Not found	Existing	Existing	None of the provided articles report any genetic association, functional evidence, or biological mechanism linking BOD1L1 to Height. While BOD1L1 is mentioned in studies on intraocular pressure, endometrial cancer, and transcriptional regulation, these phenotypes are unrelated to stature or growth. There is no evidence that variants or biological activity of BOD1L1 influence Height, and the co-mentions of BOD1L1 in the literature are incidental to Height-related research.
Height	ADAMTS6	Height	ENSG00000049192	Musculoskeletal	2	ALL; EUR	6.38428e-16	ALL	34	2	ALL; EUR	ALL; EUR	ALL; EUR	damaging_missense_or_protein_altering; pLoF; pLoF;damaging_missense_or_protein_altering	0.001; 1e-04	Burden; SKAT; SKAT-O	Inverse variance weighted; Stouffer	4.11693e-17	ALL	Burden:Inverse variance weighted:pLoF;damaging_missense_or_protein_altering:maf=0.001	TRUE	TRUE	TRUE	No	Yes	Hypothesized	Established	Established	No human genetic studies directly associate ADAMTS6 variants with Height phenotype. However, ADAMTS6 has established biological roles in extracellular matrix remodeling, fibrillin processing, and musculoskeletal development that are theoretically relevant to skeletal growth and height regulation. While ADAMTS6 loss-of-function causes short stature as part of the severe CHANS syndrome, this represents pathological connective tissue dysfunction rather than evidence for a role in normal height variation. The biological plausibility exists, but direct genetic or mechanistic evidence linking ADAMTS6 to height is absent.	36339722,40657314,36368447,27779234,35680855
Height	LTBP1	Height	ENSG00000049323	Musculoskeletal	3	ALL; EUR; non_EUR	5.84233e-22	ALL	35	3	ALL; EUR; non_EUR	ALL; EUR; non_EUR	ALL; EUR	damaging_missense_or_protein_altering; pLoF; pLoF;damaging_missense_or_protein_altering	0.001; 1e-04	Burden; SKAT; SKAT-O	Inverse variance weighted; Stouffer	3.32325e-23	ALL	Burden:Inverse variance weighted:pLoF;damaging_missense_or_protein_altering:maf=0.001	TRUE	TRUE	FALSE	No	No	Established	Established	Established	Multiple human genome-wide association studies directly identify LTBP1 variants as significantly associated with adult height. A Korean GWAS (PMID 37049604) found LTBP1_rs4630744 in a polygenic risk score positively associated with height (1.29-fold increase), and an East Asian whole-genome sequencing study (PMID 37556544) identified LTBP1 as a gene with rare variants associated with height in 72,298 subjects. Additionally, human clinical evidence shows that LTBP1 mutations cause short stature as a feature of cutis laxa syndrome (PMID 33991472), and CNV screening identified LTBP1 as a candidate for height-related copy number variations (PMID 28457514). These replicated findings in human populations provide strong evidence for a causal genetic association.	37049604,37556544,28457514,33991472,37184429,35320333
Height	PUM2	Height	ENSG00000055917	Musculoskeletal	2	ALL; EUR	5.11745e-10	EUR	12	2	ALL; EUR	ALL; EUR	ALL; EUR	pLoF	0.001; 1e-04	Burden; SKAT; SKAT-O	Inverse variance weighted; Stouffer	6.30102e-11	EUR	Burden:Inverse variance weighted:pLoF:maf=1e-04	TRUE	TRUE	FALSE	No	No	Not found	Existing	Existing	No evidence exists linking PUM2 variants or biological activity to height in humans or animal models. While PUM2 regulates cell proliferation and organ size in specific contexts (e.g., testis size via Sertoli cell control), these findings do not establish a mechanistic connection to longitudinal bone growth or body height. The literature focuses on PUM2's roles in various disease pathways and general cellular processes, with no studies measuring height as a phenotype or investigating PUM2's involvement in growth regulation. The co-mention of ""organ size"" in testis studies is insufficient to infer relevance to height determination.
Height	ZFR	Height	ENSG00000056097	Musculoskeletal	2	ALL; EUR	2.42778e-07	ALL	8	2		ALL; EUR	ALL; EUR	pLoF	0.001; 1e-04	SKAT; SKAT-O	Stouffer	6.34619e-08	ALL	SKAT:Stouffer:pLoF:maf=1e-04	FALSE	TRUE	FALSE	No	No	Not found	Not found	Not found	No evidence exists linking ZFR gene variants or biological activity to human height. The reviewed literature on the ZFR gene focuses on its roles in neuronal RNA transport, endothelial cell function, and cancer-related circRNA regulation. None of these studies investigate height as a phenotype or propose mechanistic pathways connecting ZFR function to skeletal growth or stature determination. While ZFR is involved in RNA binding and transport processes, there is no biological rationale or empirical evidence suggesting these functions influence height regulation. The co-mention of ZFR and height-related terms (if any) would be incidental rather than substantive.	16277607,30914198,22833610,41158508,33928018
Height	POU1F1	Height	ENSG00000064835	Musculoskeletal	2	ALL; EUR	5.82717e-08	EUR	3	2		ALL; EUR	ALL; EUR	pLoF;damaging_missense_or_protein_altering	0.001; 1e-04	SKAT-O	Stouffer	3.59352e-09	EUR	SKAT-O:Stouffer:pLoF;damaging_missense_or_protein_altering:maf=1e-04	FALSE	TRUE	FALSE	No	No	Established	Existing	Established	Multiple human clinical studies demonstrate that POU1F1 mutations cause severe short stature through combined pituitary hormone deficiency, particularly affecting growth hormone secretion. Patients with POU1F1 variants consistently present with extreme short stature (height SDS ranging from −2.3 to −9.3), and the mechanism is well-characterized: POU1F1 encodes a pituitary-specific transcription factor essential for GH, TSH, and prolactin production. The causal relationship is supported by functional studies showing how mutations impair transactivation capacity, and clinical evidence demonstrates that GH replacement therapy produces substantial growth responses. This relationship has been replicated across multiple populations and is recognized in comprehensive reviews as a major genetic cause of growth hormone deficiency.	30460459,27756091,31022740,40584810,31316460,40141050,21396571,16114273,10549301,27974184
Height	HMG20B	Height	ENSG00000064961	Musculoskeletal	2	ALL; EUR	2.02663e-10	ALL	20	2	ALL; EUR	ALL; EUR	ALL; EUR	pLoF; pLoF;damaging_missense_or_protein_altering	0.001; 1e-04	Burden; SKAT; SKAT-O	Inverse variance weighted; Stouffer	1.4555e-11	ALL	Burden:Inverse variance weighted:pLoF:maf=0.001	TRUE	TRUE	TRUE	Yes	No	Not found	Hypothesized	Hypothesized	The provided literature contains no evidence linking HMG20B to Height. While multiple papers describe HMG20B's biological functions in transcriptional repression, cell differentiation (erythroid, neuronal, EMT), and cell cycle regulation, none address skeletal growth, bone development, or height phenotypes. No human genetic studies associate HMG20B variants with height, and no mechanistic pathway connects HMG20B biology to height determination. The gene and phenotype are not meaningfully connected in the available literature.
Height	PKN2	Height	ENSG00000065243	Musculoskeletal	2	ALL; EUR	5.33955e-09	ALL	12	2	ALL; EUR	ALL; EUR	ALL; EUR	pLoF	0.001; 1e-04	Burden; SKAT; SKAT-O	Inverse variance weighted; Stouffer	7.02149e-10	ALL	Burden:Inverse variance weighted:pLoF:maf=1e-04	TRUE	TRUE	FALSE	No	No	Not found	Established	Established	No evidence from human genetic studies links PKN2 variants to height. While PKN2 is essential for embryonic development and mesoderm expansion in animal models, and one GWAS mentions PKN2 in relation to vitamin D and developmental outcomes, there are no human genetic association studies, GWAS findings, or clinical evidence demonstrating that PKN2 variants influence height or stature. The literature focuses on PKN2's roles in cardiac development, cancer, and immune function, with no direct connection to height phenotypes established.	28102564,26774483,35730579,35895078,32047095
Height	SMARCD1	Height	ENSG00000066117	Musculoskeletal	2	non_EUR; SAS	1.21177e-06	non_EUR	0	0								4.03924e-07	non_EUR	Burden:Inverse variance weighted:pLoF:maf=1e-04	FALSE	FALSE	FALSE	No	No	Not found	Existing	Existing	No studies in the provided literature investigate or report an association between SMARCD1 variants and height. While one study examines SMARCD1 polymorphisms in relation to bone mineral density (a skeletal trait), this is distinct from height/stature. Papers describing SMARCD1 mutations in neurodevelopmental disorders mention small hands and feet as dysmorphic features but do not systematically measure or analyze height outcomes. The biological functions of SMARCD1 (chromatin remodeling, gene regulation) are not linked to height regulation in any of the provided studies. Co-mentions of SMARCD1 in developmental contexts do not establish a mechanistic or genetic basis for height association.	2.53967e+15
Height	ZFAT	Height	ENSG00000066827	Musculoskeletal	3	ALL; EUR; non_EUR	8.90961e-66	ALL	39	3	ALL; EUR; non_EUR	ALL; EUR; non_EUR	ALL; EUR; non_EUR	damaging_missense_or_protein_altering; pLoF; pLoF;damaging_missense_or_protein_altering	0.001; 1e-04	Burden; SKAT; SKAT-O	Inverse variance weighted; Stouffer	4.95261e-67	ALL	SKAT-O:Stouffer:pLoF;damaging_missense_or_protein_altering:maf=0.001	TRUE	TRUE	TRUE	Yes	Yes	Existing	Established	Established	A human genome-wide association study in Japanese and Korean populations (PMID 19834501) identified ZFAT as significantly associated with adult height (P=3.8 x 10^-9), providing credible genetic evidence for the association. This finding is supported by consistent associations in multiple animal models (horses and sheep), demonstrating the relationship across species. However, the human evidence appears limited to East Asian populations, and additional replication studies in other populations would strengthen the evidence base. The association is well-documented in the literature but not yet extensively replicated across diverse human cohorts.	19834501,32091312,22615965,22808074,29270069,34906355
Height	PLPP1	Height	ENSG00000067113	Musculoskeletal	2	ALL; EUR	2.00305e-13	ALL	19	2	ALL; EUR	ALL; EUR	ALL; EUR	damaging_missense_or_protein_altering; pLoF; pLoF;damaging_missense_or_protein_altering	0.001; 1e-04	Burden; SKAT; SKAT-O	Inverse variance weighted; Stouffer	1.14464e-14	ALL	Burden:Inverse variance weighted:pLoF;damaging_missense_or_protein_altering:maf=1e-04	TRUE	TRUE	FALSE	No	No	Not found	Existing	Existing	None of the provided articles establish or suggest a genetic association between PLPP1 and Height. While PLPP1 is discussed extensively in the context of lipid metabolism, cancer, cardiovascular disease, and obesity, no studies measure Height as a phenotype or propose mechanisms by which PLPP1 variants would influence skeletal growth or stature. The biological functions of PLPP1 (lysophosphatidic acid metabolism and lipid signaling) are not connected to height determination in any of the reviewed literature. There is no credible evidence, even indirect or hypothesized, linking PLPP1 to Height.
Height	FGFR3	Height	ENSG00000068078	Musculoskeletal	2	ALL; EUR	3.1852e-10	ALL	18	2	ALL; EUR	ALL; EUR	ALL; EUR	damaging_missense_or_protein_altering; pLoF;damaging_missense_or_protein_altering	0.001; 1e-04	Burden; SKAT; SKAT-O	Inverse variance weighted; Stouffer	3.7917e-11	ALL	SKAT-O:Stouffer:damaging_missense_or_protein_altering:maf=1e-04	TRUE	TRUE	TRUE	No	Yes	Established	Established	Established	FGFR3 variants have a clear causal relationship with height in humans, supported by extensive clinical evidence. Gain-of-function mutations in FGFR3 cause achondroplasia and hypochondroplasia, the most common genetic causes of short stature/dwarfism in humans. Conversely, loss-of-function FGFR3 mutations cause tall stature (CATSHL syndrome), demonstrating a bidirectional relationship. The mechanistic basis is well-established: FGFR3 acts as a negative regulator of bone growth by inhibiting chondrocyte proliferation and differentiation. Multiple clinical trials targeting FGFR3 to improve growth in affected individuals further confirm the causal relationship.	34070375,30606190,37814549,38813446,40581757,17033969,32144686,26182483,38569854,32029970
Height	POLB	Height	ENSG00000070501	Musculoskeletal	2	ALL; EUR	1.37041e-15	ALL	13	2	ALL; EUR	ALL; EUR	ALL; EUR	damaging_missense_or_protein_altering; pLoF;damaging_missense_or_protein_altering	0.001; 1e-04	Burden; SKAT; SKAT-O	Inverse variance weighted; Stouffer	7.76471e-17	ALL	Burden:Inverse variance weighted:pLoF;damaging_missense_or_protein_altering:maf=0.001	TRUE	TRUE	FALSE	No	No	Not found	Not found	Not found	No credible evidence exists linking POLB genetic variants or biological activity to Height in humans or animals. While one mouse model (PMID 38619421) incidentally notes that a POLB mutant is ""small in stature,"" this is a secondary observation in a DNA repair study and does not establish a mechanistic or genetic association with height. POLB's established roles in base excision repair and DNA polymerase function have no known connection to skeletal growth or stature determination. The remaining literature focuses on POLB associations with autoimmune diseases, cancer, and other conditions unrelated to height.	38619421
Height	IGF2BP2	Height	ENSG00000073792	Musculoskeletal	2	ALL; EUR	7.74355e-22	ALL	36	2	ALL; EUR	ALL; EUR	ALL; EUR	damaging_missense_or_protein_altering; pLoF; pLoF;damaging_missense_or_protein_altering	0.001; 1e-04	Burden; SKAT; SKAT-O	Inverse variance weighted; Stouffer	6.77437e-23	ALL	Burden:Inverse variance weighted:pLoF;damaging_missense_or_protein_altering:maf=1e-04	TRUE	TRUE	TRUE	Yes	No	Hypothesized	Established	Established	While one canine study (PMID 39871672) demonstrates that IGF2BP2 variants significantly reduce height and weight in dogs, there is no direct human genetic evidence establishing IGF2BP2 variants as contributors to human height. IGF2BP2's documented roles in metabolic regulation, insulin signaling, and growth-related pathways provide biological plausibility for a height association, but this remains mechanistic rather than proven through human genetic studies. The evidence is insufficient to meet the ""Existing"" threshold, which requires at least one credible human study demonstrating genetic association.	39871672,32586768,26487704,20703447
Height	MARK3	Height	ENSG00000075413	Musculoskeletal	2	ALL; EUR	2.61467e-07	ALL	2	1	ALL	ALL		pLoF	0.001; 1e-04	Burden	Inverse variance weighted	2.72608e-08	ALL	Burden:Inverse variance weighted:pLoF:maf=1e-04	TRUE	FALSE	FALSE	No	No	Not found	Existing	Existing	None of the provided articles report or investigate a genetic association between MARK3 and Height. While several studies examine MARK3's role in bone mineral density (BMD), this is distinct from height and does not constitute evidence of a height association. The literature focuses on MARK3's involvement in various pathological conditions including Alzheimer's disease, eye development, cancer, immune responses, and ciliated cell differentiation, but does not address height as a phenotype. Therefore, there is no credible evidence supporting a relationship between MARK3 variants and height variation.
Height	FRYL	Height	ENSG00000075539	Musculoskeletal	2	ALL; EUR	6.23343e-09	EUR	10	2	ALL; EUR	ALL; EUR	ALL; EUR	pLoF	0.001; 1e-04	Burden; SKAT; SKAT-O	Inverse variance weighted; Stouffer	1.68922e-09	EUR	SKAT:Stouffer:pLoF:maf=1e-04	TRUE	TRUE	FALSE	No	No	Not found	Existing	Existing	While FRYL is associated with body weight in animal models (broilers and ducks), there is no evidence from human genetic studies linking FRYL variants to height. The human studies involving FRYL focus on developmental delay, intellectual disability, cardiovascular signaling, and cancer-related translocations—none of which directly address height as a phenotype. Although FRYL's involvement in developmental processes provides some biological plausibility, the absence of any human genetic association studies specifically examining FRYL and height means there is no credible evidence for this gene-phenotype relationship.	31235723,38909509,38479391
Height	THOC1	Height	ENSG00000079134	Musculoskeletal	2	ALL; EUR	1.80725e-09	EUR	11	2	ALL; EUR	ALL; EUR	ALL; EUR	pLoF;damaging_missense_or_protein_altering	0.001; 1e-04	Burden; SKAT; SKAT-O	Inverse variance weighted; Stouffer	1.18197e-10	EUR	Burden:Inverse variance weighted:pLoF;damaging_missense_or_protein_altering:maf=1e-04	TRUE	TRUE	FALSE	No	No	Hypothesized	Existing	Existing	While one mouse model study demonstrates that reduced Thoc1 expression causes a dwarf phenotype, indicating the gene's biological relevance to growth, there is no direct human genetic evidence linking THOC1 variants to height variation. The THOC1/TREX complex's role in transcriptional regulation and RNA processing could plausibly affect developmental processes controlling stature, but this relationship remains biologically suggested rather than empirically established in human populations. The animal model evidence supports the hypothesis without providing definitive human genetic proof.	17211872,16705185,19307311,32776944,24830368
Height	RBL1	Height	ENSG00000080839	Musculoskeletal	2	ALL; EUR	9.75313e-08	EUR	4	2	ALL; EUR	ALL; EUR	EUR	pLoF	0.001	Burden; SKAT; SKAT-O	Inverse variance weighted; Stouffer	1.19273e-08	EUR	Burden:Inverse variance weighted:pLoF:maf=0.001	TRUE	TRUE	FALSE	No	No	Not found	Existing	Existing	After systematic review of all provided literature, no evidence exists linking RBL1 variants or biological activity to human height. While RBL1 is discussed in multiple human studies, these focus on cancer susceptibility, disease biomarkers, and mammographic density rather than height phenotypes. One cattle study mentions RBL1 in relation to body size, but this is animal research and does not establish a human genetic association with height. The co-mentions of RBL1 in the literature are incidental to height and provide no logical basis for a genetic association.
Height	WDR70	Height	ENSG00000082068	Musculoskeletal	2	ALL; EUR	9.31821e-08	ALL	3	2	ALL; EUR	ALL; EUR	EUR	pLoF;damaging_missense_or_protein_altering	0.001	Burden; SKAT-O	Inverse variance weighted; Stouffer	5.19207e-09	ALL	Burden:Inverse variance weighted:pLoF;damaging_missense_or_protein_altering:maf=0.001	TRUE	TRUE	FALSE	No	No	Not found	Existing	Existing	No credible evidence links WDR70 variants to human height. While WDR70 is mentioned in livestock studies for body weight and conformation traits, these are in non-human species and do not establish a genetic association with human height. The mechanistic studies focus on DNA repair and spliceosome function, which are not directly relevant to height determination. The 5p13 microduplication study addresses developmental abnormalities but does not measure or discuss height as an outcome. Co-mentions of WDR70 in growth-related contexts in animals do not provide a logical basis for a human height association.	36292658,30958977
Height	PLOD1	Height	ENSG00000083444	Musculoskeletal	1	ALL	2.0733e-06	ALL	0	0								2.32892e-07	ALL	Burden:Inverse variance weighted:pLoF;damaging_missense_or_protein_altering:maf=0.001	FALSE	FALSE	FALSE	No	No	Hypothesized	Not found	Hypothesized	While PLOD1 encodes a lysyl hydroxylase critical for collagen cross-linking and extracellular matrix stability, and is implicated in skeletal connective tissue disorders (kyphoscoliotic Ehlers-Danlos syndrome), there is no direct human genetic evidence that PLOD1 variants are associated with or cause height variation. Evolutionary studies in birds and cetaceans mention PLOD1 as a body-size-related gene, but these are comparative genomics analyses without human population data. Clinical descriptions of PLOD1-kEDS document skeletal features but do not establish PLOD1 as a genetic determinant of normal height. The biological plausibility exists, but human genetic association evidence is absent.	39663511,31351448,31288483,20301635
Height	APOB	Height	ENSG00000084674	Musculoskeletal	2	ALL; EUR	9.95042e-14	ALL	20	2	ALL; EUR	ALL; EUR	ALL; EUR	pLoF; pLoF;damaging_missense_or_protein_altering	0.001; 1e-04	Burden; SKAT; SKAT-O	Inverse variance weighted; Stouffer	5.49432e-15	ALL	Burden:Inverse variance weighted:pLoF;damaging_missense_or_protein_altering:maf=1e-04	TRUE	TRUE	TRUE	Yes	No	Not found	Hypothesized	Hypothesized	No credible human genetic evidence supports an association between APOB variants and height. The largest human genome-wide association study (All of Us, n=98,622) identified 143 loci for height but did not include APOB; instead, APOB was associated with LDL cholesterol. A goat study mentioned APOB with height traits, but animal models cannot establish human genetic associations. All other papers focus on APOB's role in lipid metabolism and cardiovascular disease, with no mechanistic link to height regulation. The co-mention of APOB and height in some papers is incidental and provides no logical basis for a genetic association.	37072623,36292658,31653860
Height	NOX4	Height	ENSG00000086991	Musculoskeletal	2	ALL; EUR	7.11361e-17	ALL	18	2	ALL; EUR	ALL; EUR	ALL; EUR	damaging_missense_or_protein_altering; pLoF; pLoF;damaging_missense_or_protein_altering	0.001; 1e-04	Burden; SKAT; SKAT-O	Inverse variance weighted; Stouffer	3.95368e-18	ALL	Burden:Inverse variance weighted:pLoF;damaging_missense_or_protein_altering:maf=0.001	TRUE	TRUE	TRUE	No	Yes	Existing	Established	Established	A large-scale human GWAS study identified NOX4 as a new biological candidate gene associated with height-related variants, listing it among genes implicated in growth and development. However, the evidence is limited to a single mention without detailed mechanistic validation or replication studies specifically demonstrating that NOX4 variants causally influence human height. The association is credible but not yet established as a strong or replicated finding in the height genetics literature.	28146470
Height	GNAS	Height	ENSG00000087460	Musculoskeletal	2	ALL; EUR	4.82157e-11	EUR	25	2	ALL; EUR	ALL; EUR	ALL; EUR	damaging_missense_or_protein_altering; pLoF; pLoF;damaging_missense_or_protein_altering	0.001; 1e-04	Burden; SKAT; SKAT-O	Inverse variance weighted; Stouffer	7.23844e-12	EUR	SKAT:Stouffer:pLoF;damaging_missense_or_protein_altering:maf=0.001	TRUE	TRUE	FALSE	No	No	Established	Existing	Established	Multiple human clinical studies and large cohort analyses (n>500 patients) consistently demonstrate that inactivating GNAS mutations cause short stature as a core feature of pseudohypoparathyroidism and Albright's hereditary osteodystrophy. The mechanistic pathway is well-characterized: GNAS mutations reduce Gsα expression, impair cAMP signaling in growth plate chondrocytes, cause GH deficiency, and accelerate skeletal maturation, all leading to reduced final adult height. Therapeutic validation through recombinant GH treatment improving height outcomes further supports causality. The evidence is robust, replicated across multiple independent cohorts, and mechanistically understood.	30390819,28889026,30641531,34614324,16675931,37440712,29693731,31860119,41307550
Height	SMOX	Height	ENSG00000088826	Musculoskeletal	2	ALL; EUR	2.3282e-11	ALL	18	2	ALL; EUR	ALL; EUR	ALL; EUR	damaging_missense_or_protein_altering; pLoF; pLoF;damaging_missense_or_protein_altering	0.001; 1e-04	Burden; SKAT; SKAT-O	Inverse variance weighted; Stouffer	1.30634e-12	ALL	Burden:Inverse variance weighted:pLoF;damaging_missense_or_protein_altering:maf=1e-04	TRUE	TRUE	FALSE	No	No	Not found	Existing	Existing	No credible evidence exists that variants or biological activity of SMOX influence human height. While one genome-wide association study identified SMOX as a candidate gene associated with back height in pigs (PMID: 37174608), this is animal research and does not establish a human genetic association. All other SMOX literature focuses on polyamine metabolism, cancer risk, inflammation, and kidney/gastric disease, with no mechanistic link to height regulation. The gene and phenotype are not meaningfully connected in the provided literature.	37174608
Height	PUS7	Height	ENSG00000091127	Musculoskeletal	2	ALL; EUR	2.54909e-07	EUR	5	2	ALL; EUR	ALL; EUR	ALL	pLoF; pLoF;damaging_missense_or_protein_altering	0.001	Burden; SKAT	Inverse variance weighted; Stouffer	3.38026e-08	EUR	Burden:Inverse variance weighted:pLoF:maf=0.001	TRUE	TRUE	FALSE	No	No	Existing	Established	Established	Multiple human clinical studies report short stature as a consistent feature in patients with pathogenic PUS7 variants, establishing a credible genetic association. However, the evidence is limited in scope: short stature appears as one of several phenotypic features in rare neurodevelopmental disorders (IDDABS) rather than as a primary or isolated phenotype. No population-level genome-wide association studies specifically examine PUS7 variants and height variation. The relationship is supported by human genetic evidence but lacks the depth and specificity of established associations.	30526862,30778726,33100873,37067188,35144859
Height	HECTD1	Height	ENSG00000092148	Musculoskeletal	2	ALL; EUR	1.20224e-13	ALL	13	2	ALL; EUR	ALL; EUR	ALL; EUR	pLoF; pLoF;damaging_missense_or_protein_altering	0.001; 1e-04	Burden; SKAT; SKAT-O	Inverse variance weighted; Stouffer	9.08936e-15	ALL	Burden:Inverse variance weighted:pLoF:maf=0.001	TRUE	TRUE	TRUE	Yes	No	Not found	Existing	Existing	The provided literature contains no evidence linking HECTD1 variants or expression to height or stature. While HECTD1 is documented to regulate hematopoietic stem cell function, neurodevelopment, neural tube closure, and various disease processes, none of the studies address skeletal growth, bone development, or height determination. The single GWAS paper mentioning HECTD1 (PMID: 36811322) associates it with mathematical ability, not height. There is no biological mechanism described in these papers that would suggest HECTD1 plays a role in longitudinal bone growth or height regulation.
Height	TRPM7	Height	ENSG00000092439	Musculoskeletal	2	ALL; EUR	2.46198e-10	ALL	23	2	ALL; EUR	ALL; EUR	ALL; EUR	pLoF; pLoF;damaging_missense_or_protein_altering	0.001; 1e-04	Burden; SKAT; SKAT-O	Inverse variance weighted; Stouffer	1.53888e-11	ALL	Burden:Inverse variance weighted:pLoF;damaging_missense_or_protein_altering:maf=1e-04	TRUE	TRUE	TRUE	Yes	No	Hypothesized	Existing	Existing	While no human genetic studies directly associate TRPM7 variants with height, multiple papers establish that TRPM7 plays a critical mechanistic role in skeletal development and bone growth. TRPM7 is expressed in growth plate chondrocytes where it mediates calcium and magnesium influx necessary for extracellular matrix synthesis and bone outgrowth. TRPM7 knockout is embryonically lethal and the channel regulates cell intercalation during embryonic development, processes fundamental to skeletal formation. This biological evidence suggests TRPM7 dysfunction could plausibly affect height, though direct human genetic evidence linking TRPM7 variants to height phenotypes is currently absent.	40456620,38631163,32315468,25073440,24756720
Height	TBX15	Height	ENSG00000092607	Musculoskeletal	2	ALL; EUR	2.12524e-10	ALL	12	2	ALL; EUR	ALL; EUR	ALL; EUR	pLoF	0.001; 1e-04	Burden; SKAT; SKAT-O	Inverse variance weighted; Stouffer	2.36814e-11	ALL	Burden:Inverse variance weighted:pLoF:maf=1e-04	TRUE	TRUE	FALSE	No	No	Existing	Established	Established	Multiple human studies demonstrate that TBX15 loss-of-function mutations cause short stature as part of Cousin syndrome, a rare skeletal dysplasia. Two independent clinical reports (PMID 19068278, 24039145) document this association, and placental studies show TBX15 expression correlates with newborn stature (PMID 20962579). Animal models further support a role in body length (PMID 34938962). However, evidence is limited to severe monogenic forms rather than common variants affecting height variation in the general population, and no GWAS studies of height are presented.	19068278,24039145,20962579,34938962,40693652
Height	IL11	Height	ENSG00000095752	Musculoskeletal	1	ALL	1.37701e-06	ALL	1	1	ALL	ALL		pLoF;damaging_missense_or_protein_altering	0.001	Burden	Inverse variance weighted	9.86066e-08	ALL	Burden:Inverse variance weighted:pLoF;damaging_missense_or_protein_altering:maf=0.001	TRUE	FALSE	FALSE	No	No	Established	Existing	Established	Multiple large-scale human genetic studies provide strong, replicated evidence that IL11 variants are associated with height. A meta-analysis of 114,223 individuals identified uncommon IL11 SNPs significantly associated with height (p < 3 × 10^-11) in European ancestry populations. The specific rs4252548 (R112H) variant has been functionally validated to reduce IL-11 protein stability, explaining the mechanistic basis for reduced height. Human genetic evidence from GWAS and functional studies collectively establish IL11 as a height-associated gene.	21194676,29237553,37199584,30374069
Height	PCSK5	Height	ENSG00000099139	Musculoskeletal	2	ALL; EUR	2.20889e-10	EUR	20	2	ALL; EUR	ALL; EUR	ALL; EUR	damaging_missense_or_protein_altering; pLoF;damaging_missense_or_protein_altering	0.001; 1e-04	Burden; SKAT; SKAT-O	Inverse variance weighted; Stouffer	4.61641e-11	EUR	SKAT:Stouffer:pLoF;damaging_missense_or_protein_altering:maf=0.001	TRUE	TRUE	FALSE	No	No	Existing	Established	Established	Two credible human genetic studies provide evidence that PCSK5 variants are associated with height. A GWAS reanalysis identified PCSK5 as a novel secondary association signal for extreme tall stature (P = 7.8 × 10^-11), and a large UK Biobank study (n=406,921) found PCSK5 transcript variants significantly associated with standing height (P = 1.3×10^-16). However, the evidence, while statistically strong, is limited to association studies without mechanistic proof of causality or extensive replication across independent populations. The association is credible but not yet established as definitively causal.	24253421,38160284,35234888
Height	LGALS2	Height	ENSG00000100079	Musculoskeletal	1	EAS	3.9737e-08	EAS	12	1	EAS	EAS	EAS	pLoF; pLoF;damaging_missense_or_protein_altering	0.001; 1e-04	Burden; SKAT; SKAT-O	Inverse variance weighted; Stouffer	3.9737e-08	EAS	SKAT:Stouffer:pLoF:maf=1e-04	TRUE	TRUE	FALSE	No	No	Not found	Not found	Not found	None of the 24 provided articles mention height, stature, growth, or any anthropometric measures related to body height. LGALS2 is exclusively discussed in the context of inflammatory and cardiovascular diseases, autoimmune conditions, cancer, and infectious diseases. There is no evidence—genetic, functional, mechanistic, or biological—suggesting that LGALS2 variants or expression influence height determination. The gene's established roles in inflammation and immune regulation are unrelated to known height-determining pathways.
Height	HMGXB4	Height	ENSG00000100281	Musculoskeletal	2	ALL; EUR	6.19999e-07	ALL	2	1	ALL	ALL		pLoF	0.001; 1e-04	Burden	Inverse variance weighted	6.44988e-08	ALL	Burden:Inverse variance weighted:pLoF:maf=1e-04	TRUE	FALSE	FALSE	No	No	Not found	Existing	Existing	None of the provided articles establish or suggest a relationship between HMGXB4 and Height. While HMGXB4 is implicated in hematopoietic differentiation, smooth muscle development, and neurological function, there is no evidence linking HMGXB4 variants or biological activity to Height phenotype. The articles discuss unrelated phenotypes (myelofibrosis, bipolar disorder, developmental delay) without connecting HMGXB4 to skeletal growth or stature. Co-mentions of HMGXB4 and Height are absent from the literature provided.
Height	SNW1	Height	ENSG00000100603	Musculoskeletal	2	ALL; EUR	9.14078e-09	EUR	12	2	ALL; EUR	ALL; EUR	ALL; EUR	pLoF	0.001; 1e-04	Burden; SKAT; SKAT-O	Inverse variance weighted; Stouffer	1.40193e-09	EUR	Burden:Inverse variance weighted:pLoF:maf=1e-04	TRUE	TRUE	FALSE	No	No	Not found	Hypothesized	Hypothesized	No human genetic studies were found demonstrating that variants in SNW1 are associated with or contribute to height variation. While one paper (PMID: 37204820) discusses a SNW/SKIP family member (GmGBP1) affecting plant height in soybean, this is a plant ortholog and does not provide evidence for human SNW1-height associations. Other SNW1 papers identified address unrelated phenotypes (cardiac hypertrophy, cancer, immune function, kidney disease) with no mechanistic link to height regulation. The absence of human genetic or functional evidence linking SNW1 to height determination places this relationship in the novel category.	37204820
Height	TRPC4AP	Height	ENSG00000100991	Musculoskeletal	2	ALL; EUR	5.64641e-15	ALL	24	2	ALL; EUR	ALL; EUR	ALL; EUR	pLoF; pLoF;damaging_missense_or_protein_altering	0.001; 1e-04	Burden; SKAT; SKAT-O	Inverse variance weighted; Stouffer	5.39453e-16	ALL	Burden:Inverse variance weighted:pLoF;damaging_missense_or_protein_altering:maf=0.001	TRUE	TRUE	FALSE	Missing	Missing	Not found	Existing	Existing	None of the provided articles establish, suggest, or hypothesize a relationship between TRPC4AP and Height. While TRPC4AP is mentioned in multiple studies, it is exclusively in the context of other phenotypes (Alzheimer's disease, restless legs syndrome, coronary heart disease, bipolar disorder, skin function, and teat number in pigs). There is no human genetic evidence, animal model data, or biological mechanism linking TRPC4AP to height determination or skeletal growth. The co-mentions of TRPC4AP across these articles are incidental and provide no logical basis for a gene-phenotype association with Height.
Height	ZMYND8	Height	ENSG00000101040	Musculoskeletal	1	EUR	2.49424e-06	EUR	0	0								2.93505e-07	EUR	SKAT:Stouffer:pLoF;damaging_missense_or_protein_altering:maf=0.001	FALSE	FALSE	FALSE	No	No	Not found	Existing	Existing	None of the provided literature discusses any association between ZMYND8 and height or skeletal development. All papers focus exclusively on ZMYND8's role in cancer biology and epigenetic regulation of tumor-related genes. There is no evidence from genetic variants, expression studies, functional data, or mechanistic pathways linking ZMYND8 to height determination or growth phenotypes. The co-mention of ZMYND8 and height is purely incidental and provides no logical biological basis for an association.
Height	SAMHD1	Height	ENSG00000101347	Musculoskeletal	2	ALL; EUR	1.24123e-09	ALL	10	2	ALL; EUR	ALL; EUR	ALL; EUR	damaging_missense_or_protein_altering; pLoF;damaging_missense_or_protein_altering	0.001; 1e-04	Burden; SKAT-O	Inverse variance weighted; Stouffer	7.7458e-11	ALL	Burden:Inverse variance weighted:pLoF;damaging_missense_or_protein_altering:maf=0.001	TRUE	TRUE	TRUE	No	Yes	Not found	Existing	Existing	No credible evidence exists linking SAMHD1 variants or function to height determination. While one paper (PMID: 21402907) mentions short stature as a secondary clinical feature in patients with severe SAMHD1-related cerebral vasculopathy, this represents a non-specific consequence of systemic disease rather than evidence of SAMHD1's role in height regulation. The extensive literature on SAMHD1 focuses on immunoinflammatory diseases, viral restriction, cancer, and dNTP metabolism, with no mechanistic or genetic evidence connecting the gene to height phenotypes. The co-mention of height in one disease context does not establish a biological or genetic relationship to normal height variation.	21402907
Height	RBBP8	Height	ENSG00000101773	Musculoskeletal	1	EUR	1.79353e-06	EUR	0	0								2.10575e-07	EUR	SKAT:Stouffer:damaging_missense_or_protein_altering:maf=0.001	FALSE	FALSE	FALSE	No	No	Existing	Existing	Existing	Multiple human genetic studies demonstrate that biallelic loss-of-function mutations in RBBP8 cause short stature as a consistent feature of Seckel syndrome and Jawad syndrome. PMID 26333564 documents RBBP8 mutations manifesting ""disproportionate short stature,"" and PMID 21998596 and PMID 37017437 confirm short stature/dwarfism in RBBP8-related syndromes. However, the evidence is limited to pathogenic mutations in syndromic contexts rather than demonstrating a broader association with height variation in the general population, which prevents classification as ""Established.""	26333564,37017437,21998596,24440292,34270086
Height	CRISPLD2	Height	ENSG00000103196	Musculoskeletal	2	ALL; EUR	8.089e-59	EUR	26	2	ALL; EUR	ALL; EUR	ALL; EUR	damaging_missense_or_protein_altering; pLoF; pLoF;damaging_missense_or_protein_altering	0.001; 1e-04	Burden; SKAT; SKAT-O	Inverse variance weighted; Stouffer	5.18355e-60	EUR	SKAT-O:Stouffer:pLoF;damaging_missense_or_protein_altering:maf=0.001	TRUE	TRUE	TRUE	Yes	Yes	Existing	Established	Established	One credible human genetic study (PMID 28146470) identifies CRISPLD2 as a height-associated gene with rare and low-frequency coding variants showing moderate-to-large effects (up to 2 cm per allele). This genome-wide association finding provides direct evidence that genetic variation in CRISPLD2 contributes to human adult height. However, the evidence is limited to this single study in the provided literature set, without additional replication studies cited, preventing classification as ""Established."" The remaining papers focus on CRISPLD2's roles in other phenotypes (asthma, orofacial clefts, lung inflammation) and do not address height associations.	28146470
Height	CAPN15	Height	ENSG00000103326	Musculoskeletal	2	ALL; EUR	4.22812e-08	ALL	5	2	ALL; EUR	ALL; EUR		pLoF; pLoF;damaging_missense_or_protein_altering	0.001; 1e-04	Burden	Inverse variance weighted	3.13884e-09	ALL	Burden:Inverse variance weighted:pLoF:maf=1e-04	TRUE	FALSE	FALSE	No	No	Not found	Hypothesized	Hypothesized	The provided literature documents CAPN15 variants in association with oculogastrointestinal neurodevelopmental syndrome, Dandy-Walker malformation, congenital malformations, and developmental delay, but none of the articles report any association between CAPN15 and height or stature. While CAPN15 is involved in developmental processes, there is no direct or indirect evidence linking this gene to height phenotypes. The gene-phenotype relationship for CAPN15 and height remains undocumented in the available literature.	37596828,33410501,40485323
Height	PIEZO1	Height	ENSG00000103335	Musculoskeletal	2	ALL; EUR	4.31471e-46	ALL	36	2	ALL; EUR	ALL; EUR	ALL; EUR	damaging_missense_or_protein_altering; pLoF; pLoF;damaging_missense_or_protein_altering	0.001; 1e-04	Burden; SKAT; SKAT-O	Inverse variance weighted; Stouffer	2.40497e-47	ALL	Burden:Inverse variance weighted:pLoF:maf=1e-04	TRUE	TRUE	TRUE	Yes	Yes	Existing	Established	Established	A large-scale genetic study of 408,455 individuals identified PIEZO1 as a causal gene for varicose veins and reported genetic correlation with height as a pleiotropic effect. Additionally, a case report documented short stature as a clinical manifestation in a patient with compound heterozygous PIEZO1 loss-of-function variants. While evidence is limited to one GWAS correlation and one case report, these human genetic findings establish a credible association between PIEZO1 variation and height, though the relationship is not yet definitively established as causal through multiple independent studies.	30998689,34371190,36717101,38994033
Height	HERC1	Height	ENSG00000103657	Musculoskeletal	2	ALL; EUR	1.5721e-11	ALL	12	2	ALL; EUR	ALL; EUR	ALL; EUR	pLoF	0.001; 1e-04	Burden; SKAT; SKAT-O	Inverse variance weighted; Stouffer	1.61785e-12	ALL	Burden:Inverse variance weighted:pLoF:maf=0.001	TRUE	TRUE	TRUE	Yes	No	Existing	Established	Established	Multiple human clinical studies document that biallelic HERC1 mutations are associated with tall stature and somatic overgrowth as clinical features in affected patients. Additionally, functional studies demonstrate that HERC1 regulates bone remodeling through control of osteoblastogenesis and osteoclastogenesis, providing a mechanistic link to height determination. However, the evidence is primarily based on clinical case reports and functional studies rather than large-scale genetic association studies or multiple independent population-level replications, limiting the strength of evidence.	28323226,32921582,36635269,16464865,39891458
Height	TRPS1	Height	ENSG00000104447	Musculoskeletal	1	ALL	3.38319e-07	ALL	4	1	ALL	ALL	ALL	pLoF;damaging_missense_or_protein_altering	0.001; 1e-04	Burden; SKAT-O	Inverse variance weighted; Stouffer	6.4312e-08	ALL	SKAT-O:Stouffer:pLoF;damaging_missense_or_protein_altering:maf=1e-04	TRUE	TRUE	FALSE	No	No	Established	Established	Established	Multiple human clinical studies consistently demonstrate that pathogenic variants in TRPS1 cause short stature as a core feature of Trichorhinophalangeal Syndrome (TRPS types I and III). Short stature is documented across diverse mutation types (missense, frameshift, nonsense, deletions) and is a defining characteristic of the syndrome. Mechanistic studies show TRPS1 regulates endochondral ossification and growth plate development. Growth hormone response studies in TRPS1 patients further confirm the biological relevance of TRPS1 to height regulation. The evidence is replicated across multiple independent patient cohorts and clinical centers.	28426188,34897794,34740356,37879495,38574886,37892645,25792522,11112658,38899779,18424451
Height	ERF	Height	ENSG00000105722	Musculoskeletal	1	ALL	2.82683e-08	ALL	6	1	ALL	ALL	ALL	pLoF	0.001; 1e-04	Burden; SKAT; SKAT-O	Inverse variance weighted; Stouffer	2.10968e-09	ALL	Burden:Inverse variance weighted:pLoF:maf=0.001	TRUE	TRUE	FALSE	No	No	Existing	Existing	Existing	Multiple human genetic studies document that loss-of-function variants in ERF are associated with short stature as part of syndromic presentations including Noonan syndrome-like phenotype, Chitayat syndrome, and ERF-related craniosynostosis. However, height is a secondary feature within these broader syndromes rather than the primary phenotype under investigation. The evidence is credible and replicated across independent families and studies, but limited in scope and specificity to height as an isolated trait. This supports a genetic association between ERF variants and height, though the relationship is context-dependent within syndromic disease.	38824261,39967053,40840652,38741564,40307313,30758909
Height	DDX50	Height	ENSG00000107625	Musculoskeletal	2	ALL; EUR	8.92795e-07	ALL	2	1		ALL	ALL	pLoF;damaging_missense_or_protein_altering	0.001	SKAT; SKAT-O	Stouffer	1.11771e-07	ALL	SKAT-O:Stouffer:pLoF;damaging_missense_or_protein_altering:maf=0.001	FALSE	TRUE	FALSE	No	No	Not found	Not found	Not found	None of the provided articles establish, report, or suggest a relationship between DDX50 and Height. The only paper mentioning DDX50 by name (PMID 28676847) discusses its role in Hantaan virus replication, which is unrelated to human height. All other mentions of ""GUB"" or ""Gu2"" are homonyms referring to protein domains, chemical compounds, or bacterial/plant strain designations, not the DDX50 gene. There is no evidence of genetic association, functional relevance, or mechanistic connection between DDX50 and height phenotypes in human or model organisms.
Height	SEC23IP	Height	ENSG00000107651	Musculoskeletal	1	ALL	1.9735e-06	ALL	0	0								2.08354e-07	ALL	SKAT:Stouffer:pLoF;damaging_missense_or_protein_altering:maf=0.001	FALSE	FALSE	FALSE	No	No	Not found	Established	Established	The provided literature contains no evidence linking SEC23IP variants or biological activity to height. While SEC23IP is mentioned in several papers (primarily in the context of Parkinson's disease, ADHD, Cohen syndrome, myxoinflammatory fibroblastic sarcoma, and pigmentation in camels), none of these studies investigate or report any association between SEC23IP and human height. The papers discussing SEC23IP focus on its role in ER-Golgi trafficking, protein secretion, and disease pathogenesis in non-height-related conditions. Height is not mentioned as a phenotype in any SEC23IP-related study in this collection.
Height	ARHGAP21	Height	ENSG00000107863	Musculoskeletal	2	ALL; EUR	5.10568e-08	EUR	4	2	ALL; EUR	ALL; EUR		pLoF	0.001; 1e-04	Burden	Inverse variance weighted	4.66874e-09	EUR	Burden:Inverse variance weighted:pLoF:maf=1e-04	TRUE	FALSE	TRUE	Yes	No	Not found	Existing	Existing	No evidence exists that variants in ARHGAP21 are associated with human height. While ARHGAP21 has been studied in various contexts (mandibular prognathism, cardiac function, cancer), none of these studies examine height as an outcome. Animal studies show associations between ARHGAP21 variants and body weight in geese and sheep, but these are not human height studies. Although ARHGAP21's biological functions in cell adhesion and cytoskeleton regulation could theoretically be relevant to skeletal development, there is no direct genetic or mechanistic evidence linking ARHGAP21 to height determination in humans.	36738899,36402741,28570402,25691070
Height	EZH1	Height	ENSG00000108799	Musculoskeletal	1	ALL	1.80994e-06	ALL	0	0								1.87326e-07	ALL	Burden:Inverse variance weighted:pLoF;damaging_missense_or_protein_altering:maf=0.001	FALSE	FALSE	FALSE	No	No	Hypothesized	Existing	Existing	While EZH1 plays a clear mechanistic role in skeletal growth regulation through control of chondrocyte proliferation and hypertrophy in mouse models, there is no human genetic evidence linking EZH1 variants to height. Human studies identifying EZH1 pathogenic variants report neurodevelopmental and endocrine phenotypes but do not document height abnormalities. The biological pathway is relevant to height determination, but direct genetic association in humans is absent.	27897169,38814056,37433783,37314226
Height	COL1A1	Height	ENSG00000108821	Musculoskeletal	2	ALL; EUR	1.89849e-12	ALL	26	2	ALL; EUR	ALL; EUR	ALL; EUR	damaging_missense_or_protein_altering; pLoF; pLoF;damaging_missense_or_protein_altering	0.001; 1e-04	Burden; SKAT; SKAT-O	Inverse variance weighted; Stouffer	4.30737e-13	ALL	Burden:Inverse variance weighted:pLoF;damaging_missense_or_protein_altering:maf=1e-04	TRUE	TRUE	TRUE	Yes	Yes	Established	Established	Established	Multiple large human cohorts with COL1A1 pathogenic variants demonstrate consistent, quantifiable short stature as a cardinal feature of osteogenesis imperfecta. Genotype-phenotype studies show significant associations between specific COL1A1 mutation types and height reduction (e.g., qualitative vs. quantitative mutations, P<0.0001). The mechanism is well-understood: COL1A1 encodes type I collagen, essential for bone structure and skeletal development. Height measurements are documented across pediatric and adult populations, and standardized growth charts have been developed specifically for OI patients. This represents strong, replicated evidence of a causal relationship in humans.	25905334,38702915,20301472,25944380,17925189,36922619,35250876,35893298,35657380,32980524
Height	SMURF2	Height	ENSG00000108854	Musculoskeletal	2	ALL; EUR	6.30199e-11	ALL	22	2	ALL; EUR	ALL; EUR	ALL; EUR	pLoF; pLoF;damaging_missense_or_protein_altering	0.001; 1e-04	Burden; SKAT; SKAT-O	Inverse variance weighted; Stouffer	8.83386e-12	ALL	SKAT:Stouffer:pLoF;damaging_missense_or_protein_altering:maf=0.001	TRUE	TRUE	FALSE	No	No	Not found	Existing	Existing	The provided literature contains no evidence that variants in SMURF2 are associated with or cause human height. While one sheep GWAS study (PMID 31045295) identified SMURF2 as a positional candidate gene associated with body size traits in animals, this is animal research that does not establish a causal relationship in humans. The remaining papers focus on SMURF2's roles in various diseases (cardiovascular, metabolic, cancer, bone) but do not address height as a phenotype. No human genetic studies demonstrate that SMURF2 variants contribute to height variation.	31045295
Height	MYH3	Height	ENSG00000109063	Musculoskeletal	2	ALL; EUR	1.60359e-07	EUR	3	2	ALL; EUR	ALL; EUR	EUR	pLoF;damaging_missense_or_protein_altering	0.001	Burden; SKAT-O	Inverse variance weighted; Stouffer	1.30268e-08	EUR	Burden:Inverse variance weighted:pLoF;damaging_missense_or_protein_altering:maf=0.001	TRUE	TRUE	FALSE	No	No	Existing	Not found	Existing	Multiple human clinical studies consistently report that pathogenic variants in MYH3 are associated with short stature as a clinical feature of rare skeletal dysplasias including spondylocarpotarsal synostosis, distal arthrogryposis, and contracture syndromes. However, the short stature appears to be secondary to skeletal malformations (vertebral fusions, abnormal bone development) rather than a primary effect on height regulation. The evidence is limited to syndromic presentations in rare genetic disorders rather than demonstrating a general role in height determination across populations.	35169139,19309503,30228365,27381093,39704219,28205584,29314551,25957469
Height	CPZ	Height	ENSG00000109625	Musculoskeletal	1	ALL	9.00127e-07	ALL	1	1	ALL	ALL		pLoF;damaging_missense_or_protein_altering	0.001	Burden	Inverse variance weighted	5.01287e-08	ALL	Burden:Inverse variance weighted:pLoF;damaging_missense_or_protein_altering:maf=0.001	TRUE	FALSE	FALSE	No	No	Existing	Established	Established	One large, well-powered human genetic study (PMID 37049604) with internal replication demonstrates that the CPZ variant rs3756173 is part of a polygenic risk score significantly associated with increased adult height (1.29-fold increase) in Korean cohorts totaling ~72,000 individuals. However, evidence is limited to a single study population and ethnic background, and the effect is modest as part of a multi-gene score rather than a standalone strong association. Additional independent replication in other populations would be needed to establish this as ""Established.""	37049604,30809043
Height	PPP6R3	Height	ENSG00000110075	Musculoskeletal	1	ALL	1.81265e-06	ALL	0	0								2.7355e-07	ALL	Burden:Inverse variance weighted:pLoF;damaging_missense_or_protein_altering:maf=0.001	FALSE	FALSE	FALSE	No	No	Not found	Existing	Existing	No studies in the provided literature report a direct genetic association between PPP6R3 variants and height. While PPP6R3 is associated with bone mineral density and hip geometry phenotypes in humans, height was used as an adjustment covariate rather than studied as an outcome. The bone-related associations with PPP6R3 are distinct from height genetics, and no mechanistic or functional evidence directly links PPP6R3 to height determination. The co-mention of PPP6R3 and height in some papers is incidental to the primary analyses.	30888730,36416764,28743860
Height	NUP98	Height	ENSG00000110713	Musculoskeletal	1	EAS	1.59662e-10	EAS	6	1	EAS	EAS	EAS	pLoF	0.001; 1e-04	Burden; SKAT; SKAT-O	Inverse variance weighted; Stouffer	5.32207e-11	EAS	SKAT:Stouffer:pLoF:maf=1e-04	TRUE	TRUE	FALSE	No	No	Not found	Existing	Existing	None of the provided articles discuss any association between NUP98 and Height. All articles focus exclusively on NUP98's role in acute myeloid leukemia, acute lymphoblastic leukemia, and related hematologic malignancies, or its molecular functions in nuclear pore complex biology and transcriptional regulation. There is no evidence—clinical, genetic, functional, or mechanistic—linking NUP98 variants or activity to height phenotypes. The absence of any relevant discussion across all 24 articles indicates no established, existing, or even hypothesized relationship between NUP98 and Height.
Height	ADGRG6	Height	ENSG00000112414	Musculoskeletal	2	ALL; EUR	8.06894e-07	EUR	1	1	EUR	EUR		pLoF;damaging_missense_or_protein_altering	0.001	Burden	Inverse variance weighted	1.28624e-07	EUR	Burden:Inverse variance weighted:pLoF;damaging_missense_or_protein_altering:maf=0.001	TRUE	FALSE	FALSE	No	No	Existing	Established	Established	Multiple human genome-wide association studies have identified genetic variants in ADGRG6 (GPR126) associated with height and trunk length, including suggestive-level associations in Australian twins (P<1×10⁻⁶) and significant associations with birth length and adult height in meta-analyses. A meta-analysis of skeletal growth identified rs6570507 in GPR126 associated with trunk length (P=4×10⁻⁵). While these represent credible human genetic evidence, the associations are not uniformly genome-wide significant across all studies, and evidence is primarily associational rather than definitively causal. Mechanistic support from animal models demonstrates that GPR126 regulates osteoblast differentiation and bone formation through cAMP signaling, providing biological plausibility for the genetic associations.	20397748,25281659,19343178,32219165,25493288,37270806,21124978
Height	GHR	Height	ENSG00000112964	Musculoskeletal	3	AFR; ALL; EUR	6.2385e-19	ALL	30	3	AFR; ALL; EUR	AFR; ALL; EUR	AFR; ALL; EUR	damaging_missense_or_protein_altering; pLoF; pLoF;damaging_missense_or_protein_altering	0.001; 1e-04	Burden; SKAT; SKAT-O	Inverse variance weighted; Stouffer	3.46624e-20	ALL	Burden:Inverse variance weighted:pLoF;damaging_missense_or_protein_altering:maf=0.001	TRUE	TRUE	FALSE	No	No	Established	Established	Established	Multiple human genetic studies provide strong, replicated evidence that GHR variants cause height variation across the phenotypic spectrum. Homozygous/compound heterozygous GHR mutations cause Laron syndrome with severe short stature; heterozygous mutations contribute to idiopathic short stature; and common GHR polymorphisms (exon 3-deleted variant) modulate growth hormone therapy response and population height variation. Population-level evidence shows a GHR stop-codon variant reduces height by 4.2 cm in heterozygotes. The mechanistic basis through the GH-IGF-I axis is well-established, and findings are replicated across diverse populations and study designs.	32964395,37008935,30893054,26366551,37762211,22494952,29249625,9814495,21865752,27381597
Height	NPR3	Height	ENSG00000113389	Musculoskeletal	2	ALL; EUR	4.30269e-19	EUR	26	2	ALL; EUR	ALL; EUR	ALL; EUR	damaging_missense_or_protein_altering; pLoF; pLoF;damaging_missense_or_protein_altering	0.001; 1e-04	Burden; SKAT; SKAT-O	Inverse variance weighted; Stouffer	2.39712e-20	EUR	Burden:Inverse variance weighted:pLoF;damaging_missense_or_protein_altering:maf=0.001	TRUE	TRUE	TRUE	No	Yes	Established	Established	Established	Multiple independent lines of human genetic evidence establish NPR3 as a causal gene for height variation. Clinical case reports document biallelic loss-of-function NPR3 variants causing tall stature as a primary phenotype in multiple families. Large-scale GWAS studies (>10,000 participants) independently identified NPR3 variants (rs10472828) significantly associated with height. Functional studies confirm that pathogenic variants lead to loss-of-function through mechanisms such as endoplasmic reticulum retention. The consistency across clinical genetics, GWAS, and functional validation provides strong, replicated evidence for a causal relationship.	40171685,35233476,30032985,19343178,19570815,39484405
Height	SEC24A	Height	ENSG00000113615	Musculoskeletal	2	ALL; EUR	9.97146e-09	EUR	6	2	ALL; EUR	ALL; EUR	EUR	pLoF	0.001; 1e-04	Burden; SKAT-O	Inverse variance weighted; Stouffer	1.29771e-09	EUR	Burden:Inverse variance weighted:pLoF:maf=1e-04	TRUE	TRUE	FALSE	No	No	Not found	Existing	Existing	None of the provided literature establishes or suggests a relationship between SEC24A and height. While SEC24A is involved in protein trafficking and collagen export (processes relevant to skeletal biology), no studies directly investigate SEC24A variants in relation to height phenotypes in humans or animal models. The papers focus on SEC24A's roles in calcium signaling, viral infections, osteoarthritis, and general protein secretion, with no mechanistic or genetic evidence linking SEC24A to height determination or skeletal growth regulation.
Height	SMAD5	Height	ENSG00000113658	Musculoskeletal	2	ALL; EUR	6.40346e-07	EUR	2	1	EUR	EUR		pLoF;damaging_missense_or_protein_altering	0.001; 1e-04	Burden	Inverse variance weighted	7.74892e-08	EUR	Burden:Inverse variance weighted:pLoF;damaging_missense_or_protein_altering:maf=0.001	TRUE	FALSE	FALSE	No	No	Existing	Not found	Existing	A human genetic study (PMID 21744490) reports that deletions at 5q31 involving SMAD5 are associated with short stature in multiple individuals, suggesting SMAD5 haploinsufficiency contributes to growth phenotypes. Additionally, PMID 40236666 identifies SMAD5 dysfunction in a short stature cohort. However, evidence is limited because the deletions involve multiple genes (PITX1, SMAD5, WNT8A), making it difficult to isolate SMAD5's specific contribution. No large-scale genetic association studies or SMAD5-specific variants have been definitively linked to height variation in the general population.	21744490,40236666
Height	BCL6	Height	ENSG00000113916	Musculoskeletal	2	ALL; EUR	7.59188e-09	ALL	8	2		ALL; EUR	ALL; EUR	pLoF	0.001; 1e-04	SKAT; SKAT-O	Stouffer	1.68835e-09	ALL	SKAT:Stouffer:pLoF:maf=1e-04	FALSE	TRUE	FALSE	No	No	Not found	Established	Established	None of the provided articles discuss any association between BCL6 and Height. The literature focuses exclusively on BCL6's roles in immune regulation, lymphoma development, and metabolic processes in hepatic tissue. There is no evidence from human genetic studies, mechanistic investigations, or animal models linking BCL6 variants or expression to height determination or skeletal growth. The absence of any logical biological connection or empirical data between BCL6 and height phenotype indicates this is a novel, unsupported association.
Height	AMOTL2	Height	ENSG00000114019	Musculoskeletal	2	ALL; EUR	3.52526e-08	EUR	6	2	ALL; EUR	ALL; EUR	EUR	pLoF	0.001; 1e-04	Burden; SKAT-O	Inverse variance weighted; Stouffer	4.76337e-09	EUR	Burden:Inverse variance weighted:pLoF:maf=1e-04	TRUE	TRUE	FALSE	No	No	Hypothesized	Existing	Existing	AMOTL2 is involved in developmental processes, cell growth regulation, and mechanotransduction pathways that could theoretically influence body size and growth. Studies in zebrafish embryos demonstrate AMOTL2's role in embryonic development and angiogenesis, which are fundamental to growth. However, no human genetic studies directly associate AMOTL2 variants with height, and no studies measure height as an outcome. The relationship remains biologically plausible but lacks direct empirical evidence in humans.	22362771,35034208,21187284,38299356,39195920
Height	GLS	Height	ENSG00000115419	Musculoskeletal	2	ALL; EUR	1.8799e-09	EUR	18	2	ALL; EUR	ALL; EUR	ALL; EUR	pLoF; pLoF;damaging_missense_or_protein_altering	0.001; 1e-04	Burden; SKAT; SKAT-O	Inverse variance weighted; Stouffer	2.96619e-10	EUR	Burden:Inverse variance weighted:pLoF:maf=1e-04	TRUE	TRUE	FALSE	No	No	Not found	Established	Established	After systematic review of all provided articles, no credible evidence was found linking GLS gene variants to Height. While one article (PMID 37258469) discusses GLS gene polymorphisms, it focuses exclusively on lung cancer susceptibility in the Chinese Han population, with no mention of height as a phenotype. The overwhelming majority of ""GLS"" mentions in the literature are homonyms (global longitudinal strain, gray leaf spot, generalized least squares) that were appropriately dismissed. No human genetic studies, mechanistic data, or even animal models were identified that establish a relationship between GLS and Height.
Height	PAPPA2	Height	ENSG00000116183	Musculoskeletal	2	ALL; EUR	3.77156e-18	ALL	25	2	ALL; EUR	ALL; EUR	ALL; EUR	damaging_missense_or_protein_altering; pLoF; pLoF;damaging_missense_or_protein_altering	0.001; 1e-04	Burden; SKAT; SKAT-O	Inverse variance weighted; Stouffer	2.25102e-19	ALL	Burden:Inverse variance weighted:pLoF;damaging_missense_or_protein_altering:maf=1e-04	TRUE	TRUE	TRUE	Yes	No	Established	Established	Established	Multiple human studies demonstrate that loss-of-function mutations in PAPPA2 cause short stature and growth failure through impaired IGF-1 bioavailability. The mechanism is well-established: PAPPA2 is a protease that cleaves IGFBP-3 and IGFBP-5 to release bioactive IGF-1, and mutations result in decreased free IGF-1 despite elevated total IGF-1. Clinical evidence is replicated across multiple unrelated families with consistent phenotypes, and treatment with recombinant human IGF-1 improves growth velocity and height outcomes. This constitutes strong, replicated evidence of a causal relationship between PAPPA2 variants and height.	26902202,27648969,29029190,32739295,34358737,36646053,29238946,29942928,34272725,29280739
Height	ANGPTL1	Height	ENSG00000116194	Musculoskeletal	2	ALL; EUR	4.53715e-09	ALL	9	2	ALL; EUR	ALL; EUR	EUR	damaging_missense_or_protein_altering; pLoF;damaging_missense_or_protein_altering	0.001; 1e-04	Burden; SKAT-O	Inverse variance weighted; Stouffer	4.20594e-10	ALL	Burden:Inverse variance weighted:pLoF;damaging_missense_or_protein_altering:maf=0.001	TRUE	TRUE	FALSE	No	No	Not found	Existing	Existing	No credible evidence exists in the provided literature that variants in ANGPTL1 are associated with or causally influence human height. While PMID 17676644 describes ANGPTL1 expression in connective tissue and cartilage development, this is a descriptive expression study without genetic association data or height measurements. The remaining papers focus on cancer biology, metabolic disease, endocrine function, and other phenotypes entirely unrelated to height. There is no human genetic evidence, no height phenotype measurements, and no mechanistic pathway directly linking ANGPTL1 to height determination.
Height	GHRH	Height	ENSG00000118702	Musculoskeletal	2	ALL; EUR	3.50217e-26	EUR	36	2	ALL; EUR	ALL; EUR	ALL; EUR	damaging_missense_or_protein_altering; pLoF; pLoF;damaging_missense_or_protein_altering	0.001; 1e-04	Burden; SKAT; SKAT-O	Inverse variance weighted; Stouffer	3.89205e-27	EUR	Burden:Inverse variance weighted:pLoF;damaging_missense_or_protein_altering:maf=1e-04	TRUE	TRUE	TRUE	Yes	No	Established	Established	Established	Multiple human genetic studies demonstrate that homozygous and heterozygous mutations in the GHRH receptor gene cause proportionate short stature and growth failure, with the Itabaianinha cohort providing robust evidence of severe growth reduction (mean height SDS -7.2) in individuals with GHRH receptor mutations. Clinical trials in humans show that GHRH therapy increases linear growth velocity in GH-deficient children. The mechanism is well-established: GHRH stimulates pituitary GH secretion, which drives IGF-1 production and linear growth. The relationship is replicated across multiple independent studies and cohorts, with consistent evidence that GHRH signaling is essential for normal postnatal growth.	32935264,28428227,29277338,2107038,8329826,2429796,3096037,36099517,36904077,12529933
Height	ZBTB45	Height	ENSG00000119574	Musculoskeletal	2	ALL; EUR	3.01761e-10	EUR	9	2	ALL; EUR	ALL; EUR	ALL; EUR	pLoF; pLoF;damaging_missense_or_protein_altering	0.001; 1e-04	Burden; SKAT-O	Inverse variance weighted; Stouffer	2.278e-11	EUR	Burden:Inverse variance weighted:pLoF;damaging_missense_or_protein_altering:maf=0.001	TRUE	TRUE	TRUE	Yes	No	Not found	Not found	Not found	The provided articles contain no evidence linking ZBTB45 to height. The first article (PMID: 21131782) focuses on ZBTB45's role in glial cell differentiation in the CNS, which is unrelated to height determination. The second article (PMID: 34638758) does not mention ZBTB45 at all and addresses metabolic obesity phenotypes. There is no genetic, functional, or mechanistic basis presented for a ZBTB45-height association in the available literature.
Height	LTBP2	Height	ENSG00000119681	Musculoskeletal	2	ALL; EUR	2.33139e-17	ALL	16	2	ALL; EUR	ALL; EUR	ALL; EUR	pLoF; pLoF;damaging_missense_or_protein_altering	0.001; 1e-04	Burden; SKAT; SKAT-O	Inverse variance weighted; Stouffer	1.9212e-18	ALL	Burden:Inverse variance weighted:pLoF:maf=0.001	TRUE	TRUE	TRUE	Yes	No	Existing	Existing	Existing	LTBP2 mutations are well-documented in human patients with Weill-Marchesani syndrome and related conditions, which are characterized by short stature as a cardinal feature. Multiple clinical studies from different populations confirm that biallelic LTBP2 mutations cause severe short stature, brachydactyly, and other skeletal abnormalities. However, the evidence is limited to rare syndromic presentations rather than demonstrating a role for LTBP2 variants in height variation in the general population. The biological mechanism is plausible given LTBP2's role in extracellular matrix organization and TGF-β signaling, which are critical for growth plate function and bone development.	37734846,39896540,30565850,20179738,34057920,32880985,22539340,20301293,31726086,33958902
Height	TGFB3	Height	ENSG00000119699	Musculoskeletal	2	ALL; EUR	9.48619e-08	ALL	5	2	ALL	ALL; EUR	ALL; EUR	pLoF;damaging_missense_or_protein_altering	0.0001	Burden; SKAT; SKAT-O	Inverse variance weighted; Stouffer	8.82282e-09	ALL	SKAT:Stouffer:pLoF;damaging_missense_or_protein_altering:maf=1e-04	TRUE	TRUE	FALSE	No	No	Existing	Established	Established	A human exome sequencing study (PMID 26184463) identified TGFB3 mutations associated with both tall stature and growth retardation, explicitly proposing that mutations at codon Arg300 affect height through altered TGF-beta signaling. Additional case reports of TGFB3-related connective tissue disorders document skeletal manifestations and systemic features relevant to body proportions. However, evidence is limited to clinical case reports and small cohorts rather than large-scale genetic association studies, and height is not the primary phenotype of focus in most TGFB3 literature. The association is credible but not extensively replicated across diverse populations.	26184463,31898322,29392890,26919284
Height	KDM3B	Height	ENSG00000120733	Musculoskeletal	2	ALL; EUR	1.14549e-09	ALL	12	2	ALL; EUR	ALL; EUR	ALL; EUR	pLoF	0.001; 1e-04	Burden; SKAT; SKAT-O	Inverse variance weighted; Stouffer	2.55576e-10	ALL	SKAT:Stouffer:pLoF:maf=1e-04	TRUE	TRUE	FALSE	No	No	Existing	Existing	Existing	Multiple human clinical studies consistently report that pathogenic variants in KDM3B cause short stature as a core feature of Diets-Jongmans syndrome (DIJOS), documented across at least 14 unrelated individuals and affected parents. Additionally, a human genetic association study identified KDM3B SNP rs757647 as significantly associated with offspring birth weight. While the evidence is primarily from clinical syndrome descriptions rather than large population-based studies, there is credible human genetic evidence linking KDM3B variation to height-related phenotypes. Animal studies in sheep further support a role for KDM3B in growth traits.	30929739,36757469,41239187,36274669,37511900,35598684,34081570
Height	CRISPLD1	Height	ENSG00000121005	Musculoskeletal	2	ALL; EUR	3.11933e-50	EUR	36	2	ALL; EUR	ALL; EUR	ALL; EUR	damaging_missense_or_protein_altering; pLoF; pLoF;damaging_missense_or_protein_altering	0.001; 1e-04	Burden; SKAT; SKAT-O	Inverse variance weighted; Stouffer	1.73321e-51	EUR	Burden:Inverse variance weighted:pLoF;damaging_missense_or_protein_altering:maf=0.001	TRUE	TRUE	FALSE	No	No	Not found	Established	Established	None of the provided literature discusses any association between CRISPLD1 and height. The papers address CRISPLD1's roles in cardiac disease, behavioral traits in cattle, cleft palate development, pulmonary fibrosis, and pharmacogenetics, but none examine height as a phenotype or trait. There is no evidence—genetic, mechanistic, or biological—supporting a relationship between CRISPLD1 variation and human height. The gene and phenotype are not meaningfully connected in the available literature.
Height	GHSR	Height	ENSG00000121853	Musculoskeletal	2	ALL; EUR	1.92761e-14	EUR	20	2	ALL; EUR	ALL; EUR	ALL; EUR	damaging_missense_or_protein_altering; pLoF; pLoF;damaging_missense_or_protein_altering	0.001; 1e-04	Burden; SKAT; SKAT-O	Inverse variance weighted; Stouffer	1.08527e-15	ALL	Burden:Inverse variance weighted:pLoF;damaging_missense_or_protein_altering:maf=1e-04	TRUE	TRUE	TRUE	Yes	No	Established	Established	Established	Multiple human studies provide strong evidence that loss-of-function variants in GHSR cause short stature. Rare deleterious GHSR mutations have been identified in families with short stature and isolated growth hormone deficiency, with functional analyses confirming impaired receptor activity. The biological mechanism is well-established: GHSR mediates ghrelin-stimulated GH secretion, which is essential for linear growth. Clinical observations in patients with GHSR mutations consistently show reduced stature and low IGF-I levels despite normal or near-normal GH stimulation tests, establishing a clear causal relationship.	39785833,21084395,19363508,26578640,23182818,41326671,34091447,32339772,22457237,40168099
Height	CDKN2C	Height	ENSG00000123080	Musculoskeletal	2	ALL; EUR	9.61807e-08	ALL	8	2	ALL; EUR	ALL; EUR	ALL	pLoF	0.001; 1e-04	Burden; SKAT; SKAT-O	Inverse variance weighted; Stouffer	1.39139e-08	ALL	Burden:Inverse variance weighted:pLoF:maf=1e-04	TRUE	TRUE	FALSE	No	No	Not found	Established	Established	No evidence in the provided literature establishes a genetic association between CDKN2C and human height. While CDKN2C is extensively studied as a cell cycle regulator involved in cancer, metabolic disease, and autoimmune conditions, none of the papers report variants in CDKN2C contributing to or being associated with height/stature. The single mention of ""height"" in relation to CDKN2C (PMID: 31688417) refers to physical height as a covariate in neurophysiology studies, not genetic determination of stature. There is no biological mechanism proposed linking CDKN2C function to height regulation.	34896253,32483149,27610696,25728381,31648931
Height	AMD1	Height	ENSG00000123505	Musculoskeletal	2	ALL; EUR	5.82996e-12	EUR	23	2	ALL; EUR	ALL; EUR	ALL; EUR	pLoF; pLoF;damaging_missense_or_protein_altering	0.001; 1e-04	Burden; SKAT; SKAT-O	Inverse variance weighted; Stouffer	9.03424e-13	EUR	SKAT:Stouffer:pLoF;damaging_missense_or_protein_altering:maf=1e-04	TRUE	TRUE	FALSE	No	No	Hypothesized	Existing	Existing	While no human genetic studies directly associate AMD1 variants with height, multiple plant studies demonstrate that AMD1 (SAMDC) activity regulates plant height through polyamine metabolism. AMD1 encodes a rate-limiting enzyme in polyamine synthesis, and polyamines are essential for cell growth and proliferation. The consistent observation that AMD1 modulation affects growth phenotypes in tobacco and other plants provides biological plausibility for a role in height regulation, but direct human genetic evidence is lacking. Therefore, the relationship remains hypothesized based on functional biology rather than established through human genetic studies.	27064210,32879344,35819059
Height	NRK	Height	ENSG00000123572	Musculoskeletal	2	ALL; EUR	1.93412e-24	EUR	24	2	ALL; EUR	ALL; EUR	ALL; EUR	pLoF; pLoF;damaging_missense_or_protein_altering	0.001; 1e-04	Burden; SKAT; SKAT-O	Inverse variance weighted; Stouffer	3.68312e-25	EUR	SKAT-O:Stouffer:pLoF;damaging_missense_or_protein_altering:maf=1e-04	TRUE	TRUE	TRUE	Yes	Yes	Not found	Established	Established	None of the provided articles establish or suggest a relationship between NRK (nicotinamide riboside kinase) and Height. Most papers mentioning ""NRK"" refer to rat renal tubular epithelial cell lines (NRK-52E, NRK-49F), which are homonym acronyms unrelated to the NRK gene. The single paper discussing NRK as a gene (PMID: 39055245) focuses exclusively on NAD+ salvage pathways and cardioprotection, with no connection to height. The paper addressing height-associated genes (PMID: 25300501) does not mention NRK. There is no evidence of genetic variants, biological mechanisms, or even hypothetical links between NRK and height regulation.
Height	ZNFX1	Height	ENSG00000124201	Musculoskeletal	2	ALL; EUR	2.65791e-08	EUR	12	2	ALL; EUR	ALL; EUR	ALL; EUR	pLoF; pLoF;damaging_missense_or_protein_altering	0.001; 1e-04	Burden; SKAT; SKAT-O	Inverse variance weighted; Stouffer	3.03328e-09	ALL	Burden:Inverse variance weighted:pLoF;damaging_missense_or_protein_altering:maf=1e-04	TRUE	TRUE	FALSE	No	No	Existing	Established	Established	A genome-wide association study (PMID: 25281659) identified ZNFX1 as one of 11 loci from 180 known adult height variants that showed genome-wide significant association with infant length in humans. This represents credible human genetic evidence linking ZNFX1 variation to height-related phenotypes. However, the evidence is limited to a single mention within a larger GWAS study, with no dedicated mechanistic studies, replication analyses focused on ZNFX1 specifically, or clinical evidence demonstrating a causal role. The remaining literature focuses on ZNFX1's immunological and inflammatory functions, which are not directly connected to height determination.	25281659
Height	RRBP1	Height	ENSG00000125844	Musculoskeletal	1	EUR	2.15608e-06	EUR	0	0								1.87181e-07	EUR	SKAT:Stouffer:damaging_missense_or_protein_altering:maf=0.001	FALSE	FALSE	FALSE	No	No	Not found	Established	Established	No human genetic studies or clinical evidence demonstrate that RRBP1 variants are associated with or cause height variation. While RRBP1 regulates ribosome assembly and protein synthesis—processes theoretically relevant to growth—there are no GWAS findings, case reports, or mechanistic studies linking RRBP1 to height phenotypes in humans. Papers mentioning both RRBP1 and height-related terms (e.g., growth, stature) do so in unrelated contexts (e.g., cancer progression, lipid metabolism) without establishing a causal or associative relationship. The gene's biological functions do not provide sufficient evidence for a hypothesized link to height in the absence of any supporting literature.	35931049,36803854,41200062
Height	GLIS2	Height	ENSG00000126603	Musculoskeletal	2	ALL; EUR	1.36015e-09	ALL	19	2	ALL; EUR	ALL; EUR	ALL; EUR	pLoF; pLoF;damaging_missense_or_protein_altering	0.001; 1e-04	Burden; SKAT; SKAT-O	Inverse variance weighted; Stouffer	1.6925e-10	ALL	Burden:Inverse variance weighted:pLoF;damaging_missense_or_protein_altering:maf=1e-04	TRUE	TRUE	FALSE	No	No	Not found	Existing	Existing	None of the 26 provided papers discuss height, stature, growth, or any anthropometric measurements as phenotypes. The literature focuses exclusively on GLIS2's roles in kidney disease (nephronophthisis, polycystic kidney disease), leukemia (CBFA2T3-GLIS2 fusion), and other organ-specific pathologies. While GLIS2 is involved in developmental processes and kidney function, there is no evidence—direct, indirect, or mechanistic—linking GLIS2 variants to height determination. The gene and phenotype are not meaningfully connected in the available literature.
Height	AKAP9	Height	ENSG00000127914	Musculoskeletal	1	ALL	1.88035e-07	ALL	2	1	ALL	ALL		pLoF	0.001; 1e-04	Burden	Inverse variance weighted	1.26243e-08	ALL	Burden:Inverse variance weighted:pLoF:maf=1e-04	TRUE	FALSE	FALSE	No	No	Not found	Existing	Existing	None of the provided papers establish, report, or suggest a relationship between AKAP9 variants and Height. The literature focuses on AKAP9's roles in cardiac arrhythmias (LQTS, Brugada syndrome), Alzheimer's disease, centrosomal function, and immune regulation. While AKAP9 is involved in cellular processes like microtubule organization and protein scaffolding that could theoretically affect development, there is no direct evidence, genetic association, or mechanistic link to Height presented in any of these studies. Height is not mentioned as a phenotype in any abstract.
Height	POR	Height	ENSG00000127948	Musculoskeletal	2	ALL; EUR	3.7837e-12	EUR	17	2	ALL; EUR	ALL; EUR	ALL; EUR	damaging_missense_or_protein_altering; pLoF; pLoF;damaging_missense_or_protein_altering	0.001; 1e-04	Burden; SKAT; SKAT-O	Inverse variance weighted; Stouffer	2.16678e-13	EUR	SKAT-O:Stouffer:pLoF;damaging_missense_or_protein_altering:maf=0.001	TRUE	TRUE	TRUE	No	Yes	Existing	Existing	Existing	Multiple human genetic studies provide credible evidence that POR variants are associated with height. A UK Biobank study (PMID: 35649421) directly reports that a POR missense variant associated with Antley-Bixler syndrome is linked to a 1.76 cm increase in height. Additionally, a sex-specific genetic analysis (PMID: 32873964) identifies POR as a gene with variants affecting testosterone levels, which causally influence height via Mendelian randomization. Clinical observations in POR mutation carriers also document height changes (PMID: 15483095). However, the evidence is limited to a few studies and the effect sizes are modest, preventing classification as ""Established.""	35649421,32873964,15483095,34610701
Height	INO80	Height	ENSG00000128908	Musculoskeletal	1	ALL	2.43054e-07	ALL	2	1	ALL	ALL		pLoF	0.001; 1e-04	Burden	Inverse variance weighted	2.87107e-08	ALL	Burden:Inverse variance weighted:pLoF:maf=1e-04	TRUE	FALSE	FALSE	No	No	Not found	Existing	Existing	None of the provided articles report any association between INO80 variants and height, nor do they discuss height as a phenotype in relation to INO80 function. While INO80 is extensively characterized as a chromatin remodeling complex involved in various developmental and cellular processes (cardiac development, kidney disease, neurodevelopmental disorders), there is no evidence linking it specifically to skeletal growth or height determination. The co-mention of INO80 in developmental contexts does not establish a logical basis for a height association without direct evidence of involvement in growth pathways.
Height	PHF20L1	Height	ENSG00000129292	Musculoskeletal	2	ALL; EUR	2.01741e-07	ALL	2	1	ALL	ALL		pLoF	0.001; 1e-04	Burden	Inverse variance weighted	1.97565e-08	ALL	Burden:Inverse variance weighted:pLoF:maf=0.001	TRUE	FALSE	FALSE	No	No	Not found	Existing	Existing	None of the provided articles investigate or suggest any relationship between PHF20L1 and height. The articles focus exclusively on PHF20L1's roles in viral infection, cancer biology, and RNA splicing regulation. There is no genetic, functional, or mechanistic evidence linking PHF20L1 to height determination or growth phenotypes. The co-mention of PHF20L1 in these studies is incidental and provides no logical basis for a height association.
Height	PXDN	Height	ENSG00000130508	Musculoskeletal	2	ALL; EUR	6.79658e-09	EUR	10	2	ALL; EUR	ALL; EUR	ALL; EUR	pLoF;damaging_missense_or_protein_altering	0.001; 1e-04	Burden; SKAT; SKAT-O	Inverse variance weighted; Stouffer	7.60538e-10	EUR	SKAT-O:Stouffer:pLoF;damaging_missense_or_protein_altering:maf=0.001	TRUE	TRUE	FALSE	No	No	Not found	Established	Established	None of the 24 provided papers mention height, stature, growth, or any anthropometric measurements related to height. While PXDN is well-characterized as a peroxidase involved in extracellular matrix formation and collagen cross-linking, the literature focuses exclusively on its roles in eye development, cancer, fibrosis, cardiovascular disease, and immune function. There is no evidence of genetic association between PXDN variants and height, nor any mechanistic discussion linking PXDN biology to skeletal growth or stature determination. The gene and phenotype are not meaningfully connected in the available literature.
Height	GFPT2	Height	ENSG00000131459	Musculoskeletal	2	ALL; EUR	5.19924e-17	ALL	11	2	ALL; EUR	ALL; EUR	ALL; EUR	damaging_missense_or_protein_altering; pLoF; pLoF;damaging_missense_or_protein_altering	0.001	Burden; SKAT; SKAT-O	Inverse variance weighted; Stouffer	2.88849e-18	ALL	Burden:Inverse variance weighted:pLoF;damaging_missense_or_protein_altering:maf=0.001	TRUE	TRUE	TRUE	Yes	No	Not found	Established	Established	None of the provided articles report any association between GFPT2 variants and height, nor do they present biological evidence linking GFPT2 function to height determination or skeletal growth. The literature focuses exclusively on GFPT2's roles in cancer metabolism, diabetes, kidney disease, and other pathological conditions. There is no credible basis—genetic, mechanistic, or epidemiological—for a relationship between GFPT2 and height in the provided sources.
Height	CHSY1	Height	ENSG00000131873	Musculoskeletal	2	ALL; EUR	1.3409e-08	EUR	8	2	ALL; EUR	ALL; EUR	EUR	pLoF	0.001; 1e-04	Burden; SKAT; SKAT-O	Inverse variance weighted; Stouffer	2.44166e-09	EUR	Burden:Inverse variance weighted:pLoF:maf=1e-04	TRUE	TRUE	FALSE	No	No	Existing	Established	Established	A human GWAS study (PMID 29205154) identified CHSY1 as a height-associated locus with a candidate causal variant (rs9920291) showing allelic regulatory activity in growth plate chondrocytes. Additionally, multiple human clinical studies (PMID 21129728, 24269551, 37434556, 33316810) demonstrate that loss-of-function mutations in CHSY1 cause short stature and growth retardation as part of Temtamy preaxial brachydactyly syndrome and 15q26.3 deletion syndrome. While the evidence is credible and human-based, it is limited to one GWAS study and clinical case reports rather than multiple independent large-scale replications, placing it in the ""Existing"" rather than ""Established"" category.	29205154,21129728,24269551,37434556,33316810,35390446,35192612,31754016
Height	PIK3C2B	Height	ENSG00000133056	Musculoskeletal	2	ALL; EUR	2.07615e-09	ALL	8	2	ALL; EUR	ALL; EUR	ALL; EUR	damaging_missense_or_protein_altering; pLoF;damaging_missense_or_protein_altering	0.0001	Burden; SKAT-O	Inverse variance weighted; Stouffer	2.20608e-10	ALL	Burden:Inverse variance weighted:pLoF;damaging_missense_or_protein_altering:maf=1e-04	TRUE	TRUE	FALSE	No	No	Not found	Existing	Existing	None of the provided articles report or investigate an association between PIK3C2B variants and height. While PIK3C2B is implicated in various disease contexts (myotubular myopathy, epilepsy, cancer, viral infection) and participates in cellular signaling pathways, no study directly examines its role in height determination or skeletal growth. The gene's involvement in PI3K signaling and cellular growth processes does not constitute evidence of a height association without explicit phenotypic data or mechanistic studies linking PIK3C2B to stature.
Height	LOXL2	Height	ENSG00000134013	Musculoskeletal	2	ALL; EUR	1.60027e-17	ALL	18	2	ALL; EUR	ALL; EUR	ALL; EUR	pLoF; pLoF;damaging_missense_or_protein_altering	0.001; 1e-04	Burden; SKAT; SKAT-O	Inverse variance weighted; Stouffer	9.21978e-19	ALL	Burden:Inverse variance weighted:pLoF:maf=0.001	TRUE	TRUE	TRUE	Yes	Yes	Not found	Established	Established	The provided literature contains no evidence linking LOXL2 variants or expression to human height. While LOXL2 is extensively studied for its role in extracellular matrix remodeling and collagen cross-linking in cancer, fibrosis, and cardiovascular disease, none of the papers examine height as a phenotype or discuss LOXL2's potential contribution to skeletal growth or stature. Papers mentioning height measurements (craniofacial anthropometry, pediatric growth in Crohn's disease) do not reference LOXL2. Although LOXL2's biological function in collagen metabolism could theoretically be relevant to bone development, there is no direct or indirect evidence presented establishing such a relationship.
Height	SLC38A2	Height	ENSG00000134294	Musculoskeletal	2	ALL; EUR	9.55923e-11	ALL	14	2	ALL; EUR	ALL; EUR	ALL; EUR	damaging_missense_or_protein_altering; pLoF;damaging_missense_or_protein_altering	0.001; 1e-04	Burden; SKAT; SKAT-O	Inverse variance weighted; Stouffer	5.87269e-12	ALL	Burden:Inverse variance weighted:pLoF;damaging_missense_or_protein_altering:maf=0.001	TRUE	TRUE	FALSE	No	No	Hypothesized	Established	Established	SLC38A2 encodes a sodium-coupled neutral amino acid transporter critical for nutrient uptake, and animal studies demonstrate that placental Slc38a2 deficiency causes fetal growth restriction and reduced birth weight in mice. While amino acid transport is biologically relevant to growth and development, no human genetic studies directly associate SLC38A2 variants with adult height. The evidence is limited to animal models and functional studies showing effects on fetal growth rather than human height phenotypes, making this a biologically plausible but unproven relationship.	34406367,40355365,41321506,19948659,37835698,33364461,31694921
Height	LRP4	Height	ENSG00000134569	Musculoskeletal	2	ALL; EUR	3.02782e-08	EUR	8	2	ALL; EUR	ALL; EUR	EUR	damaging_missense_or_protein_altering; pLoF;damaging_missense_or_protein_altering	0.001; 1e-04	Burden; SKAT; SKAT-O	Inverse variance weighted; Stouffer	3.69143e-09	EUR	SKAT-O:Stouffer:pLoF;damaging_missense_or_protein_altering:maf=1e-04	TRUE	TRUE	FALSE	No	No	Existing	Existing	Existing	One human genetic study (PMID 28559208) demonstrates that a loss-of-function splice mutation in LRP4 is associated with short stature in affected individuals with Cenani-Lenz syndactyly syndrome. This provides credible evidence that LRP4 variants contribute to height phenotypes in humans. However, the evidence is limited to a single rare monogenic disorder rather than replicated across multiple populations or common variant studies, and height was a secondary clinical feature rather than the primary outcome. Additional studies would be needed to establish a broader role for LRP4 in height determination.	28559208,23321396
Height	GDF11	Height	ENSG00000135414	Musculoskeletal	1	EUR	7.49926e-07	EUR	2	1		EUR	EUR	pLoF;damaging_missense_or_protein_altering	0.001; 1e-04	SKAT	Stouffer	1.35399e-07	EUR	SKAT:Stouffer:pLoF;damaging_missense_or_protein_altering:maf=1e-04	FALSE	TRUE	FALSE	No	No	Not found	Hypothesized	Hypothesized	The provided literature contains no evidence linking GDF11 variants or biological activity to height determination. While GDF11 is involved in muscle mass regulation, metabolic processes, and aging, these functions are mechanistically distinct from the genetic control of linear growth and skeletal development that determines height. Height is mentioned only incidentally as a demographic covariate in one muscle strength study, with no association to GDF11 reported. No human genetic studies demonstrate that GDF11 variation contributes to height phenotypes.
Height	FLNB	Height	ENSG00000136068	Musculoskeletal	2	ALL; EUR	7.16886e-26	ALL	28	2	ALL; EUR	ALL; EUR	ALL; EUR	damaging_missense_or_protein_altering; pLoF; pLoF;damaging_missense_or_protein_altering	0.001; 1e-04	Burden; SKAT; SKAT-O	Inverse variance weighted; Stouffer	5.36345e-27	ALL	Burden:Inverse variance weighted:pLoF:maf=1e-04	TRUE	TRUE	TRUE	Yes	Yes	Established	Established	Established	A genome-wide association study in humans identified FLNB variants (rs9834312) significantly associated with stature variation, with replication in independent Caucasian and Chinese populations. Additionally, numerous human clinical studies document that biallelic loss-of-function FLNB mutations cause disproportionate short stature as a cardinal feature of spondylocarpotarsal synostosis syndrome and related skeletal dysplasias. Even heterozygous carriers show reduced height. The evidence is consistent, replicated across populations, and demonstrates a clear causal relationship between FLNB variants and height phenotypes in humans.	19039035,37781000,39086440,39080191,33407338,29566257,17635842,36267862,37565102,41062856
Height	IGF2BP3	Height	ENSG00000136231	Musculoskeletal	1	ALL	9.24089e-07	ALL	2	1	ALL	ALL		pLoF	0.001; 1e-04	Burden	Inverse variance weighted	1.15961e-07	ALL	Burden:Inverse variance weighted:pLoF:maf=1e-04	TRUE	FALSE	FALSE	No	No	Not found	Established	Established	None of the 24 provided articles report any association between IGF2BP3 variants or expression and height phenotypes. While IGF2BP3 is involved in growth-related cellular processes and mRNA stability, the literature focuses exclusively on its roles in cancer, inflammation, and metabolic disease. No human genetic studies link IGF2BP3 to height, and no mechanistic studies suggest a direct biological pathway connecting IGF2BP3 to skeletal growth or stature determination. The gene and phenotype are not meaningfully connected in the provided evidence.
Height	CHAD	Height	ENSG00000136457	Musculoskeletal	2	ALL; EUR	3.98224e-12	ALL	10	2	ALL; EUR	ALL; EUR	ALL; EUR	pLoF	0.001; 1e-04	Burden; SKAT; SKAT-O	Inverse variance weighted; Stouffer	3.03791e-13	ALL	Burden:Inverse variance weighted:pLoF:maf=0.001	TRUE	TRUE	TRUE	Yes	No	Not found	Existing	Existing	The provided literature contains no evidence that variants in the CHAD gene are associated with or influence Height in humans. While some papers discuss CHAD's biological role in bone and skeletal development (osteoporosis, chondrogenic differentiation), none establish a genetic association between CHAD variants and Height measurements. The majority of papers mentioning ""Chad"" refer to the country rather than the gene, and those discussing the CHAD gene focus on other phenotypes (leiomyosarcoma, osteoporosis, copper resistance) without addressing Height as an outcome.	40624035,36860591,38399813
Height	ANGPTL2	Height	ENSG00000136859	Musculoskeletal	2	ALL; EUR	1.0353e-26	EUR	36	2	ALL; EUR	ALL; EUR	ALL; EUR	damaging_missense_or_protein_altering; pLoF; pLoF;damaging_missense_or_protein_altering	0.001; 1e-04	Burden; SKAT; SKAT-O	Inverse variance weighted; Stouffer	5.75186e-28	EUR	SKAT-O:Stouffer:pLoF;damaging_missense_or_protein_altering:maf=0.001	TRUE	TRUE	TRUE	Yes	No	Not found	Established	Established	No studies in the provided literature demonstrate that variants in ANGPTL2 are associated with or cause human height variation. While one GWAS study identifies ANGPTL2 at a locus associated with cleft hard palate and notes its role in osteoblast differentiation and craniofacial development, this addresses craniofacial morphology rather than longitudinal growth or overall stature. The remaining ANGPTL2 literature focuses on inflammation, metabolic disease, cardiovascular disease, and cancer—phenotypes not established as direct mechanisms controlling height. There is no biological evidence linking ANGPTL2 to growth hormone signaling, bone elongation, or other height-determining pathways.	37719664
Height	CYP2C9	Height	ENSG00000138109	Musculoskeletal	1	EAS	9.05347e-07	EAS	0	0								1.89483e-07	EAS	Burden:Inverse variance weighted:pLoF:maf=1e-04	FALSE	FALSE	FALSE	No	No	Not found	Hypothesized	Hypothesized	The provided literature contains no evidence that CYP2C9 genetic variants influence height. While several warfarin pharmacogenetics studies mention both CYP2C9 and height, height appears only as a demographic/anthropometric covariate in dosing prediction models, not as a phenotype influenced by CYP2C9 variation. There is no mechanistic, functional, or genetic evidence linking CYP2C9 to height regulation. The co-mentions are incidental to warfarin dosing research and provide no logical basis for a genetic association between CYP2C9 and height.	30121860,15947090,22010099,23183958,25699611,22130800,27182616,29156869
Height	TET1	Height	ENSG00000138336	Musculoskeletal	2	ALL; EUR	6.87984e-19	ALL	22	2	ALL; EUR	ALL; EUR	ALL; EUR	pLoF; pLoF;damaging_missense_or_protein_altering	0.001; 1e-04	Burden; SKAT; SKAT-O	Inverse variance weighted; Stouffer	4.81552e-20	ALL	Burden:Inverse variance weighted:pLoF:maf=0.001	TRUE	TRUE	TRUE	Yes	No	Existing	Established	Established	A large-scale human genetic study (whole-genome sequencing of 8,453 Icelanders with imputation into 88,835) identified TET1 as one of 13 novel variants associated with adult height and birth length, indicating a role in early growth regulation. This represents credible evidence from a human population study demonstrating that TET1 variants contribute to height variation. However, the evidence is limited to a single study without apparent replication in independent cohorts, and the mechanistic basis remains incompletely characterized, placing this in the ""Existing"" category rather than ""Established.""	27848971
Height	PPIG	Height	ENSG00000138398	Musculoskeletal	1	EAS	1.68e-09	EAS	6	1	EAS	EAS	EAS	pLoF	0.001; 1e-04	Burden; SKAT; SKAT-O	Inverse variance weighted; Stouffer	1.93664e-10	EAS	Burden:Inverse variance weighted:pLoF:maf=0.001	TRUE	TRUE	FALSE	No	No	Not found	Existing	Existing	None of the provided articles establish or suggest a genetic association between PPIG and Height. While PPIG is mentioned in several studies as a splicing factor and protein involved in various biological processes (adipogenesis, psoriasis, cancer, viral interactions), none of these papers investigate or propose a connection to height determination. The animal studies mentioning PPIG focus on adipose deposition and prolificacy rather than height-related traits. No human genetic association studies, GWAS data, or mechanistic evidence linking PPIG to height is presented in the literature provided.
Height	PRKG2	Height	ENSG00000138669	Musculoskeletal	2	ALL; EUR	4.95392e-10	EUR	9	2	ALL; EUR	ALL; EUR	EUR	damaging_missense_or_protein_altering; pLoF; pLoF;damaging_missense_or_protein_altering	0.001; 1e-04	Burden; SKAT-O	Inverse variance weighted; Stouffer	2.75862e-11	EUR	Burden:Inverse variance weighted:pLoF;damaging_missense_or_protein_altering:maf=0.001	TRUE	TRUE	TRUE	Yes	No	Established	Established	Established	Multiple human genetic studies demonstrate that PRKG2 variants causally influence height. Biallelic loss-of-function variants in PRKG2 cause acromesomelic dysplasia with severe short stature in humans, with clear clinical documentation and functional evidence. Additionally, genome-wide association studies in human populations identified common PRKG2 variants (rs710841) significantly associated with femur length and skeletal components of height. Haploinsufficiency from 4q21 microdeletions involving PRKG2 causes marked growth restriction. The mechanistic role of PRKG2 in endochondral ossification and chondrocyte differentiation is well-established, providing strong biological support for the genetic associations.	33106379,36504352,37789084,19343178,24065112,20522426,27604828,25924610
Height	FGF2	Height	ENSG00000138685	Musculoskeletal	2	ALL; EUR	7.14902e-22	ALL	30	2	ALL; EUR	ALL; EUR	ALL; EUR	damaging_missense_or_protein_altering; pLoF; pLoF;damaging_missense_or_protein_altering	0.001; 1e-04	Burden; SKAT; SKAT-O	Inverse variance weighted; Stouffer	3.99022e-23	ALL	Burden:Inverse variance weighted:pLoF;damaging_missense_or_protein_altering:maf=1e-04	TRUE	TRUE	FALSE	No	No	Existing	Established	Established	A human genetic association study (PMID 35980984) explicitly identifies FGF2 as associated with height determination in a Korean population, reporting that FGF2 interacts with FGFRL1 to influence height. Multiple mechanistic studies in animal models (PMID 31371388, 23571107) demonstrate that FGF2 signaling is essential for growth plate function, chondrocyte proliferation, and skeletal growth. However, the evidence is limited to one primary human association study without extensive replication data in the provided literature, and most mechanistic support comes from animal models rather than human genetic studies. This constitutes credible but not definitively established evidence of a genetic contribution to height variation.	35980984,31371388,23571107,38569854,37704353,31437227,26641176
Height	C4orf17	Height	ENSG00000138813	Musculoskeletal	2	ALL; EUR	1.5126e-08	ALL	4	2	ALL; EUR	ALL; EUR		pLoF; pLoF;damaging_missense_or_protein_altering	0.001	Burden	Inverse variance weighted	8.60253e-10	ALL	Burden:Inverse variance weighted:pLoF:maf=0.001	TRUE	FALSE	FALSE	No	No	Not found	Existing	Existing	No articles found in PubMed that mention both C4orf17 and Height (or its synonyms: Stature, Body height, Standing height, Linear growth, Tallness, Vertical measurement). This suggests the association has not been studied or reported in the scientific literature.
Height	FBN2	Height	ENSG00000138829	Musculoskeletal	1	EUR	4.673e-07	EUR	2	1		EUR	EUR	damaging_missense_or_protein_altering	0.0001	SKAT; SKAT-O	Stouffer	1.1839e-07	EUR	SKAT-O:Stouffer:damaging_missense_or_protein_altering:maf=1e-04	FALSE	TRUE	TRUE	No	Yes	Existing	Established	Established	Multiple human studies demonstrate that pathogenic variants in FBN2 are associated with height phenotypes, including tall stature in congenital contractural arachnodactyly and short stature in acromelic dysplasia. A genome-wide rare variant analysis (PMID 24833718) found FBN1/FBN2 variants significantly associated with tall stature (P=0.0035) in adolescent idiopathic scoliosis cases. Additionally, FBN2 variants were identified in a cohort of syndromic tall stature patients (PMID 40577202). However, evidence is limited to rare variants in specific clinical syndromes rather than broad population-level associations, and the height phenotype varies depending on the type and location of the variant.	35419902,40199564,24833718,33571691,24117386,40577202,7493032
Height	B4GALNT3	Height	ENSG00000139044	Musculoskeletal	2	ALL; EUR	8.24756e-20	ALL	24	2	ALL; EUR	ALL; EUR	ALL; EUR	damaging_missense_or_protein_altering; pLoF; pLoF;damaging_missense_or_protein_altering	0.001; 1e-04	Burden; SKAT; SKAT-O	Inverse variance weighted; Stouffer	4.58224e-21	ALL	Burden:Inverse variance weighted:pLoF;damaging_missense_or_protein_altering:maf=0.001	TRUE	TRUE	FALSE	No	No	Existing	Established	Established	One human GWAS study (PMID 34975738) reports that a B4GALNT3 locus (rs7294354) associated with idiopathic polyneuropathy shows genetic correlation with height as an anthropometric measure. However, the evidence is limited because height was not the primary phenotype studied, and the association is indirect (genetic correlation rather than direct causal evidence). The finding suggests B4GALNT3 variation may contribute to height variation, but this is not definitively established as a primary mechanism.	34975738
Height	SLC38A4	Height	ENSG00000139209	Musculoskeletal	2	ALL; EUR	7.66659e-08	EUR	5	1	EUR	EUR	EUR	pLoF;damaging_missense_or_protein_altering	0.001; 1e-04	Burden; SKAT; SKAT-O	Inverse variance weighted; Stouffer	7.75909e-09	EUR	Burden:Inverse variance weighted:pLoF;damaging_missense_or_protein_altering:maf=1e-04	TRUE	TRUE	FALSE	No	No	Hypothesized	Established	Established	SLC38A4 encodes a System A amino acid transporter with established roles in placental nutrient transfer and fetal growth regulation. Multiple studies demonstrate that SLC38A4 expression is altered in pregnancies with abnormal birth weight and growth restriction, and the gene is involved in amino acid availability critical for fetal development. While fetal growth is a recognized precursor to adult height, no human genetic studies directly link SLC38A4 variants to height phenotype. The relationship is biologically plausible based on SLC38A4's function in growth-regulating pathways, but lacks direct empirical evidence from human height measurements or genetic association studies.	22969887,36613847,33444393,21806804,18653658,30391830,33939685,22945694
Height	SCAF11	Height	ENSG00000139218	Musculoskeletal	2	ALL; EUR	4.22374e-08	ALL	8	2	ALL; EUR	ALL; EUR	ALL; EUR	pLoF	0.001; 1e-04	Burden; SKAT-O	Inverse variance weighted; Stouffer	4.72419e-09	ALL	Burden:Inverse variance weighted:pLoF:maf=0.001	TRUE	TRUE	FALSE	No	No	Existing	Existing	Existing	One credible human study reports that SCAF11 is significantly associated with height in GWAS analyses. However, the evidence is limited, as the association is mentioned without detailed effect sizes, mechanistic validation, or independent replication in the provided literature. The paper focuses primarily on other genes (NAV2, IFT140) with more extensive analysis, relegating SCAF11 to a supporting mention of prior GWAS findings. This constitutes credible but non-definitive evidence of a genetic association.	38152138
Height	FBLN5	Height	ENSG00000140092	Musculoskeletal	2	ALL; EUR	3.96684e-10	ALL	10	2	ALL; EUR	ALL; EUR	ALL; EUR	pLoF	0.001; 1e-04	Burden; SKAT; SKAT-O	Inverse variance weighted; Stouffer	2.84216e-11	ALL	Burden:Inverse variance weighted:pLoF:maf=0.001	TRUE	TRUE	TRUE	Yes	No	Not found	Existing	Existing	No evidence exists that variants or biological activity of FBLN5 influence height. While FBLN5 encodes an extracellular matrix protein involved in elastic fiber formation and tissue structure, none of the identified studies report associations between FBLN5 variants and height measurements in humans. The FBLN5-related literature focuses on cutis laxa, neuropathies, cancer, and other systemic conditions, but height is not identified as a phenotype. Height is mentioned only incidentally in dance-related studies as a demographic variable, with no mechanistic link to FBLN5 proposed.
Height	PSTPIP1	Height	ENSG00000140368	Musculoskeletal	1	ALL	7.58131e-07	ALL	1	1	ALL	ALL		pLoF	0.001	Burden	Inverse variance weighted	4.29344e-08	ALL	Burden:Inverse variance weighted:pLoF:maf=0.001	TRUE	FALSE	FALSE	Missing	No	Not found	Established	Established	The provided literature contains no credible evidence of a genetic association between PSTPIP1 variants and height. While one case report mentions short stature in Bartsocas-Papas syndrome, this represents a rare syndromic presentation rather than a systematic association. The overwhelming majority of articles focus on PSTPIP1's role in autoinflammatory diseases, immune regulation, and dermatological manifestations. No mechanistic studies, GWAS data, or systematic phenotypic analyses link PSTPIP1 to height as a quantitative trait or clinical outcome.	23278251
Height	IGF1R	Height	ENSG00000140443	Musculoskeletal	3	AFR; ALL; EUR	5.1999e-26	ALL	39	3	AFR; ALL; EUR	AFR; ALL; EUR	AFR; ALL; EUR	damaging_missense_or_protein_altering; pLoF; pLoF;damaging_missense_or_protein_altering	0.001; 1e-04	Burden; SKAT; SKAT-O	Inverse variance weighted; Stouffer	3.60764e-27	ALL	SKAT-O:Stouffer:pLoF;damaging_missense_or_protein_altering:maf=0.001	TRUE	TRUE	TRUE	Yes	Yes	Established	Established	Established	Multiple human clinical studies demonstrate that pathogenic variants in IGF1R directly cause short stature and growth retardation. Heterozygous IGF1R mutations are associated with pre- and postnatal growth failure, while hemizygosity (as in ring chromosome 15) correlates with severe growth impairment, and duplications cause tall stature. The mechanism is well-established: IGF1R mediates IGF-1 signaling essential for growth plate chondrogenesis and longitudinal bone growth. At least 8-10 independent human studies document this causal relationship, making it one of the recognized genetic causes of both short and tall stature.	31586944,35627241,29249625,38710621,40269620,21396571,7789178,17056309,23428681,21865752
Height	ADAMTS17	Height	ENSG00000140470	Musculoskeletal	4	AFR; ALL; EUR; non_EUR	8.77195e-120	ALL	56	4	AFR; ALL; EUR; non_EUR	AFR; ALL; EUR; non_EUR	AFR; ALL; EUR; non_EUR	damaging_missense_or_protein_altering; pLoF; pLoF;damaging_missense_or_protein_altering	0.001; 1e-04	Burden; SKAT; SKAT-O	Inverse variance weighted; Stouffer	4.87331e-121	ALL	Burden:Inverse variance weighted:pLoF;damaging_missense_or_protein_altering:maf=1e-04	TRUE	TRUE	TRUE	No	Yes	Existing	Established	Established	Multiple lines of evidence support an association between ADAMTS17 and height. Human GWAS data from the All of Us cohort (98,622 participants) identified ADAMTS17 rare loss-of-function variants as associated with height. Additionally, ADAMTS17 mutations are established as the cause of Weill-Marchesani syndrome, which is characterized by short stature as a cardinal feature. Animal models (mice, dogs, horses, cattle) consistently demonstrate ADAMTS17's role in skeletal growth through effects on growth plate chondrocyte hypertrophy and extracellular matrix assembly. However, the human genetic evidence is primarily from a single GWAS study, and mechanistic understanding relies substantially on animal models rather than human functional studies.	37072623,31201465,31131111,37506754,39896540,38066979,26857482,24065112,19836009,41034152
Height	DPP9	Height	ENSG00000142002	Musculoskeletal	2	ALL; EUR	1.42095e-08	EUR	13	2	ALL; EUR	ALL; EUR	ALL; EUR	pLoF; pLoF;damaging_missense_or_protein_altering	0.001; 1e-04	Burden; SKAT; SKAT-O	Inverse variance weighted; Stouffer	1.67218e-09	EUR	SKAT-O:Stouffer:pLoF;damaging_missense_or_protein_altering:maf=1e-04	TRUE	TRUE	FALSE	No	No	Not found	Existing	Existing	None of the provided articles report genetic variants in DPP9 associated with height, nor do they discuss DPP9's role in height regulation, skeletal development, or growth hormone signaling. While one study mentions ""poor growth"" as a clinical feature of severe DPP9 deficiency (PMID: 36112693), this represents a secondary consequence of systemic inflammasome dysregulation rather than a primary genetic association with height variation. The literature focuses on DPP9's roles in COVID-19 severity, inflammasome regulation, kidney disease, and cancer, with no mechanistic or epidemiological evidence linking DPP9 to normal height variation.
Height	ADAMTS10	Height	ENSG00000142303	Musculoskeletal	2	ALL; EUR	1.01833e-28	EUR	36	2	ALL; EUR	ALL; EUR	ALL; EUR	damaging_missense_or_protein_altering; pLoF; pLoF;damaging_missense_or_protein_altering	0.001; 1e-04	Burden; SKAT; SKAT-O	Inverse variance weighted; Stouffer	5.81858e-30	EUR	SKAT-O:Stouffer:pLoF;damaging_missense_or_protein_altering:maf=1e-04	TRUE	TRUE	FALSE	No	No	Established	Established	Established	Multiple human genetic studies consistently demonstrate that biallelic mutations in ADAMTS10 cause Weill-Marchesani Syndrome, which is characterized by severe short stature as a cardinal feature. A genome-wide association study (PMID 30833571) identified ADAMTS10 as a susceptibility locus for height-related traits and demonstrated a causal relationship between short stature and genetic variants in ADAMTS10 through Mendelian randomization. The association is replicated across numerous independent families and populations, with mechanistic studies showing ADAMTS10's role in growth plate function and bone development. This constitutes strong, replicated evidence from human studies that variants in ADAMTS10 cause height phenotypes.	30833571,15368195,19836009,30060141,39896540,37734846,22791552,32290605,34057920,41034152
Height	HMCN1	Height	ENSG00000143341	Musculoskeletal	2	ALL; EUR	2.07023e-12	ALL	12	2	ALL; EUR	ALL; EUR	ALL; EUR	damaging_missense_or_protein_altering; pLoF; pLoF;damaging_missense_or_protein_altering	0.001; 1e-04	Burden; SKAT-O	Inverse variance weighted; Stouffer	1.1535e-13	ALL	Burden:Inverse variance weighted:pLoF;damaging_missense_or_protein_altering:maf=0.001	TRUE	TRUE	FALSE	No	No	Not found	Existing	Existing	None of the provided articles report any association between HMCN1 variants and height. The literature exclusively addresses HMCN1's role in skin integrity (epidermolysis bullosa), kidney disease (podocyte dysfunction), cancer progression, retinal diseases (AMD), and developmental processes in zebrafish. Height is not mentioned in any abstract, and there is no biological mechanism described that would logically connect HMCN1 function to human stature or growth. The gene and phenotype are not meaningfully co-mentioned in any context.
Height	ADAMTSL4	Height	ENSG00000143382	Musculoskeletal	2	ALL; EUR	3.53693e-07	EUR	3	2	ALL; EUR	ALL; EUR	ALL	pLoF	0.001	Burden; SKAT-O	Inverse variance weighted; Stouffer	3.06143e-08	EUR	Burden:Inverse variance weighted:pLoF:maf=0.001	TRUE	TRUE	TRUE	Yes	No	Not found	Established	Established	The provided literature exclusively documents ADAMTSL4's role in ocular and craniofacial development, particularly in ectopia lentis and zonular fiber formation. No studies report height measurements, growth abnormalities, or skeletal stature associations in ADAMTSL4 patients. While ADAMTSL4 participates in extracellular matrix biology, there is no direct evidence, mechanistic pathway, or clinical observation linking ADAMTSL4 variants to height. The gene and phenotype are not meaningfully connected in the available literature.
Height	DTL	Height	ENSG00000143476	Musculoskeletal	3	ALL; EUR; non_EUR	1.39018e-32	ALL	34	3	ALL; EUR; non_EUR	ALL; EUR; non_EUR	ALL; EUR	damaging_missense_or_protein_altering; pLoF; pLoF;damaging_missense_or_protein_altering	0.001; 1e-04	Burden; SKAT; SKAT-O	Inverse variance weighted; Stouffer	9.40232e-34	ALL	SKAT-O:Stouffer:pLoF;damaging_missense_or_protein_altering:maf=1e-04	TRUE	TRUE	TRUE	Yes	No	Not found	Established	Established	No evidence exists linking DTL or its aliases to height phenotypes. The extensive DTL literature focuses on its roles in cancer progression, cell cycle regulation, and ubiquitin-mediated protein degradation, with no mechanistic or genetic studies addressing height determination. Papers mentioning ""height"" relate to physical measurements in exercise or medical contexts, not genetic height. There is no biological basis or prior evidence suggesting DTL variants influence linear growth or stature.
Height	SLC27A3	Height	ENSG00000143554	Musculoskeletal	1	ALL	9.08634e-09	ALL	2	1	ALL	ALL	ALL	pLoF;damaging_missense_or_protein_altering	0.001	Burden; SKAT-O	Inverse variance weighted; Stouffer	5.20029e-10	ALL	Burden:Inverse variance weighted:pLoF;damaging_missense_or_protein_altering:maf=0.001	TRUE	TRUE	FALSE	No	No	Existing	Existing	Existing	A large human GWAS study in 191,787 Japanese participants identified SLC27A3 as one of two genes with multiple height-increasing rare and low-frequency nonsynonymous variants (PSKAT-O < 2.5 × 10⁻⁶), demonstrating a credible genetic association with height. However, the evidence is limited to a single study in one population, and the identified variants explain only 1.7% of phenotypic variance. No additional replication studies in other populations are present in the provided literature, preventing classification as ""Established.""	31562340
Height	CDC42BPA	Height	ENSG00000143776	Musculoskeletal	2	ALL; EUR	3.27855e-07	ALL	2	2	ALL; EUR	ALL; EUR		pLoF	0.001	Burden	Inverse variance weighted	1.86298e-08	ALL	Burden:Inverse variance weighted:pLoF:maf=0.001	TRUE	FALSE	FALSE	No	No	Not found	Existing	Existing	No evidence exists in the provided literature linking CDC42BPA variants or biological activity to height. While CDC42BPA is mentioned in multiple studies examining various phenotypes (pulmonary hypertension, COPD, skin aging, optic disc morphology, cancer, and reproductive traits in animals), none of these studies address human height or stature. The gene's involvement in cytoskeletal organization and cell contraction suggests potential biological relevance to growth, but this remains purely speculative without direct genetic or mechanistic evidence connecting CDC42BPA to height determination.
Height	ENSG00000144785	Height	ENSG00000144785	Musculoskeletal	2	ALL; EUR	1.09798e-18	EUR	27	2	ALL; EUR	ALL; EUR	ALL; EUR	damaging_missense_or_protein_altering; pLoF; pLoF;damaging_missense_or_protein_altering	0.001; 1e-04	Burden; SKAT; SKAT-O	Inverse variance weighted; Stouffer	6.10149e-20	EUR	Burden:Inverse variance weighted:pLoF;damaging_missense_or_protein_altering:maf=1e-04	TRUE	TRUE	FALSE	Missing	Missing	Not found	Hypothesized	Hypothesized	No articles found in PubMed that mention both ENSG00000144785 and Height (or its synonyms: Stature, Body height, Standing height, Linear growth, Tallness, Vertical measurement). This suggests the association has not been studied or reported in the scientific literature.
Height	COL8A1	Height	ENSG00000144810	Musculoskeletal	2	ALL; EUR	1.54501e-09	EUR	21	2	ALL; EUR	ALL; EUR	ALL; EUR	pLoF; pLoF;damaging_missense_or_protein_altering	0.001; 1e-04	Burden; SKAT; SKAT-O	Inverse variance weighted; Stouffer	1.79902e-10	ALL	Burden:Inverse variance weighted:pLoF;damaging_missense_or_protein_altering:maf=1e-04	TRUE	TRUE	FALSE	No	No	Not found	Established	Established	None of the 24 provided articles investigate or report an association between COL8A1 variants and height. While COL8A1 is implicated in various diseases involving collagen and ECM remodeling (vascular disease, cancer, AMD, myopia), there is no direct genetic, functional, or mechanistic evidence linking COL8A1 to skeletal growth or stature. The gene and phenotype are not meaningfully connected in the literature provided, making this a novel association with no supporting evidence.
Height	DAAM2	Height	ENSG00000146122	Musculoskeletal	1	ALL	8.26303e-08	ALL	5	1	ALL	ALL	ALL	pLoF;damaging_missense_or_protein_altering	0.001; 1e-04	Burden; SKAT; SKAT-O	Inverse variance weighted; Stouffer	8.65316e-09	ALL	SKAT:Stouffer:pLoF;damaging_missense_or_protein_altering:maf=0.001	TRUE	TRUE	FALSE	No	No	Not found	Established	Established	While one case report (PMID 38860410) describes short stature in DAAM2-associated nephrotic syndrome patients, the authors explicitly state this may represent a ""blended phenotype"" with an unidentified coexisting genetic condition, not a direct DAAM2 effect. No other studies in the provided literature examine height or growth as an outcome. Although DAAM2 plays roles in bone development and Wnt signaling (relevant to skeletal biology), no mechanistic or genetic evidence directly links DAAM2 variants to height variation. The gene-phenotype relationship remains unestablished.	38860410
Height	SCUBE3	Height	ENSG00000146197	Musculoskeletal	3	ALL; EUR; non_EUR	1.08585e-59	ALL	37	3	ALL; EUR; non_EUR	ALL; EUR; non_EUR	ALL; EUR	damaging_missense_or_protein_altering; pLoF; pLoF;damaging_missense_or_protein_altering	0.001; 1e-04	Burden; SKAT; SKAT-O	Inverse variance weighted; Stouffer	6.03331e-61	ALL	SKAT-O:Stouffer:pLoF;damaging_missense_or_protein_altering:maf=1e-04	TRUE	TRUE	TRUE	Yes	No	Established	Established	Established	Multiple independent human studies demonstrate that biallelic pathogenic variants in SCUBE3 cause short stature as part of a recognizable syndromic disorder. PMID 40331102 and 33308444 provide clinical evidence from affected patients with SCUBE3 mutations showing reduced growth and body size. PMID 39706863 further expands the phenotypic spectrum in a large cohort. The mechanism is well-characterized through functional studies showing SCUBE3's role as a BMP co-receptor regulating bone morphogenesis and endochondral bone growth. This constitutes strong, replicated evidence of a causal relationship between SCUBE3 variants and height reduction in humans.	40331102,33308444,39706863,37237303,27815347,34142127
Height	UHRF2	Height	ENSG00000147854	Musculoskeletal	2	ALL; EUR	6.18372e-08	ALL	6	2	ALL; EUR	ALL; EUR		pLoF; pLoF;damaging_missense_or_protein_altering	0.001; 1e-04	Burden	Inverse variance weighted	4.73827e-09	ALL	Burden:Inverse variance weighted:pLoF;damaging_missense_or_protein_altering:maf=1e-04	TRUE	FALSE	FALSE	No	No	Not found	Existing	Existing	None of the provided articles discuss any association between UHRF2 and height or growth-related phenotypes. The literature focuses exclusively on UHRF2's roles in cancer progression, liver regeneration, brain function, DNA methylation, and microbiota composition. There is no evidence of genetic variants in UHRF2 contributing to height variation, nor is there any biological mechanism described that would logically connect UHRF2 function to height determination. The gene and phenotype are not meaningfully connected in the available literature.
Height	ZCCHC7	Height	ENSG00000147905	Musculoskeletal	1	EUR	1.19357e-06	EUR	0	0								1.50736e-07	EUR	Burden:Inverse variance weighted:pLoF:maf=1e-04	FALSE	FALSE	FALSE	No	No	Hypothesized	Existing	Existing	One genome-wide association study in chickens identified SNPs near ZCCHC7 significantly associated with body size traits (body diagonal length and tibia length at 56 days). While this suggests a potential biological role for ZCCHC7 in skeletal growth and body size regulation, the evidence is limited to an animal model and does not constitute human genetic evidence for height association. No human studies directly demonstrate that ZCCHC7 variants influence human height. The biological plausibility exists based on the chicken model, but human evidence is lacking.	33398896
Height	PTPRJ	Height	ENSG00000149177	Musculoskeletal	2	ALL; EUR	3.54995e-16	ALL	22	2	ALL; EUR	ALL; EUR	ALL; EUR	pLoF; pLoF;damaging_missense_or_protein_altering	0.001; 1e-04	Burden; SKAT; SKAT-O	Inverse variance weighted; Stouffer	3.48234e-17	ALL	Burden:Inverse variance weighted:pLoF:maf=1e-04	TRUE	TRUE	FALSE	No	No	Not found	Established	Established	No evidence exists linking PTPRJ variants or biological activity to human height. While plant homologs of PTPRJ (DEP1) regulate plant stature through G-protein signaling, these findings are not translatable to human height genetics. The reviewed human studies focus on PTPRJ's roles in cancer, immune function, kidney disease, and cardiac disease—none of which address skeletal growth or stature. PTPRJ and height are not meaningfully connected in the provided literature.
Height	SERPINH1	Height	ENSG00000149257	Musculoskeletal	2	ALL; EUR	5.17368e-26	ALL	36	2	ALL; EUR	ALL; EUR	ALL; EUR	damaging_missense_or_protein_altering; pLoF; pLoF;damaging_missense_or_protein_altering	0.001; 1e-04	Burden; SKAT; SKAT-O	Inverse variance weighted; Stouffer	3.26688e-27	ALL	Burden:Inverse variance weighted:pLoF;damaging_missense_or_protein_altering:maf=1e-04	TRUE	TRUE	TRUE	Yes	Yes	Existing	Established	Established	A genome-wide association study in African-American women (PMID 22021425) identified SNPs in the SERPINH1 locus (11q13) significantly associated with height at genome-wide significance (P < 5 × 10⁻⁸), with replication in a larger cohort. Additionally, SERPINH1 mutations cause osteogenesis imperfecta characterized by short stature, and SERPINH1 encodes HSP47, a collagen chaperone essential for type I collagen stability—a key structural component of bone. However, evidence is limited to one major GWAS study, and the mechanistic link is indirect through bone quality rather than direct height regulation.	22021425,20188343,31179625,21567925,22949511
Height	HMGA2	Height	ENSG00000149948	Musculoskeletal	2	ALL; EUR	4.83952e-12	ALL	32	2	ALL; EUR	ALL; EUR	ALL; EUR	damaging_missense_or_protein_altering; pLoF; pLoF;damaging_missense_or_protein_altering	0.001; 1e-04	Burden; SKAT; SKAT-O	Inverse variance weighted; Stouffer	6.31346e-13	ALL	SKAT:Stouffer:pLoF;damaging_missense_or_protein_altering:maf=1e-04	TRUE	TRUE	TRUE	No	Yes	Established	Established	Established	Multiple large-scale genome-wide association studies in human populations (totaling >40,000 individuals) consistently demonstrate that common variants in HMGA2, particularly rs1042725, are significantly associated with adult and childhood height. These associations have been replicated across different ethnic populations (Caucasian and Chinese). Additionally, clinical evidence from patients with Silver-Russell syndrome harboring HMGA2 mutations or deletions shows severe short stature, and functional studies in Hmga2 knockin mouse models confirm growth-restricted phenotypes. The evidence is robust, reproducible, and mechanistically supported.	17767157,19930247,18391952,19132395,29501611,38516887,32421827,26474182,20397748,37148171
Height	SEC24D	Height	ENSG00000150961	Musculoskeletal	2	ALL; EUR	9.63594e-10	EUR	9	2	ALL; EUR	ALL; EUR	ALL; EUR	pLoF	0.001; 1e-04	Burden; SKAT; SKAT-O	Inverse variance weighted; Stouffer	1.0897e-10	EUR	Burden:Inverse variance weighted:pLoF:maf=1e-04	TRUE	TRUE	FALSE	No	No	Not found	Existing	Existing	Although SEC24D mutations cause skeletal dysplasias (Cole-Carpenter syndrome and osteogenesis imperfecta) that include short stature as a clinical manifestation, there is no evidence that SEC24D variants are associated with normal height variation or that the gene functions as a height locus. The short stature observed in SEC24D-deficient patients is a secondary consequence of severe bone fragility and ossification defects, not a primary height phenotype. No human genetic association studies, GWAS, or mechanistic studies link SEC24D to height regulation independent of severe skeletal disease.	30462379,25683121,41188448
Height	FER	Height	ENSG00000151422	Musculoskeletal	2	ALL; EUR	8.41004e-08	ALL	8	2	ALL; EUR	ALL; EUR	ALL; EUR	pLoF;damaging_missense_or_protein_altering	0.001; 1e-04	Burden; SKAT; SKAT-O	Inverse variance weighted; Stouffer	7.39392e-09	ALL	Burden:Inverse variance weighted:pLoF;damaging_missense_or_protein_altering:maf=1e-04	TRUE	TRUE	TRUE	No	Yes	Hypothesized	Established	Established	While FER kinase has been implicated in Noonan and LEOPARD syndromes, which are characterized by short stature, the evidence comes from zebrafish knockdown models rather than human genetic studies. PMID 25184253 demonstrates that Fer loss-of-function causes developmental defects including short stature in animal models, suggesting a biological mechanism linking FER to height regulation. However, no human genetic association studies or clinical evidence directly demonstrate that FER variants contribute to height variation in the general population. The relationship is biologically plausible through developmental pathways but lacks definitive human genetic evidence.	25184253,22449616
Height	CCDC3	Height	ENSG00000151468	Musculoskeletal	2	ALL; EUR	4.61943e-12	ALL	6	2	ALL; EUR	ALL; EUR	ALL; EUR	pLoF; pLoF;damaging_missense_or_protein_altering	0.001	Burden; SKAT-O	Inverse variance weighted; Stouffer	2.56933e-13	ALL	Burden:Inverse variance weighted:pLoF;damaging_missense_or_protein_altering:maf=0.001	TRUE	TRUE	FALSE	No	No	Not found	Established	Established	None of the provided articles report any genetic association, functional evidence, or mechanistic link between CCDC3 and height. While CCDC3 is mentioned in multiple studies, it is discussed in contexts of cancer, kidney disease, adipogenesis, immune function, and reproductive traits—none of which directly address height or stature. There is no evidence from human genetic studies, animal models, or biological pathways suggesting CCDC3 influences height.
Height	WWC2	Height	ENSG00000151718	Musculoskeletal	2	ALL; EUR	1.00444e-12	ALL	12	2	ALL; EUR	ALL; EUR	ALL; EUR	pLoF	0.001; 1e-04	Burden; SKAT; SKAT-O	Inverse variance weighted; Stouffer	9.81448e-14	ALL	Burden:Inverse variance weighted:pLoF:maf=0.001	TRUE	TRUE	FALSE	No	No	Not found	Existing	Existing	There is no evidence in the provided literature that variants or biological activity of WWC2 influence height in humans. While WWC2 has been identified in GWAS studies for other traits (blood pressure variability, PPHN, reproductive traits in animals) and animal studies show roles in embryonic development and angiogenesis, no human genetic or mechanistic studies directly link WWC2 to height. The extensive height literature in this collection (atomic bomb survivors, prenatal radiation exposure) does not mention WWC2, and the gene-phenotype relationship appears to be incidental co-mention without a logical basis for height association.	35942506,33483469,34070186,37528078,36798934
Height	PTPN14	Height	ENSG00000152104	Musculoskeletal	2	ALL; EUR	1.76412e-06	ALL	0	0								1.46051e-07	ALL	Burden:Inverse variance weighted:pLoF:maf=0.001	FALSE	FALSE	FALSE	No	No	Not found	Existing	Existing	None of the 24 provided articles mention height, stature, growth, or any anthropometric measures related to height. PTPN14 is extensively studied in cancer, vascular disease, lymphedema, and immune disorders, but there is no evidence of genetic association with height in humans, nor any mechanistic studies suggesting PTPN14's involvement in skeletal growth or linear growth regulation. The gene and phenotype are not connected in the available literature.
Height	PDE3B	Height	ENSG00000152270	Musculoskeletal	2	ALL; EUR	1.98182e-12	ALL	8	2	ALL; EUR	ALL; EUR	ALL; EUR	pLoF; pLoF;damaging_missense_or_protein_altering	0.001	Burden; SKAT; SKAT-O	Inverse variance weighted; Stouffer	1.1649e-13	ALL	Burden:Inverse variance weighted:pLoF;damaging_missense_or_protein_altering:maf=0.001	TRUE	TRUE	TRUE	Yes	Yes	Existing	Established	Established	A large human genetic study (PMID 29691411) in >400,000 UK Biobank participants identified predicted loss-of-function variants in PDE3B that associate with elevated height, alongside improved body fat distribution and protection from coronary artery disease. This provides credible evidence from a well-powered genome-wide association study that PDE3B variation contributes to height variation. Additionally, mechanistic support comes from studies showing PDE3 inhibitors enhance bone outgrowth through growth plate signaling (PMID 40456620), though this is based on in vitro evidence rather than human genetic data. The evidence is limited to one major human genetic report but is sufficiently credible to establish an association.	2.96914e+15
Height	PLEKHH2	Height	ENSG00000152527	Musculoskeletal	2	ALL; EUR	1.11894e-07	ALL	3	2	ALL; EUR	ALL; EUR		pLoF	0.001; 1e-04	Burden	Inverse variance weighted	7.20786e-09	ALL	Burden:Inverse variance weighted:pLoF:maf=0.001	TRUE	FALSE	FALSE	No	No	Not found	Existing	Existing	None of the provided articles report any genetic association between PLEKHH2 and Height. While PLEKHH2 is discussed in multiple contexts (diabetic nephropathy, blood pressure, lung cancer, podocyte function), there is no evidence linking PLEKHH2 variants or biological activity to height phenotypes. The co-mentions of PLEKHH2 in these articles are incidental to height and provide no logical basis for a genetic association with stature.
Height	PTPRK	Height	ENSG00000152894	Musculoskeletal	2	ALL; EUR	2.20139e-10	ALL	12	2	ALL; EUR	ALL; EUR	ALL; EUR	pLoF	0.001; 1e-04	Burden; SKAT; SKAT-O	Inverse variance weighted; Stouffer	2.72306e-11	ALL	SKAT-O:Stouffer:pLoF:maf=1e-04	TRUE	TRUE	FALSE	No	No	Not found	Existing	Existing	While one animal study (goat GWAS) identified PTPRK as a candidate gene associated with height-related traits (withers height, rump height, body length), there is no evidence from human genetic studies linking PTPRK variants to height. The single relevant finding is from livestock research, which does not establish a human genetic association. No mechanistic studies suggest PTPRK's known biological functions (tyrosine phosphatase activity, cancer suppression, immune regulation) are relevant to human height determination. Therefore, there is insufficient evidence to support any category beyond Novel.	36292658
Height	PLOD2	Height	ENSG00000152952	Musculoskeletal	2	ALL; EUR	2.3225e-14	ALL	19	2	ALL; EUR	ALL; EUR	ALL; EUR	damaging_missense_or_protein_altering; pLoF; pLoF;damaging_missense_or_protein_altering	0.001; 1e-04	Burden; SKAT; SKAT-O	Inverse variance weighted; Stouffer	1.36942e-15	ALL	Burden:Inverse variance weighted:pLoF;damaging_missense_or_protein_altering:maf=1e-04	TRUE	TRUE	FALSE	No	No	Existing	Established	Established	Multiple human clinical studies document that biallelic PLOD2 mutations cause Bruck syndrome, a rare autosomal recessive skeletal dysplasia characterized by short stature as a consistent clinical feature alongside bone fragility and joint contractures. PLOD2 encodes lysyl hydroxylase 2 (LH2), which is essential for type I collagen cross-linking, and its loss-of-function directly impairs skeletal development and bone quality. However, the evidence is limited to rare monogenic disease presentations rather than demonstrating PLOD2's role in normal height variation in the general population. Short stature in Bruck syndrome appears to be a secondary consequence of severe skeletal pathology rather than a primary height phenotype.	39088537,31472299,38983978,25238597,22949511,29177700,35278031,35601416,36476632,39769143
Height	BMP6	Height	ENSG00000153162	Musculoskeletal	1	ALL	1.0982e-06	ALL	1	1	ALL	ALL		pLoF;damaging_missense_or_protein_altering	0.001	Burden	Inverse variance weighted	1.157e-07	ALL	Burden:Inverse variance weighted:pLoF;damaging_missense_or_protein_altering:maf=0.001	TRUE	FALSE	FALSE	No	No	Hypothesized	Established	Established	While BMP6 plays established roles in bone morphogenesis and osteogenic differentiation, there is no direct human genetic evidence linking BMP6 variants to height phenotype. One canine model study shows BMP6 pathway activation correlates with height differences between large and small dog breeds, and one human study demonstrates BMP6's role in regulating bone metabolism in adolescent idiopathic scoliosis. However, these do not constitute evidence of a genetic association with normal height variation in humans. The relationship remains biologically plausible based on BMP6's known function in skeletal development and bone formation, but lacks definitive human genetic or clinical evidence.	28681971,37795636,39123807,31455201
Height	SREK1	Height	ENSG00000153914	Musculoskeletal	1	ALL	9.95134e-07	ALL	2	1	ALL	ALL		pLoF	0.001; 1e-04	Burden	Inverse variance weighted	1.30126e-07	ALL	Burden:Inverse variance weighted:pLoF:maf=1e-04	TRUE	FALSE	FALSE	No	No	Not found	Existing	Existing	None of the provided articles report any association between SREK1 variants and height, nor do they provide mechanistic evidence linking SREK1 to height regulation. The articles focus on SREK1's roles in COPD, Prader-Willi-like obesity, Huntington's disease, and Alzheimer's disease—phenotypes unrelated to height. While SREK1 is characterized as a splicing regulatory protein, no biological pathway connecting it to skeletal growth or height determination is discussed or implied in these studies.
Height	CACNA2D1	Height	ENSG00000153956	Musculoskeletal	2	ALL; EUR	4.70843e-08	ALL	6	1	ALL	ALL	ALL	pLoF	0.001; 1e-04	Burden; SKAT; SKAT-O	Inverse variance weighted; Stouffer	4.3752e-09	ALL	Burden:Inverse variance weighted:pLoF:maf=0.001	TRUE	TRUE	FALSE	No	No	Not found	Existing	Existing	None of the provided articles report or suggest an association between CACNA2D1 and human height. While CACNA2D1 is extensively studied in contexts including neurological disorders, cardiac arrhythmias, cancer, and cattle breeding traits, height is not mentioned as a phenotype in any human genetic study. The cattle breeding papers document associations with carcass weight and meat quality in non-human species, which do not establish relevance to human height genetics. No mechanistic pathway linking CACNA2D1 function to skeletal growth or height determination is presented in the literature.
Height	DISP1	Height	ENSG00000154309	Musculoskeletal	1	ALL	2.97347e-07	ALL	1	1	ALL	ALL		pLoF;damaging_missense_or_protein_altering	0.001	Burden	Inverse variance weighted	2.02901e-08	ALL	Burden:Inverse variance weighted:pLoF;damaging_missense_or_protein_altering:maf=0.001	TRUE	FALSE	FALSE	No	No	Not found	Established	Established	No credible evidence exists that DISP1 variants are associated with or contribute to height phenotypes. While one article mentions short stature as an incidental feature in a 1q41q42 microdeletion syndrome, this is not the focus of genetic investigation and height is not systematically studied as a DISP1-related phenotype. The extensive literature on DISP1 focuses on holoprosencephaly, craniofacial malformations, and psychiatric conditions, with no GWAS or clinical studies linking DISP1 to height variation. The co-mention of short stature in a complex microdeletion syndrome does not establish a meaningful genetic association with height.	20951845
Height	TTN	Height	ENSG00000155657	Musculoskeletal	2	ALL; EUR	7.25131e-14	ALL	12	2	ALL; EUR	ALL; EUR	ALL; EUR	pLoF	0.001; 1e-04	Burden; SKAT; SKAT-O	Inverse variance weighted; Stouffer	3.98746e-15	ALL	Burden:Inverse variance weighted:pLoF:maf=0.001	TRUE	TRUE	FALSE	Missing	Missing	Not found	Established	Established	The provided literature contains no evidence that variants in TTN are associated with height. While one comprehensive study (PMID 37072623) examining rare variants across multiple cardiometabolic traits identified specific genes (ADAMTS17, ACAN, NPR2) associated with height, TTN was not among them and was instead associated with atrial fibrillation. Multiple other TTN papers focus on cardiomyopathy, myopathy, and cardiac disease with no mention of height as a phenotype. There is no biological mechanism proposed linking titin protein function to height determination, and no human genetic studies demonstrate a TTN-height association.	37072623,35177841,37301943
Height	ADAMTS3	Height	ENSG00000156140	Musculoskeletal	2	ALL; EUR	2.76859e-25	EUR	33	2	ALL; EUR	ALL; EUR	ALL; EUR	damaging_missense_or_protein_altering; pLoF; pLoF;damaging_missense_or_protein_altering	0.001; 1e-04	Burden; SKAT; SKAT-O	Inverse variance weighted; Stouffer	1.55086e-26	EUR	SKAT-O:Stouffer:pLoF;damaging_missense_or_protein_altering:maf=0.001	TRUE	TRUE	TRUE	No	Yes	Existing	Established	Established	A large-scale human genetic study (PMID 28146470) identified ADAMTS3 as a novel biological candidate gene associated with rare and low-frequency height variants, with variants showing effects up to 2 centimeters per allele. The study also noted ADAMTS3's involvement in proteoglycan and glycosaminoglycan synthesis pathways relevant to growth. However, evidence is limited to this single identification without extensive replication, functional validation specific to height, or detailed mechanistic studies demonstrating how ADAMTS3 variants directly influence human stature.	28146470
Height	SCAF4	Height	ENSG00000156304	Musculoskeletal	1	ALL	1.91147e-06	ALL	0	0								2.39034e-07	ALL	SKAT-O:Stouffer:pLoF:maf=0.001	FALSE	FALSE	FALSE	No	No	Not found	Existing	Existing	No evidence in the provided literature supports an association between SCAF4 variants and human height. While SCAF4 is implicated in neurodevelopmental disorders, epilepsy, ALS, and other diseases, height is not reported as a phenotype in any of these studies. The one study mentioning SCAF4 in a growth-related context (feed conversion efficiency in carp) is in a non-human model and does not address height. The skeletal abnormalities reported in SCAF4-associated neurodevelopmental disorder (clubfoot, scoliosis, hip dysplasia) are structural deformities rather than height measurements. There is no biological mechanism or genetic evidence presented linking SCAF4 to height regulation.
Height	ACAN	Height	ENSG00000157766	Musculoskeletal	4	AFR; ALL; EUR; non_EUR	7.86065e-120	ALL	52	4	AFR; ALL; EUR; non_EUR	AFR; ALL; EUR; non_EUR	AFR; ALL; EUR; non_EUR	damaging_missense_or_protein_altering; pLoF; pLoF;damaging_missense_or_protein_altering	0.001; 1e-04	Burden; SKAT; SKAT-O	Inverse variance weighted; Stouffer	5.7318e-121	ALL	SKAT:Stouffer:pLoF:maf=1e-04	TRUE	TRUE	TRUE	Yes	Yes	Established	Established	Established	Multiple human genetic studies consistently demonstrate that heterozygous loss-of-function variants in ACAN cause autosomal dominant short stature, often with advanced bone age and early-onset osteoarthritis. The association has been replicated across diverse populations (Chinese, Western, Japanese) with well-characterized clinical phenotypes and genotype-phenotype correlations. Mechanistic studies in animal models confirm that ACAN deficiency impairs growth plate chondrocyte hypertrophy and extracellular matrix formation. Growth hormone therapy studies further validate the clinical relevance of ACAN mutations in height regulation. The evidence base includes numerous case reports, family studies, cohort analyses, and functional investigations establishing a clear causal relationship.	29464738,38613222,33471655,36387899,34605228,28804204,40685060,35314765,39502477,38232712
Height	NPR2	Height	ENSG00000159899	Musculoskeletal	4	AFR; ALL; EUR; non_EUR	4.26093e-63	ALL	52	4	AFR; ALL; EUR; non_EUR	AFR; ALL; EUR; non_EUR	AFR; ALL; EUR; non_EUR	damaging_missense_or_protein_altering; pLoF; pLoF;damaging_missense_or_protein_altering	0.001; 1e-04	Burden; SKAT; SKAT-O	Inverse variance weighted; Stouffer	3.85091e-64	ALL	SKAT-O:Stouffer:pLoF;damaging_missense_or_protein_altering:maf=1e-04	TRUE	TRUE	TRUE	Yes	Yes	Established	Established	Established	Multiple independent human genetic studies consistently demonstrate that heterozygous loss-of-function NPR2 variants cause idiopathic short stature (2-6% of cases) and that biallelic mutations cause severe acromesomelic dysplasia with extreme short stature. The mechanistic basis is well-established: NPR2 encodes the B-type natriuretic peptide receptor, a critical regulator of endochondral ossification and growth plate development. The genotype-phenotype correlation is clear and dose-dependent, with variable growth hormone treatment responses confirming NPR2's direct role in height regulation. These findings have been replicated across multiple independent cohorts and populations.	35741827,34565054,37501190,40424589,32720985,35368703,31990356,25196103,26578640,30622824
Height	DDR2	Height	ENSG00000162733	Musculoskeletal	2	ALL; EUR	7.31585e-23	ALL	36	2	ALL; EUR	ALL; EUR	ALL; EUR	damaging_missense_or_protein_altering; pLoF; pLoF;damaging_missense_or_protein_altering	0.001; 1e-04	Burden; SKAT; SKAT-O	Inverse variance weighted; Stouffer	8.63125e-24	ALL	Burden:Inverse variance weighted:pLoF;damaging_missense_or_protein_altering:maf=0.001	TRUE	TRUE	TRUE	Yes	Yes	Established	Established	Established	Multiple human studies demonstrate that loss-of-function mutations in DDR2 directly cause spondylo-meta-epiphyseal dysplasia with short limbs (SMED-SL), a rare autosomal recessive disorder characterized by severe disproportionate short stature and short limbs. At least five independent studies report different DDR2 mutations (missense, nonsense, splice-site, and deletions) in affected patients with consistent phenotypes of reduced height. The causal relationship is well-established through both genetic identification and functional characterization showing that these mutations impair collagen binding or receptor trafficking, leading to defective skeletal development and growth restriction.	20223752,33953858,36720430,26463668,29884795,31406622
Height	SNED1	Height	ENSG00000162804	Musculoskeletal	1	ALL	6.31337e-07	ALL	2	1	ALL	ALL	ALL	pLoF;damaging_missense_or_protein_altering	0.001	Burden; SKAT-O	Inverse variance weighted; Stouffer	7.01474e-08	ALL	Burden:Inverse variance weighted:pLoF;damaging_missense_or_protein_altering:maf=0.001	TRUE	TRUE	FALSE	No	No	Not found	Existing	Existing	No credible evidence demonstrates that genetic variants in SNED1 cause or contribute to height variation. While one epigenome-wide study (PMID 29084944) identified SNED1 DNA methylation associated with body composition measures (BMI, fat-mass) in children, this involves epigenetic modification rather than genetic variants, and body composition is phenotypically distinct from height. The remaining SNED1 literature focuses on craniofacial development, cell adhesion, and disease methylation patterns unrelated to height. No human genetic association studies link SNED1 variants to height outcomes.	29084944
Height	SPRR3	Height	ENSG00000163209	Musculoskeletal	2	ALL; EUR	1.13506e-07	ALL	12	2	ALL; EUR	ALL; EUR	ALL; EUR	pLoF	0.001; 1e-04	Burden; SKAT; SKAT-O	Inverse variance weighted; Stouffer	3.78353e-08	EUR	Burden:Inverse variance weighted:pLoF:maf=1e-04	TRUE	TRUE	FALSE	Missing	No	Not found	Not found	Not found	None of the provided articles discuss any association between SPRR3 and Height. SPRR3 is characterized exclusively in the context of epidermal barrier function, cornified envelope formation, and various disease states (dermatitis, cancers, atherosclerosis, keratoconus), with no mention of skeletal growth, bone development, or anthropometric measures. There is no mechanistic pathway, genetic variant association, or even indirect biological link proposed between SPRR3 and height determination. The gene and phenotype are not meaningfully connected in the literature provided.
Height	NPPC	Height	ENSG00000163273	Musculoskeletal	2	ALL; EUR	1.04337e-08	EUR	16	2	ALL; EUR	ALL; EUR	ALL; EUR	damaging_missense_or_protein_altering; pLoF;damaging_missense_or_protein_altering	0.001; 1e-04	Burden; SKAT; SKAT-O	Inverse variance weighted; Stouffer	1.84279e-09	EUR	Burden:Inverse variance weighted:pLoF;damaging_missense_or_protein_altering:maf=1e-04	TRUE	TRUE	FALSE	No	No	Established	Existing	Established	Multiple human genetic studies provide strong, replicated evidence that NPPC variants cause short stature. Heterozygous NPPC mutations have been directly identified in patients with autosomal dominant short stature with reduced cGMP synthesis (PMID 28661490). Deletions encompassing NPPC cause short stature and small hands (PMID 32528716, 23805197). Genome-wide association studies identified NPPC locus variants associated with height at genome-wide significance in multiple populations (PMID 19570815, 20966902). Bidirectional effect analysis confirmed NPPC as a high-confidence drug target for stature with functional validation showing CNP analogs rescue the phenotype (PMID 33850126). This convergent evidence from multiple human studies establishes a clear causal relationship.	28661490,32528716,23805197,33850126,19570815,20966902,29025200,25196103
Height	LRRC58	Height	ENSG00000163428	Musculoskeletal	2	ALL; EUR	2.02524e-12	EUR	8	2		ALL; EUR	ALL; EUR	damaging_missense_or_protein_altering; pLoF;damaging_missense_or_protein_altering	0.001	SKAT; SKAT-O	Stouffer	2.12431e-13	EUR	SKAT:Stouffer:pLoF;damaging_missense_or_protein_altering:maf=0.001	FALSE	TRUE	FALSE	No	No	Hypothesized	Existing	Existing	LRRC58 has been shown in mouse models to control mammalian body size through target-directed microRNA degradation of miR-503-5p, with deletion of trigger sites resulting in embryonic growth restriction. This provides strong mechanistic evidence linking LRRC58 to body size regulation, which is directly relevant to height. However, the evidence is derived from animal models and in vitro studies rather than human genetic association studies, preventing classification as ""Established"" or ""Existing."" The biological mechanism is sufficiently direct and relevant to support a hypothesized relationship.	41213800
Height	IHH	Height	ENSG00000163501	Musculoskeletal	3	ALL; EUR; non_EUR	7.50814e-66	ALL	39	3	ALL; EUR; non_EUR	ALL; EUR; non_EUR	ALL; EUR; non_EUR	damaging_missense_or_protein_altering; pLoF; pLoF;damaging_missense_or_protein_altering	0.001; 1e-04	Burden; SKAT; SKAT-O	Inverse variance weighted; Stouffer	4.18056e-67	ALL	SKAT-O:Stouffer:pLoF;damaging_missense_or_protein_altering:maf=0.001	TRUE	TRUE	TRUE	Yes	Yes	Established	Established	Established	Multiple independent human genetic studies demonstrate that heterozygous and homozygous variants in IHH cause short stature and skeletal dysplasias. IHH mutations are identified in families with brachydactyly type A1, acrocapitofemoral dysplasia, and idiopathic short stature, with documented effects up to 2 cm per allele. The mechanistic basis is well-established through studies of endochondral ossification and growth plate regulation. These findings represent replicated evidence across diverse populations and mutation types, establishing a clear causal relationship between IHH variants and height phenotypes.	38917024,29155992,28146470,32311039,38840672,12632327,34315464,34530144,26578640,31371388
Height	GYG1	Height	ENSG00000163754	Musculoskeletal	2	ALL; EUR	1.01847e-07	ALL	2	2	ALL; EUR	ALL; EUR		pLoF;damaging_missense_or_protein_altering	0.001	Burden	Inverse variance weighted	5.7073e-09	ALL	Burden:Inverse variance weighted:pLoF;damaging_missense_or_protein_altering:maf=0.001	TRUE	FALSE	TRUE	No	Yes	Not found	Established	Established	None of the 24 articles report any association between GYG1 variants and height. While GYG1 is extensively documented as causing glycogen storage myopathies, metabolic disorders, and cardiac complications, height is never mentioned as a clinical feature or outcome in GYG1-deficient patients. There is no mechanistic evidence suggesting GYG1 regulates height, and the gene's role in muscle glycogen metabolism does not establish a logical basis for height determination. The co-mention of GYG1 in various disease contexts is incidental to height phenotype.
Height	YEATS2	Height	ENSG00000163872	Musculoskeletal	2	ALL; EUR	3.11177e-10	ALL	10	2	ALL; EUR	ALL; EUR	ALL; EUR	damaging_missense_or_protein_altering; pLoF;damaging_missense_or_protein_altering	0.001; 1e-04	Burden; SKAT; SKAT-O	Inverse variance weighted; Stouffer	1.93913e-11	ALL	Burden:Inverse variance weighted:pLoF;damaging_missense_or_protein_altering:maf=1e-04	TRUE	TRUE	FALSE	No	No	Not found	Existing	Existing	None of the 16 provided articles report any association between YEATS2 and height. The literature focuses on YEATS2's roles in cancer biology, epilepsy (via repeat expansions), chromatin remodeling, and other disease contexts, but height is not mentioned as a phenotype in any study. There is no genetic, functional, or mechanistic evidence linking YEATS2 to height or growth regulation in humans or model organisms within this collection.
Height	ICE1	Height	ENSG00000164151	Musculoskeletal	2	ALL; EUR	2.66849e-14	ALL	24	2	ALL; EUR	ALL; EUR	ALL; EUR	pLoF; pLoF;damaging_missense_or_protein_altering	0.001; 1e-04	Burden; SKAT; SKAT-O	Inverse variance weighted; Stouffer	2.09382e-15	ALL	Burden:Inverse variance weighted:pLoF:maf=0.001	TRUE	TRUE	FALSE	No	No	Not found	Existing	Existing	The provided literature contains no evidence linking ICE1 to height regulation. While one paper mentions ICE1 in the context of human 5p deletions (Cri-du-Chat syndrome), it identifies ICE1's role in small nuclear RNA transcription related to the cat-like cry phenotype, not height. The remaining papers focus exclusively on ICE1's function in plant cold stress response, seed dormancy, and ABA signaling—biological processes unrelated to height determination. No mechanistic pathway connecting ICE1 to skeletal growth, growth hormone signaling, or other height-regulating processes is described in any of the reviewed studies.
Height	RICTOR	Height	ENSG00000164327	Musculoskeletal	2	ALL; EUR	4.20643e-07	ALL	2	1	ALL	ALL		pLoF	0.001; 1e-04	Burden	Inverse variance weighted	3.97003e-08	ALL	Burden:Inverse variance weighted:pLoF:maf=0.001	TRUE	FALSE	FALSE	No	No	Not found	Existing	Existing	The provided literature contains no evidence linking RICTOR variants or expression to human height. While multiple papers discuss RICTOR's role in mTORC2 signaling and cellular growth processes, none investigate height as a phenotype or report genetic associations between RICTOR and stature. The papers focus on RICTOR's involvement in cancer, autophagy, immune function, and metabolic disease, but do not establish any mechanistic or genetic connection to height determination. Without direct evidence from human genetic studies or even relevant animal models examining growth/stature, no credible basis exists for a RICTOR-height relationship.
Height	DLC1	Height	ENSG00000164741	Musculoskeletal	2	ALL; EUR	3.79653e-11	ALL	21	2	ALL; EUR	ALL; EUR	ALL; EUR	pLoF; pLoF;damaging_missense_or_protein_altering	0.001; 1e-04	Burden; SKAT; SKAT-O	Inverse variance weighted; Stouffer	3.41482e-12	ALL	SKAT-O:Stouffer:pLoF;damaging_missense_or_protein_altering:maf=0.001	TRUE	TRUE	TRUE	Yes	No	Not found	Established	Established	No evidence exists linking DLC1 genetic variants or biological activity to height phenotype. While DLC1 regulates adipocyte differentiation, endothelial function, and cell migration—processes theoretically relevant to growth—no human genetic studies, mechanistic studies, or animal models directly implicate DLC1 in height determination or linear growth. The papers in the provided list discuss DLC1's role in cancer and metabolic processes separately from height-related phenotypes, with no integration or demonstrated causal relationship between them. The co-mentions of DLC1 and height are incidental rather than substantive.
Height	ZNF367	Height	ENSG00000165244	Musculoskeletal	2	ALL; EUR	8.18603e-13	EUR	19	2	ALL; EUR	ALL; EUR	ALL; EUR	damaging_missense_or_protein_altering; pLoF;damaging_missense_or_protein_altering	0.001; 1e-04	Burden; SKAT; SKAT-O	Inverse variance weighted; Stouffer	2.23465e-13	EUR	SKAT:Stouffer:pLoF;damaging_missense_or_protein_altering:maf=1e-04	TRUE	TRUE	FALSE	No	No	Not found	Existing	Existing	None of the three provided articles mention ZNF367 or investigate its relationship with Height. The first article focuses on SMPD3 and traumatic brain injury, the second examines variants associated with diabetic retinopathy in type 1 diabetes, and the third investigates exosomal microRNA-520b in pancreatic cancer. There is no genetic, functional, or mechanistic evidence presented linking ZNF367 to Height phenotypes. The co-mentions, if any exist, would be incidental and provide no logical basis for a relationship between this gene and stature.
Height	INPPL1	Height	ENSG00000165458	Musculoskeletal	2	ALL; EUR	1.39033e-09	EUR	13	2	ALL; EUR	ALL; EUR	ALL; EUR	pLoF; pLoF;damaging_missense_or_protein_altering	0.001; 1e-04	Burden; SKAT; SKAT-O	Inverse variance weighted; Stouffer	1.03156e-10	EUR	Burden:Inverse variance weighted:pLoF;damaging_missense_or_protein_altering:maf=0.001	TRUE	TRUE	TRUE	Yes	No	Established	Existing	Established	Multiple human genetic studies demonstrate that inactivating mutations in INPPL1 cause opsismodysplasia, a skeletal dysplasia characterized by severe short stature, reduced body length, and shortening of long bones. The causal relationship is established through clinical observations in numerous affected families and mechanistic studies showing INPPL1's critical role in endochondral bone lengthening and hypertrophic chondrocyte differentiation. The evidence is replicated across independent cohorts and supported by both human clinical data and animal models demonstrating the biological mechanism.	40504975,31519471,40620719,39911177,23273567,40209709,39211248,23552673,34094554
Height	E2F7	Height	ENSG00000165891	Musculoskeletal	1	ALL	6.69828e-07	ALL	2	1	ALL	ALL		pLoF	0.001; 1e-04	Burden	Inverse variance weighted	5.37734e-08	ALL	Burden:Inverse variance weighted:pLoF:maf=0.001	TRUE	FALSE	FALSE	No	No	Not found	Established	Established	There is no evidence that variants or biological activity of E2F7 influence human height. While one GWAS study (PMID: 38136955) identifies E2F7 in a pig population, it associates the gene with reproductive traits, not height, and is conducted in an animal model rather than humans. The remaining literature focuses exclusively on E2F7's role in cancer progression, cell cycle regulation, and immune responses, with no mechanistic or genetic evidence linking E2F7 to skeletal growth or height determination. Height is controlled by distinct genetic pathways involving growth factors and bone development genes, which are not implicated by E2F7's characterized functions.	38136955
Height	HTRA1	Height	ENSG00000166033	Musculoskeletal	2	ALL; EUR	2.16955e-14	EUR	23	2	ALL; EUR	ALL; EUR	ALL; EUR	damaging_missense_or_protein_altering; pLoF; pLoF;damaging_missense_or_protein_altering	0.001; 1e-04	Burden; SKAT; SKAT-O	Inverse variance weighted; Stouffer	1.31879e-15	EUR	SKAT-O:Stouffer:pLoF;damaging_missense_or_protein_altering:maf=1e-04	TRUE	TRUE	FALSE	No	No	Existing	Established	Established	A single human case report (PMID 41062325) documents a patient with a heterozygous HTRA1 missense variant who presented with short stature and shortened limbs, suggesting HTRA1 variants may contribute to height abnormalities. However, this evidence is limited to one case report and is speculative in nature (""may contribute""), lacking replication or systematic validation across multiple patients. No other papers in the provided literature directly address HTRA1's role in height regulation, though HTRA1's known functions in extracellular matrix degradation and bone metabolism provide biological plausibility. The single human genetic observation meets the threshold for ""Existing"" but falls short of ""Established"" due to lack of replication and definitive evidence.	41062325
Height	FBN1	Height	ENSG00000166147	Musculoskeletal	2	ALL; EUR	2.98433e-19	ALL	32	2	ALL; EUR	ALL; EUR	ALL; EUR	damaging_missense_or_protein_altering; pLoF; pLoF;damaging_missense_or_protein_altering	0.001; 1e-04	Burden; SKAT; SKAT-O	Inverse variance weighted; Stouffer	3.13621e-20	ALL	SKAT-O:Stouffer:pLoF;damaging_missense_or_protein_altering:maf=0.001	TRUE	TRUE	FALSE	No	No	Established	Established	Established	Multiple human genetic studies demonstrate that FBN1 variants directly influence height. Most notably, a population-based study identified an FBN1 missense variant (E1297G) with the largest known effect size for a common height-associated variant, reducing height by 2.2 cm per allele in Peruvian individuals. Additionally, extensive clinical evidence shows that FBN1 mutations cause Marfan syndrome (characterized by tall stature) and acromelic dysplasias (characterized by short stature), representing opposite phenotypes controlled by the same gene. Growth chart studies confirm FBN1 variant type correlates with height differences in affected individuals. The mechanistic basis through fibrillin-1's role in growth plate function and TGFβ signaling further supports this causal relationship.	32499652,27437668,35419902,36380655,41096569,35660865,22242013,22791552
Height	CLEC3A	Height	ENSG00000166509	Musculoskeletal	2	ALL; EUR	1.96797e-10	EUR	12	2	ALL; EUR	ALL; EUR	ALL; EUR	damaging_missense_or_protein_altering; pLoF;damaging_missense_or_protein_altering	0.001	Burden; SKAT; SKAT-O	Inverse variance weighted; Stouffer	2.90877e-11	EUR	SKAT-O:Stouffer:pLoF;damaging_missense_or_protein_altering:maf=0.001	TRUE	TRUE	TRUE	No	Yes	Not found	Established	Established	No evidence exists linking CLEC3A variants or biological activity to height in humans. While CLEC3A is a cartilage-specific lectin with potential relevance to skeletal biology, none of the provided studies investigate or report any association between CLEC3A and height. The gene appears in various disease-association studies (cancer, immune response, blood pressure) but these are incidental co-mentions unrelated to height phenotypes. The absence of human genetic, mechanistic, or functional studies connecting CLEC3A to height classification warrants a ""Novel"" designation.
Height	PBX3	Height	ENSG00000167081	Musculoskeletal	2	ALL; EUR	2.52653e-07	EUR	2	2	ALL; EUR	ALL; EUR		pLoF;damaging_missense_or_protein_altering	0.001	Burden	Inverse variance weighted	1.54909e-08	EUR	Burden:Inverse variance weighted:pLoF;damaging_missense_or_protein_altering:maf=0.001	TRUE	FALSE	FALSE	No	No	Not found	Existing	Existing	No evidence exists linking PBX3 variants or biological activity to human height. While one study identified PBX3 in a GWAS context (respiratory infections), this is unrelated to height. Another study examined PBX3 in relation to internal organ weight in pigs, which is animal research and does not establish a height association. The remaining literature focuses exclusively on PBX3's role in cancer development and hematopoiesis, with no mechanistic or genetic evidence connecting PBX3 to height regulation or growth in humans.
Height	ANKRD11	Height	ENSG00000167522	Musculoskeletal	4	AFR; ALL; EUR; non_EUR	1.69351e-37	ALL	28	4	AFR; ALL; EUR; non_EUR	AFR; ALL; EUR; non_EUR	AFR; ALL; EUR; non_EUR	pLoF; pLoF;damaging_missense_or_protein_altering	0.001; 1e-04	Burden; SKAT; SKAT-O	Inverse variance weighted; Stouffer	1.09828e-38	ALL	Burden:Inverse variance weighted:pLoF:maf=1e-04	TRUE	TRUE	TRUE	Yes	Yes	Established	Existing	Established	Multiple independent human cohort studies consistently demonstrate that heterozygous pathogenic variants in ANKRD11 cause KBG syndrome, which is characterized by short stature in approximately 50% of patients. The association is replicated across diverse populations (Indian, Turkish, Chinese, European, Australian) and is mechanistically supported by evidence that ANKRD11 regulates genes involved in chondrogenic differentiation and longitudinal bone growth. Clinical management of KBG syndrome patients includes growth hormone treatment based on this established relationship between ANKRD11 haploinsufficiency and short stature.	39135054,36446582,40673726,33354850,27667800,35861666,39404460,40459271,21782149,25464108
Height	AXL	Height	ENSG00000167601	Musculoskeletal	2	ALL; EUR	3.90473e-11	EUR	22	2	ALL; EUR	ALL; EUR	ALL; EUR	damaging_missense_or_protein_altering; pLoF;damaging_missense_or_protein_altering	0.001; 1e-04	Burden; SKAT; SKAT-O	Inverse variance weighted; Stouffer	3.8544e-12	EUR	SKAT-O:Stouffer:pLoF;damaging_missense_or_protein_altering:maf=0.001	TRUE	TRUE	FALSE	No	No	Not found	Hypothesized	Hypothesized	No credible evidence exists linking AXL gene variants or function to height determination. While one paper discusses RTKs broadly in development and short stature, it does not establish AXL specifically as a height regulator. Most mentions of ""AXL"" in height-related papers refer to axial length (a homonym), not the AXL gene. The extensive literature on AXL focuses on cancer, immune function, and neuroinflammation with no mechanistic pathway to height control identified. Therefore, any association between AXL and height remains entirely hypothetical without supporting evidence.	30255986
Height	VWCE	Height	ENSG00000167992	Musculoskeletal	2	ALL; EUR	3.93278e-09	ALL	18	2	ALL; EUR	ALL; EUR	ALL; EUR	pLoF; pLoF;damaging_missense_or_protein_altering	0.001; 1e-04	Burden; SKAT; SKAT-O	Inverse variance weighted; Stouffer	5.57624e-10	ALL	SKAT-O:Stouffer:pLoF:maf=1e-04	TRUE	TRUE	FALSE	No	No	Not found	Existing	Existing	None of the provided articles establish or suggest a relationship between VWCE (or its aliases URG11, VWC1, FLJ32009) and height. The papers focus on VWCE's roles in hepatocellular carcinoma, epithelial-to-mesenchymal transition, and kidney disease pathology. There is no evidence of VWCE involvement in skeletal growth, stature determination, or any phenotype mechanistically linked to height. The gene and phenotype are not meaningfully connected in the literature provided.
Height	TRANK1	Height	ENSG00000168016	Musculoskeletal	2	ALL; EUR	8.59389e-10	ALL	10	2	ALL; EUR	ALL; EUR	ALL; EUR	pLoF; pLoF;damaging_missense_or_protein_altering	0.001; 1e-04	Burden; SKAT-O	Inverse variance weighted; Stouffer	4.8278e-11	ALL	Burden:Inverse variance weighted:pLoF;damaging_missense_or_protein_altering:maf=0.001	TRUE	TRUE	FALSE	No	No	Not found	Existing	Existing	None of the 24 provided articles report any genetic association, functional evidence, or mechanistic link between TRANK1 and height. While TRANK1 is extensively studied as a risk gene for bipolar disorder, schizophrenia, Kleine-Levin syndrome, and other neurological conditions, height is not mentioned as a phenotype in any study. There is no basis—genetic, biological, or pathway-based—to suggest a relationship between TRANK1 variants and height determination.
Height	LTBP3	Height	ENSG00000168056	Musculoskeletal	2	ALL; EUR	2.70313e-14	EUR	8	2		ALL; EUR	ALL; EUR	damaging_missense_or_protein_altering; pLoF;damaging_missense_or_protein_altering	0.001	SKAT; SKAT-O	Stouffer	1.5767e-15	EUR	SKAT:Stouffer:damaging_missense_or_protein_altering:maf=0.001	FALSE	TRUE	FALSE	No	No	Established	Established	Established	Multiple independent human studies consistently demonstrate that pathogenic variants in LTBP3 cause short stature as a core feature of well-defined genetic syndromes (DASS, brachyolmia, acromicric dysplasia). Short stature is a replicated phenotype across diverse populations and family structures, with clear segregation of LTBP3 mutations with the height phenotype. The gene's role in TGF-β signaling and skeletal development provides a well-characterized biological mechanism. The evidence meets criteria for an established gene-phenotype relationship based on multiple credible human genetic studies.	35352826,38192829,30887145,29625025,32432408,25669657,19344874,25899461
Height	CNNM3	Height	ENSG00000168763	Musculoskeletal	2	ALL; EUR	1.62243e-07	ALL	4	2	ALL; EUR	ALL; EUR	ALL	pLoF; pLoF;damaging_missense_or_protein_altering	0.0001	Burden; SKAT; SKAT-O	Inverse variance weighted; Stouffer	1.84451e-08	ALL	Burden:Inverse variance weighted:pLoF;damaging_missense_or_protein_altering:maf=1e-04	TRUE	TRUE	FALSE	No	No	Not found	Existing	Existing	The provided literature contains no evidence of a genetic association between CNNM3 and human height. While PMID 20700443 demonstrates that CNNM3 variants associate with serum magnesium levels in humans, and PMID 38373693 shows body size reduction in C. elegans with cnnm mutations, neither study directly addresses height as a phenotype. The remaining articles focus on magnesium transport mechanisms and cancer biology without reference to height. Although magnesium homeostasis may theoretically influence growth, the literature does not establish or suggest a causal or associative link between CNNM3 genetic variation and human height.	20700443,38373693
Height	IRS1	Height	ENSG00000169047	Musculoskeletal	2	ALL; EUR	2.41852e-38	ALL	24	2	ALL; EUR	ALL; EUR	ALL; EUR	pLoF; pLoF;damaging_missense_or_protein_altering	0.001; 1e-04	Burden; SKAT; SKAT-O	Inverse variance weighted; Stouffer	1.85565e-39	ALL	Burden:Inverse variance weighted:pLoF:maf=0.001	TRUE	TRUE	TRUE	Yes	Yes	Existing	Established	Established	Multiple human studies provide credible evidence that IRS1 variants are associated with height and growth-related phenotypes. A large GWAS meta-analysis identified IRS1 as significantly associated with lean body mass (adjusted for height), and a prospective human study demonstrated that IRS1 SNP variants correlate with body height differences in women. Additionally, IRS1 is recognized as a key signaling molecule in the GH-IGF axis involved in prenatal and postnatal growth regulation. While the evidence is substantial and replicated, it is primarily associational rather than from clinical intervention studies, placing it in the ""Existing"" category rather than ""Established.""	28724990,15771611,20087248,14969391,20032200,18493147
Height	THBS3	Height	ENSG00000169231	Musculoskeletal	2	ALL; EUR	3.85474e-28	EUR	28	2	ALL; EUR	ALL; EUR	ALL; EUR	damaging_missense_or_protein_altering; pLoF; pLoF;damaging_missense_or_protein_altering	0.001; 1e-04	Burden; SKAT; SKAT-O	Inverse variance weighted; Stouffer	2.29495e-29	EUR	SKAT-O:Stouffer:pLoF;damaging_missense_or_protein_altering:maf=0.001	TRUE	TRUE	TRUE	No	Yes	Not found	Existing	Existing	None of the provided articles report any genetic association between THBS3 and Height in humans or animal models. While THBS3 is studied in various disease contexts (cancer, cardiac disease, COVID-19, gout), there is no mention of Height as a phenotype in any paper, nor is there any biological mechanism discussed linking THBS3 to skeletal growth or height determination. The single GWAS paper mentioning THBS3 (PMID 31396565) concerns brain lobar volumes, not height. Therefore, no credible evidence supports a relationship between THBS3 and Height.
Height	ANTXR1	Height	ENSG00000169604	Musculoskeletal	2	ALL; EUR	1.66773e-12	ALL	20	2	ALL; EUR	ALL; EUR	ALL; EUR	damaging_missense_or_protein_altering; pLoF; pLoF;damaging_missense_or_protein_altering	0.001; 1e-04	Burden; SKAT; SKAT-O	Inverse variance weighted; Stouffer	1.10024e-13	ALL	Burden:Inverse variance weighted:pLoF;damaging_missense_or_protein_altering:maf=1e-04	TRUE	TRUE	FALSE	No	No	Hypothesized	Established	Established	While ANTXR1 variants cause GAPO syndrome, which includes growth retardation as a core feature, and animal models demonstrate that Antxr1 regulates chondrocyte proliferation and limb length, there is no direct human genetic evidence that ANTXR1 variants are associated with height variation in the general population. The biological plausibility exists through the gene's role in skeletal development and extracellular matrix homeostasis, but this remains mechanistic rather than proven through human genetic studies.	32244499,38423276,40962491,38691016,29436111,28011198
Height	FASN	Height	ENSG00000169710	Musculoskeletal	2	ALL; EUR	2.72481e-10	ALL	12	2	ALL; EUR	ALL; EUR	ALL; EUR	pLoF	0.001; 1e-04	Burden; SKAT; SKAT-O	Inverse variance weighted; Stouffer	3.3585e-11	ALL	Burden:Inverse variance weighted:pLoF:maf=1e-04	TRUE	TRUE	FALSE	No	No	Existing	Hypothesized	Existing	A single human case report (PMID 40185395) documents a de novo FASN variant (p.Ala2132Val) associated with severe short stature (-6.98 SDS) and hypopituitarism, providing credible evidence that FASN dysfunction can affect height in humans. However, this represents only one case with a complex multisystem phenotype, and no additional replicated human genetic studies confirm a general association between FASN variants and height variation in the general population. While animal models (goats, cattle, sheep) show FASN associations with body size traits, these cannot substitute for human evidence. The single human case provides sufficient evidence to classify this as ""Existing"" rather than ""Hypothesized,"" but the lack of replication and limited scope prevent classification as ""Established.""	40185395
Height	TACR3	Height	ENSG00000169836	Musculoskeletal	2	ALL; EUR	5.51848e-11	ALL	8	2	ALL; EUR	ALL; EUR	ALL; EUR	pLoF; pLoF;damaging_missense_or_protein_altering	0.001	Burden; SKAT; SKAT-O	Inverse variance weighted; Stouffer	3.08076e-12	ALL	Burden:Inverse variance weighted:pLoF:maf=0.001	TRUE	TRUE	FALSE	No	No	Not found	Established	Established	The provided literature contains no evidence linking TACR3 variants or biological activity to height phenotypes. While TACR3 is extensively studied for its role in reproductive disorders and pubertal timing through GnRH signaling, none of the papers report height as an outcome measure or discuss TACR3's involvement in growth regulation or stature determination. The single paper mentioning ""height"" (PMID: 33156888) uses NKR as an acronym for ""North Korean Refugee"" rather than referring to the gene, and addresses nutritional status in refugee populations unrelated to TACR3 genetics. No mechanistic, functional, or genetic association studies support a relationship between TACR3 and height.
Height	SOCS5	Height	ENSG00000171150	Musculoskeletal	2	ALL; EUR	1.97998e-11	ALL	22	2	ALL; EUR	ALL; EUR	ALL; EUR	pLoF; pLoF;damaging_missense_or_protein_altering	0.001; 1e-04	Burden; SKAT; SKAT-O	Inverse variance weighted; Stouffer	4.13384e-12	ALL	Burden:Inverse variance weighted:pLoF;damaging_missense_or_protein_altering:maf=1e-04	TRUE	TRUE	FALSE	No	No	Not found	Established	Established	None of the 26 provided papers discuss any association between SOCS5 and Height. The literature focuses exclusively on SOCS5's roles in inflammatory diseases, cancer, and immune regulation, with no mention of height, growth, stature, or skeletal development. There is no genetic, functional, or mechanistic evidence presented that would suggest SOCS5 influences height determination. The gene and phenotype are not meaningfully connected in the provided literature.
Height	COL24A1	Height	ENSG00000171502	Musculoskeletal	2	ALL; EUR	1.30511e-10	EUR	8	2	ALL; EUR	ALL; EUR	ALL; EUR	pLoF;damaging_missense_or_protein_altering	0.001; 1e-04	Burden; SKAT-O	Inverse variance weighted; Stouffer	7.59578e-12	EUR	SKAT-O:Stouffer:pLoF;damaging_missense_or_protein_altering:maf=0.001	TRUE	TRUE	FALSE	No	No	Hypothesized	Established	Established	While COL24A1 encodes type XXIV collagen, a structural protein involved in skeletal development and cartilage formation, no human genetic studies directly demonstrate that COL24A1 variants cause or associate with height variation. The only relevant study (PMID 27917442) shows COL24A1 polymorphisms associate with conformational traits in horses, an animal model, rather than human height measurements. The biological plausibility exists through COL24A1's role in skeletal development, but direct human genetic evidence is lacking from the provided literature.	27917442,40302410,30941059
Height	SPSB1	Height	ENSG00000171621	Musculoskeletal	2	ALL; EUR	7.91454e-09	ALL	18	2	ALL; EUR	ALL; EUR	ALL; EUR	damaging_missense_or_protein_altering; pLoF;damaging_missense_or_protein_altering	0.001; 1e-04	Burden; SKAT; SKAT-O	Inverse variance weighted; Stouffer	1.21959e-09	ALL	SKAT-O:Stouffer:pLoF;damaging_missense_or_protein_altering:maf=0.001	TRUE	TRUE	FALSE	No	No	Not found	Existing	Existing	None of the provided articles establish or suggest a genetic association between SPSB1 and height. While SPSB1 is identified as a locus in several GWAS studies (aortic aneurysm, carpal tunnel syndrome, venous thromboembolism, lupus), none of these studies measure or discuss height as a phenotype. The remaining papers discuss sugar-sweetened beverages (SSB), which is an unrelated acronym. There is no biological mechanism, functional data, or genetic evidence linking SPSB1 to height determination or growth.
Height	COL8A2	Height	ENSG00000171812	Musculoskeletal	2	ALL; EUR	2.51981e-12	EUR	24	2	ALL; EUR	ALL; EUR	ALL; EUR	damaging_missense_or_protein_altering; pLoF;damaging_missense_or_protein_altering	0.001; 1e-04	Burden; SKAT; SKAT-O	Inverse variance weighted; Stouffer	4.01725e-13	EUR	Burden:Inverse variance weighted:pLoF;damaging_missense_or_protein_altering:maf=1e-04	TRUE	TRUE	TRUE	No	Yes	Not found	Existing	Existing	No evidence exists that COL8A2 variants influence height. While one study (PMID: 39928313) examines associations between anthropometric measures including height and FECD risk, this represents an epidemiological association between a phenotype and a disease, not a genetic mechanism by which COL8A2 variants affect stature. All other papers focus on COL8A2's role in corneal endothelial dystrophy and corneal thickness, with no mechanistic or genetic evidence linking COL8A2 to human height determination. COL8A2 encodes a structural collagen component of Descemet's membrane with no known involvement in skeletal development or growth regulation.	39928313
Height	CBX2	Height	ENSG00000173894	Musculoskeletal	1	ALL	1.72421e-06	ALL	0	0								2.0374e-07	ALL	Burden:Inverse variance weighted:pLoF;damaging_missense_or_protein_altering:maf=1e-04	FALSE	FALSE	FALSE	No	No	Not found	Existing	Existing	The provided literature contains no evidence linking CBX2 to human height. While several papers discuss CBX2's roles in cancer, reproductive development, and neurological function, none investigate or report associations between CBX2 variants and height phenotypes. The single mention of ""height"" appears in a rice genetics paper where M33 is used as a marker name rather than referring to CBX2 itself. No mechanistic studies establish a plausible biological pathway connecting CBX2 to skeletal growth or stature determination. The gene-phenotype relationship remains entirely unexplored in the available literature.
Height	GOLIM4	Height	ENSG00000173905	Musculoskeletal	2	ALL; EUR	4.4811e-07	ALL	2	2	ALL; EUR	ALL; EUR		pLoF;damaging_missense_or_protein_altering	0.0001	Burden	Inverse variance weighted	2.99203e-08	ALL	Burden:Inverse variance weighted:pLoF;damaging_missense_or_protein_altering:maf=1e-04	TRUE	FALSE	FALSE	No	No	Not found	Existing	Existing	The provided literature contains no evidence linking GOLIM4 to height. While GOLIM4 is mentioned in several papers (primarily as a Golgi protein involved in membrane trafficking, manganese homeostasis, and cellular transport), none of these studies investigate or report any association between GOLIM4 variants and height phenotypes in humans or animal models. The papers discuss GOLIM4's role in endosomal-Golgi trafficking, protein processing, and disease contexts (endometrial cancer, podocyte function, feed efficiency in cattle), but height is not addressed as a phenotype in any of them. The single mention of height-related research (feed efficiency in cattle) does not establish a mechanistic link between GOLIM4 and stature.
Height	ADCY6	Height	ENSG00000174233	Musculoskeletal	2	ALL; EUR	1.67567e-08	EUR	10	2	ALL; EUR	ALL; EUR	ALL; EUR	pLoF; pLoF;damaging_missense_or_protein_altering	0.001; 1e-04	Burden; SKAT; SKAT-O	Inverse variance weighted; Stouffer	2.07415e-09	EUR	Burden:Inverse variance weighted:pLoF:maf=1e-04	TRUE	TRUE	FALSE	No	No	Not found	Hypothesized	Hypothesized	None of the provided papers establish or suggest a relationship between ADCY6 and human height. While ADCY6 is extensively studied for its roles in cardiovascular function, kidney disease, cancer, and cardiac development, there is no evidence from genetic association studies, clinical observations, or mechanistic data linking ADCY6 variants to height or stature. Papers mentioning ""height"" refer to plant height in agricultural studies, which are unrelated to human genetics. The absence of any credible connection between ADCY6 biology and skeletal growth or height determination indicates this is a novel association with no supporting evidence.
Height	GPX2	Height	ENSG00000176153	Musculoskeletal	1	EAS	2.46237e-07	EAS	4	1		EAS	EAS	damaging_missense_or_protein_altering; pLoF;damaging_missense_or_protein_altering	0.001	SKAT; SKAT-O	Stouffer	5.06759e-08	EAS	SKAT:Stouffer:pLoF;damaging_missense_or_protein_altering:maf=0.001	FALSE	TRUE	FALSE	No	No	Not found	Not found	Not found	None of the 28 provided articles discuss or investigate any relationship between GPX2 and human height or stature. While GPX2 is extensively studied in contexts of oxidative stress, intestinal function, cancer, and inflammatory disease, height is not mentioned as an outcome in any study. The one animal study involving growth-related traits (pig feed efficiency) measures body weight and backfat, not height. There is no genetic, mechanistic, or biological evidence presented that would support a connection between GPX2 variants or function and height determination.
Height	MYO1D	Height	ENSG00000176658	Musculoskeletal	2	ALL; EUR	1.24098e-11	ALL	14	2	ALL; EUR	ALL; EUR	ALL; EUR	damaging_missense_or_protein_altering; pLoF;damaging_missense_or_protein_altering	0.001; 1e-04	Burden; SKAT; SKAT-O	Inverse variance weighted; Stouffer	1.13742e-12	ALL	SKAT-O:Stouffer:pLoF;damaging_missense_or_protein_altering:maf=0.001	TRUE	TRUE	FALSE	No	No	Not found	Existing	Existing	The provided literature contains no evidence linking MYO1D variants or biological activity to height or skeletal growth. While MYO1D is associated with laterality defects, congenital heart disease, cancer progression, colitis, multiple sclerosis, and inguinal hernia susceptibility in human studies, none of these phenotypes are mechanistically or genetically linked to height determination. The gene's known functions involve myosin motor activity, cytoskeletal organization, and membrane dynamics in specific cellular contexts, but these do not directly implicate a role in longitudinal bone growth or stature. Height is not mentioned in any of the abstracts in relation to MYO1D.
Height	FIBIN	Height	ENSG00000176971	Musculoskeletal	2	ALL; EUR	1.44002e-16	ALL	12	2	ALL; EUR	ALL; EUR	ALL; EUR	damaging_missense_or_protein_altering; pLoF;damaging_missense_or_protein_altering	0.001	Burden; SKAT; SKAT-O	Inverse variance weighted; Stouffer	1.0209e-17	ALL	Burden:Inverse variance weighted:pLoF;damaging_missense_or_protein_altering:maf=0.001	TRUE	TRUE	TRUE	No	Yes	Existing	Established	Established	A large-scale human CNV meta-analysis (PMID 28963451) in 191,161 European adults explicitly identifies FIBIN as one of the genes harboring both common and rare variants affecting anthropometric traits, including height, with reported effects >2.4 cm. This represents credible human genetic evidence of an association between FIBIN variants and height. However, the evidence is limited to a single study reporting CNV associations, without additional replication studies or mechanistic validation, placing it in the ""Existing"" rather than ""Established"" category.	28963451
Height	NIM1K	Height	ENSG00000177453	Musculoskeletal	2	ALL; EUR	4.29417e-09	ALL	7	2	ALL; EUR	ALL; EUR	ALL	pLoF; pLoF;damaging_missense_or_protein_altering	0.001	Burden; SKAT; SKAT-O	Inverse variance weighted; Stouffer	3.82034e-10	ALL	Burden:Inverse variance weighted:pLoF:maf=0.001	TRUE	TRUE	TRUE	Yes	No	Not found	Existing	Existing	The provided literature contains no evidence linking NIM1K to height. While NIM1K is mentioned in several papers, these references are limited to cattle milk production traits, cellular trafficking mechanisms in cilia, and plant disease resistance pathways—none of which are relevant to human height determination. The mentions of ""NIM1"" in plant biology papers refer to a different gene (Arabidopsis NPR1/NIM1), and one reference to ""NIM1"" as a thyroid cancer cell line is merely a homonym. No human genetic studies, animal models, or mechanistic data suggest a biological relationship between NIM1K and height.	34828436,36672247,39194515
Height	ZNF518A	Height	ENSG00000177853	Musculoskeletal	2	ALL; EUR	7.63498e-16	ALL	18	2	ALL; EUR	ALL; EUR	ALL; EUR	pLoF; pLoF;damaging_missense_or_protein_altering	0.001; 1e-04	Burden; SKAT; SKAT-O	Inverse variance weighted; Stouffer	5.19499e-17	ALL	Burden:Inverse variance weighted:pLoF:maf=0.001	TRUE	TRUE	TRUE	Yes	No	Not found	Established	Established	None of the provided articles establish or suggest a genetic association between ZNF518A and Height. The first article associates ZNF518A with reproductive lifespan phenotypes (age at menopause and menarche), which are distinct from height. The second article mentions ZNF518A only speculatively based on linkage disequilibrium in the context of hereditary angioedema, unrelated to height. The third article concerns ZNF518B (a different gene) and histone methyltransferase function, with no height relevance. There is no credible evidence linking ZNF518A variants to height phenotypes in these sources.
Height	LCORL	Height	ENSG00000178177	Musculoskeletal	4	AFR; ALL; EUR; non_EUR	7.28204e-83	ALL	48	4	AFR; ALL; EUR; non_EUR	AFR; ALL; EUR; non_EUR	AFR; ALL; EUR; non_EUR	pLoF; pLoF;damaging_missense_or_protein_altering	0.001; 1e-04	Burden; SKAT; SKAT-O	Inverse variance weighted; Stouffer	5.23114e-84	ALL	SKAT:Stouffer:pLoF:maf=1e-04	TRUE	TRUE	FALSE	No	No	Existing	Established	Established	Multiple credible human genome-wide association studies and meta-analyses have identified LCORL variants (particularly rs7700107) as significantly associated with adult height across diverse populations including Europeans, Han Chinese, and Koreans. The association has been replicated in large cohorts (N>100,000) and is among the most consistently identified loci for height in GWAS. However, the evidence is primarily associational rather than mechanistically causal in humans, and no clinical studies definitively establish causality. Extensive animal studies further support the biological plausibility of LCORL's role in body size regulation.	37049604,28744006,25281659,23202124,35831902,23418579,39467326,23418885
Height	WDR6	Height	ENSG00000178252	Musculoskeletal	2	ALL; EUR	3.86348e-13	ALL	23	2	ALL; EUR	ALL; EUR	ALL; EUR	pLoF; pLoF;damaging_missense_or_protein_altering	0.001; 1e-04	Burden; SKAT; SKAT-O	Inverse variance weighted; Stouffer	2.71537e-14	ALL	Burden:Inverse variance weighted:pLoF:maf=0.001	TRUE	TRUE	TRUE	Yes	Yes	Not found	Existing	Existing	None of the provided articles report or suggest an association between WDR6 variants and Height. While WDR6 is mentioned in several studies, it is discussed in contexts of obsessive-compulsive disorder, cell cycle regulation, anterior cruciate ligament injury, and tRNA modification—none of which establish a connection to height determination or skeletal growth. The biological functions attributed to WDR6 (cell growth arrest, tRNA modification) are not mechanistically linked to height phenotypes. Therefore, there is no credible evidence, whether direct or indirect, supporting a genetic association between WDR6 and Height.
Height	CTC1	Height	ENSG00000178971	Musculoskeletal	1	EUR	1.22385e-06	EUR	1	1	EUR	EUR		pLoF;damaging_missense_or_protein_altering	0.001	Burden	Inverse variance weighted	6.86955e-08	EUR	Burden:Inverse variance weighted:pLoF;damaging_missense_or_protein_altering:maf=0.001	TRUE	FALSE	FALSE	No	No	Not found	Hypothesized	Hypothesized	The literature contains no evidence of a genetic association between CTC1 and Height. While some CTC1 mutation patients exhibit growth retardation or short stature (PMID 34706368, 23824919), these are secondary manifestations of severe systemic disease (Coats plus syndrome) rather than primary height phenotypes. One study (PMID 23824919) explicitly found no CTC1 mutations in a patient with short stature. No GWAS, association studies, or mechanistic evidence linking CTC1 variants to height variation exists in the provided literature. The gene's role in telomere maintenance and DNA repair does not establish a direct biological pathway to height regulation.	34706368,23824919
Height	LDLRAD3	Height	ENSG00000179241	Musculoskeletal	1	ALL	1.25672e-06	ALL	0	0								1.40497e-07	ALL	SKAT-O:Stouffer:pLoF;damaging_missense_or_protein_altering:maf=0.001	FALSE	FALSE	FALSE	Missing	Missing	Not found	Existing	Existing	None of the provided articles report or suggest a genetic association between LDLRAD3 and human Height. Although LDLRAD3 appears in GWAS studies (melatonin secretion, milk fat composition, egg albumin height), these are unrelated phenotypes. The literature focuses on LDLRAD3's roles as a viral receptor and in protein trafficking/ubiquitination regulation, with no mechanistic basis connecting these functions to height determination. The co-mention of LDLRAD3 in genomic studies is incidental to height phenotypes.	35577822,34091779,34013574
Height	PTPN11	Height	ENSG00000179295	Musculoskeletal	2	ALL; EUR	1.6921e-22	ALL	24	2	ALL; EUR	ALL; EUR	ALL; EUR	damaging_missense_or_protein_altering; pLoF;damaging_missense_or_protein_altering	0.001; 1e-04	Burden; SKAT; SKAT-O	Inverse variance weighted; Stouffer	3.33985e-23	ALL	SKAT-O:Stouffer:damaging_missense_or_protein_altering:maf=0.001	TRUE	TRUE	FALSE	No	No	Established	Established	Established	PTPN11 mutations are well-established as a major genetic cause of Noonan syndrome, which is characterized by short stature as a cardinal feature documented across numerous human clinical studies. Multiple large cohort studies and clinical case series demonstrate that PTPN11 variants directly cause reduced height through mechanisms involving growth hormone deficiency and IGF-1 insensitivity. Growth hormone treatment studies in PTPN11-mutant patients provide mechanistic evidence of the causal relationship. The association is replicated across diverse populations and clinical settings, with consistent genotype-phenotype correlations documented in multiple independent studies.	35407641,21771153,11992261,40332000,40091322,38432193,36060964,23182818,16053901,38964306
Height	MKRN3	Height	ENSG00000179455	Musculoskeletal	2	ALL; EUR	9.97889e-15	ALL	24	2	ALL; EUR	ALL; EUR	ALL; EUR	damaging_missense_or_protein_altering; pLoF;damaging_missense_or_protein_altering	0.001; 1e-04	Burden; SKAT; SKAT-O	Inverse variance weighted; Stouffer	9.76922e-16	ALL	Burden:Inverse variance weighted:damaging_missense_or_protein_altering:maf=0.001	TRUE	TRUE	FALSE	No	No	Existing	Existing	Existing	Multiple human studies demonstrate that MKRN3 dysfunction is associated with compromised final adult height through its role in central precocious puberty. MKRN3 loss-of-function mutations cause early puberty, leading to premature epiphyseal fusion and reduced final height. One study directly measured inverse correlation between serum MKRN3 levels and height standard deviation in CPP patients. However, evidence is primarily limited to CPP populations rather than broader genetic association studies in the general population, and the height impact is mediated through the CPP phenotype rather than direct height regulation.	30806524,31671431,41323096,34630334,41264570,30086862,30733078,26852255
Height	PLAG1	Height	ENSG00000181690	Musculoskeletal	2	ALL; EUR	6.84892e-08	EUR	12	2	ALL; EUR	ALL; EUR	ALL; EUR	pLoF	0.001; 1e-04	Burden; SKAT; SKAT-O	Inverse variance weighted; Stouffer	1.8344e-08	EUR	SKAT:Stouffer:pLoF:maf=1e-04	TRUE	TRUE	TRUE	Yes	No	Hypothesized	Established	Established	While extensive livestock studies (cattle, goats, pigs) consistently demonstrate that PLAG1 variants are associated with height and stature, human genetic evidence is limited to rare cases of PLAG1 mutations causing Silver-Russell syndrome with growth retardation. The biological mechanism is well-established—PLAG1 regulates IGF2 and other growth factors—but direct evidence of PLAG1 variants affecting normal height variation in humans is insufficient to meet the ""Existing"" threshold. The abundant animal model data and mechanistic understanding support a hypothesized relationship in humans.	20301499,37673301,38888172,26577933,22497486,29215042,23909810,26260584,35294025,37370533
Height	LSM10	Height	ENSG00000181817	Musculoskeletal	1	SAS	2.90552e-07	SAS	6	1	SAS	SAS	SAS	pLoF	0.001; 1e-04	Burden; SKAT; SKAT-O	Inverse variance weighted; Stouffer	9.68534e-08	SAS	SKAT:Stouffer:pLoF:maf=1e-04	TRUE	TRUE	FALSE	No	No	Not found	Hypothesized	Hypothesized	The provided articles focus on LSM10's role in histone pre-mRNA processing and neuromuscular junction integrity in Drosophila and mice, respectively. Neither study investigates or measures height as a phenotype, nor do they establish a mechanistic link between LSM10 function and height regulation. The biological processes described (U7 snRNP assembly, histone mRNA 3'-end processing, NMJ maintenance) are not recognized as direct contributors to height determination. There is no evidence from human genetic studies, animal models measuring growth, or pathway analysis suggesting LSM10 influences height.
Height	EXT1	Height	ENSG00000182197	Musculoskeletal	2	ALL; EUR	4.79966e-08	ALL	4	2	ALL; EUR	ALL; EUR		pLoF	0.001; 1e-04	Burden	Inverse variance weighted	3.55114e-09	ALL	Burden:Inverse variance weighted:pLoF:maf=0.001	TRUE	FALSE	FALSE	No	No	Established	Existing	Established	Multiple human studies provide strong evidence that EXT1 variants are associated with height. A genome-wide association study in 8,842 Korean individuals identified EXT1 as a novel locus influencing height. Additionally, numerous clinical studies of hereditary multiple exostoses (caused by EXT1 mutations) consistently document that EXT1 mutation carriers have significantly reduced stature compared to EXT2 mutation carriers and controls, with quantified height deficits (e.g., 1.03 SD lower z-scores). The association is replicated across multiple independent cohorts and populations, establishing a clear causal relationship between EXT1 variants and height reduction.	19893584,36360300,17589361,22139142,15446535,28922105,31853203,15523607
Height	PAPPA	Height	ENSG00000182752	Musculoskeletal	2	ALL; EUR	2.71816e-17	ALL	24	2	ALL; EUR	ALL; EUR	ALL; EUR	pLoF; pLoF;damaging_missense_or_protein_altering	0.001; 1e-04	Burden; SKAT; SKAT-O	Inverse variance weighted; Stouffer	1.82687e-18	ALL	Burden:Inverse variance weighted:pLoF:maf=1e-04	TRUE	TRUE	TRUE	Yes	No	Existing	Established	Established	Multiple human studies demonstrate that PAPPA genetic variation is associated with height-related phenotypes, including pubertal timing in girls, short stature, and growth velocity. Copy number variants near the PAPPA locus have been identified in patients with short stature and linked to GWAS height associations. Additionally, PAPPA plays a well-established mechanistic role in regulating IGF-1 bioavailability through proteolytic cleavage of IGFBPs, a pathway fundamental to human growth. However, the direct genetic evidence is limited compared to major height loci, with associations primarily demonstrated through candidate gene studies and CNV analysis rather than large-scale GWAS.	33142306,28146470,24065112,29238946,29280739,29864720,32198414
Height	PTCH1	Height	ENSG00000185920	Musculoskeletal	2	ALL; EUR	3.37758e-07	EUR	4	2		ALL; EUR	ALL; EUR	pLoF	0.001	SKAT; SKAT-O	Stouffer	3.55025e-08	EUR	SKAT-O:Stouffer:pLoF:maf=0.001	FALSE	TRUE	TRUE	Yes	Yes	Established	Established	Established	Multiple large-scale human genetic studies provide strong, replicated evidence that PTCH1 variants are associated with height. Genome-wide association studies identified PTCH1 as a significant locus for adult height, and meta-analyses confirmed its association with birth length, infant length, and adult stature. Exome sequencing studies found nonsynonymous variants in PTCH1 associated with height variation, and copy number variations (deletions and duplications) at PTCH1 are associated with short and tall stature phenotypes. The consistency across different study designs and populations, combined with the biological plausibility through Hedgehog signaling pathway involvement in skeletal development, establishes a clear causal relationship.	18391952,25281659,21959382,21567912,40577202,23428607,25931611
Height	SHOX	Height	ENSG00000185960	Musculoskeletal	2	ALL; EUR	1.21301e-28	ALL	24	2	ALL; EUR	ALL; EUR	ALL; EUR	pLoF; pLoF;damaging_missense_or_protein_altering	0.001; 1e-04	Burden; SKAT; SKAT-O	Inverse variance weighted; Stouffer	1.0336e-29	ALL	Burden:Inverse variance weighted:pLoF:maf=0.001	TRUE	TRUE	TRUE	Yes	Yes	Established	Established	Established	Multiple human genetic and clinical studies demonstrate that SHOX variants causally reduce height through haploinsufficiency, deletions, duplications, and point mutations. SHOX deficiency accounts for 50-90% of Léri-Weill dyschondrosteosis cases, 2-15% of idiopathic short stature, and contributes significantly to Turner syndrome short stature. Growth hormone therapy is FDA-approved specifically for SHOX haploinsufficiency, with clinical trials showing efficacy in improving adult height. The mechanistic basis is well-characterized, involving SHOX's role as a transcription factor regulating chondrocyte differentiation and growth plate maturation. Consistent genotype-phenotype correlations across diverse populations and age groups further support a clear causal relationship.	35985710,37408200,39857834,27604558,10878753,25110390,11408757,27194967,21325865,38987196
Height	PLCD1	Height	ENSG00000187091	Musculoskeletal	2	ALL; EUR	1.7927e-07	ALL	4	2	ALL; EUR	ALL; EUR		pLoF; pLoF;damaging_missense_or_protein_altering	0.001	Burden	Inverse variance weighted	1.71902e-08	ALL	Burden:Inverse variance weighted:pLoF:maf=0.001	TRUE	FALSE	FALSE	No	No	Not found	Established	Established	None of the provided articles discuss or investigate any association between PLCD1 and Height. The literature exclusively addresses PLCD1's roles in cancer, nail disorders, hair structure, neurodegeneration, and metabolic disease. There is no evidence—genetic, mechanistic, or biological—suggesting that PLCD1 variants or expression influence height. The gene and phenotype are not meaningfully connected in the provided literature.
Height	OSTN	Height	ENSG00000188729	Musculoskeletal	1	ALL	1.86819e-07	ALL	1	1	ALL	ALL		pLoF;damaging_missense_or_protein_altering	0.001	Burden	Inverse variance weighted	1.04813e-08	ALL	Burden:Inverse variance weighted:pLoF;damaging_missense_or_protein_altering:maf=0.001	TRUE	FALSE	FALSE	No	No	Hypothesized	Existing	Existing	OSTN has established biological relevance to bone growth through its role in enhancing C-type natriuretic peptide signaling and promoting endochondral bone growth in transgenic mouse models. However, no human genetic studies in this collection demonstrate that OSTN variants are associated with height. The mechanistic pathway linking OSTN to skeletal growth is well-characterized in animal models, but direct human genetic evidence (GWAS, association studies) linking OSTN to height variation is absent from the provided literature.	28990933,37333337,39528825
Height	ESRRG	Height	ENSG00000196482	Musculoskeletal	1	ALL	2.32728e-07	ALL	2	1	ALL	ALL		damaging_missense_or_protein_altering; pLoF;damaging_missense_or_protein_altering	0.001	Burden	Inverse variance weighted	2.11412e-08	ALL	Burden:Inverse variance weighted:pLoF;damaging_missense_or_protein_altering:maf=0.001	TRUE	FALSE	FALSE	No	No	Hypothesized	Existing	Existing	While no human genetic studies directly associate ESRRG variants with height, the biological evidence suggests a plausible relationship. ESRRG is expressed in chondrocytes and regulates chondrocyte proliferation and growth plate organization, as demonstrated by transgenic mouse studies showing that ERRγ overexpression reduces skeletal size through effects on the proliferative zone. However, all mechanistic evidence comes from animal models rather than human genetic studies, and no GWAS or clinical studies have identified ESRRG variants associated with height variation in humans. The gene's role in skeletal development provides a biological rationale for investigating this relationship further.	24349082,26219736
Height	NF1	Height	ENSG00000196712	Musculoskeletal	3	ALL; EUR; non_EUR	2.3183e-50	ALL	27	3	ALL; EUR; non_EUR	ALL; EUR; non_EUR	ALL; EUR	damaging_missense_or_protein_altering; pLoF; pLoF;damaging_missense_or_protein_altering	0.001; 1e-04	Burden; SKAT; SKAT-O	Inverse variance weighted; Stouffer	1.7369e-51	ALL	Burden:Inverse variance weighted:pLoF:maf=0.001	TRUE	TRUE	TRUE	Yes	Yes	Established	Established	Established	Multiple human clinical studies consistently demonstrate that NF1 gene mutations are associated with height abnormalities. NF1 patients typically exhibit short stature with reduced peak height velocity during puberty, while NF1 microdeletion patients show overgrowth/tall stature, establishing clear genotype-phenotype correlations. Growth charts and longitudinal studies confirm these associations are reproducible across populations. The mechanism involves RAS-MAPK pathway dysregulation affecting growth hormone signaling. Animal models (Nf1+/- mice) recapitulate the anthropometric phenotype observed in humans, further supporting causality.	12729406,30009646,10588837,26111455,28213670,32781282,31115196,31016862,35246941,38667335
Height	COL27A1	Height	ENSG00000196739	Musculoskeletal	2	ALL; EUR	3.28693e-31	ALL	36	2	ALL; EUR	ALL; EUR	ALL; EUR	damaging_missense_or_protein_altering; pLoF; pLoF;damaging_missense_or_protein_altering	0.001; 1e-04	Burden; SKAT; SKAT-O	Inverse variance weighted; Stouffer	1.93807e-32	ALL	SKAT-O:Stouffer:pLoF;damaging_missense_or_protein_altering:maf=1e-04	TRUE	TRUE	TRUE	Yes	Yes	Established	Established	Established	COL27A1 mutations are established as a cause of short stature through extensive human genetic evidence. Steel syndrome, caused by biallelic COL27A1 mutations, consistently presents with short stature as a cardinal feature across multiple independent families and diverse populations. Additionally, heterozygous carriers of COL27A1 variants show associations with height variation in population studies. The mechanistic basis is clear: COL27A1 encodes collagen type XXVII alpha 1, which is essential for endochondral ossification and skeletal development. A murine model confirmed that the orthologous variant reduces body length, supporting the causal relationship.	32360765,31903681,28276056,32376988,35568358,33963180,31913554,28895531,24986830,28322503
Height	OR10D3	Height	ENSG00000197309	Musculoskeletal	2	ALL; EUR	4.13905e-12	EUR	12	2	ALL; EUR	ALL; EUR	ALL; EUR	pLoF	0.001; 1e-04	Burden; SKAT; SKAT-O	Inverse variance weighted; Stouffer	1.32793e-12	EUR	SKAT:Stouffer:pLoF:maf=1e-04	TRUE	TRUE	FALSE	Missing	Missing	Not found	Not found	Not found	The provided article (PMID: 40837069) concerns strabismus (eye misalignment), not height. The abstract makes no mention of OR10D3 or any association with height phenotypes. OR10D3 is an olfactory receptor gene, and there is no biological mechanism or genetic evidence presented linking it to height determination. The single paper provided does not establish, suggest, or hypothesize any relationship between OR10D3 and height—they are merely co-mentioned incidentally if at all, providing no logical basis for association.
Height	KLHDC1	Height	ENSG00000197776	Musculoskeletal	2	ALL; EUR	5.47638e-09	EUR	5	2	ALL; EUR	ALL; EUR	ALL; EUR	pLoF; pLoF;damaging_missense_or_protein_altering	0.001	Burden; SKAT-O	Inverse variance weighted; Stouffer	3.1165e-10	EUR	Burden:Inverse variance weighted:pLoF;damaging_missense_or_protein_altering:maf=0.001	TRUE	TRUE	FALSE	No	No	Not found	Hypothesized	Hypothesized	No articles found in PubMed that mention both KLHDC1 and Height (or its synonyms: Stature, Body height, Standing height, Linear growth, Tallness, Vertical measurement). This suggests the association has not been studied or reported in the scientific literature.
Height	ADAMTSL2	Height	ENSG00000197859	Musculoskeletal	3	ALL; EUR; non_EUR	1.5255e-23	ALL	35	3	ALL; EUR; non_EUR	ALL; EUR; non_EUR	ALL; EUR; non_EUR	damaging_missense_or_protein_altering; pLoF; pLoF;damaging_missense_or_protein_altering	0.001; 1e-04	Burden; SKAT; SKAT-O	Inverse variance weighted; Stouffer	1.37466e-24	ALL	SKAT-O:Stouffer:pLoF;damaging_missense_or_protein_altering:maf=1e-04	TRUE	TRUE	FALSE	No	No	Established	Existing	Established	Multiple independent human studies consistently demonstrate that biallelic ADAMTSL2 mutations cause geleophysic dysplasia, which is characterized by severe short stature as a primary clinical feature. The causal relationship is supported by functional studies showing that mutations impair ADAMTSL2 secretion and disrupt TGF-β signaling pathways critical for skeletal development and growth plate function. Animal models (Adamtsl2 knockout mice) confirm that loss of ADAMTSL2 function results in dwarfism and growth plate abnormalities. The evidence spans multiple independent families and is mechanistically well-characterized, establishing a clear genetic association between ADAMTSL2 variants and reduced height.	30303737,30738849,33082559,38300707,32913123,18677313,21415077,28917829,23124041,25142510
Height	PRIM1	Height	ENSG00000198056	Musculoskeletal	1	ALL	1.31798e-06	ALL	1	1	ALL	ALL		pLoF	0.001	Burden	Inverse variance weighted	8.26738e-08	ALL	Burden:Inverse variance weighted:pLoF:maf=0.001	TRUE	FALSE	FALSE	No	No	Established	Established	Established	Multiple human clinical studies demonstrate that biallelic PRIM1 mutations cause primordial dwarfism syndrome with extreme growth failure. PMID 33060134 identified five individuals with PRIM1 mutations showing markedly impaired cell proliferation and severe growth failure, while PMID 38773012 confirmed this phenotype in additional patients. The mechanism is well-characterized: PRIM1 deficiency impairs DNA replication and cell proliferation, directly explaining the height reduction. This constitutes strong, replicated evidence that PRIM1 variants causally influence height in humans.	33060134,38773012
Height	TLK1	Height	ENSG00000198586	Musculoskeletal	2	ALL; EUR	4.2362e-07	EUR	4	2	ALL; EUR	ALL; EUR		pLoF	0.001; 1e-04	Burden	Inverse variance weighted	5.4037e-08	ALL	Burden:Inverse variance weighted:pLoF:maf=0.001	TRUE	FALSE	FALSE	No	No	Not found	Existing	Existing	None of the provided articles discuss or establish any relationship between TLK1 and height. The literature focuses exclusively on TLK1's roles in cancer progression, DNA damage response, and neurodevelopmental disorders. While some papers mention developmental processes and skeletal anomalies, none provide evidence—genetic, functional, or mechanistic—linking TLK1 to height determination or variation. The co-mention of TLK1 in developmental contexts is incidental and does not establish a logical basis for a TLK1-height association.
Height	KLHL9	Height	ENSG00000198642	Musculoskeletal	2	ALL; EUR	1.09194e-08	ALL	2	2	ALL; EUR	ALL; EUR		pLoF;damaging_missense_or_protein_altering	0.001	Burden	Inverse variance weighted	6.07253e-10	ALL	Burden:Inverse variance weighted:pLoF;damaging_missense_or_protein_altering:maf=0.001	TRUE	FALSE	FALSE	No	No	Not found	Not found	Not found	None of the provided articles establish, suggest, or discuss any relationship between KLHL9 and height. The articles focus on KLHL9's role in cancer (glioblastoma, melanoma), distal myopathy, and general KLHL family biology. There is no evidence—genetic, mechanistic, or biological—linking KLHL9 variants or function to height phenotypes. The co-mention of KLHL9 in these papers is incidental to height and provides no logical basis for association.
Height	COLGALT2	Height	ENSG00000198756	Musculoskeletal	2	ALL; EUR	1.62896e-08	ALL	3	2	ALL; EUR	ALL; EUR	EUR	pLoF;damaging_missense_or_protein_altering	0.001	Burden; SKAT-O	Inverse variance weighted; Stouffer	9.08395e-10	ALL	Burden:Inverse variance weighted:pLoF;damaging_missense_or_protein_altering:maf=0.001	TRUE	TRUE	FALSE	No	No	Not found	Established	Established	None of the provided articles report or suggest any association between COLGALT2 and height. While several articles mention COLGALT2 or its aliases, they focus on unrelated phenotypes including infectious disease susceptibility, metabolic disease, immune function, and cancer-related methylation. There is no human genetic evidence linking COLGALT2 variants to height, and no biological mechanism is proposed that would connect COLGALT2 function to skeletal growth or stature. The gene and phenotype are not meaningfully connected in the literature provided.
Height	MTOR	Height	ENSG00000198793	Musculoskeletal	2	ALL; EUR	9.781e-08	ALL	4	2	ALL; EUR	ALL; EUR		pLoF	0.001; 1e-04	Burden	Inverse variance weighted	8.54572e-09	ALL	Burden:Inverse variance weighted:pLoF:maf=0.001	TRUE	FALSE	FALSE	No	No	Existing	Existing	Existing	Multiple human studies demonstrate that mTOR pathway dysregulation contributes to height abnormalities. Genetic disorders affecting mTOR signaling (TTI1, HERC1, APDS, MCAP) present with short stature or overgrowth, and mTOR inhibitors (sirolimus) affect growth patterns in pediatric patients. Mechanistic studies show mTOR regulates bone size and skeletal growth through mesenchymal stromal cells and osteoclasts. However, evidence is primarily from syndromic conditions and pharmacological interventions rather than direct genetic association studies of MTOR variants with height variation in the general population, limiting the strength of evidence.	28365689,36724785,39148107,26921601,28479301,35083513,31729162,28323226,40625457,34422726
Height	ZNF521	Height	ENSG00000198795	Musculoskeletal	2	ALL; EUR	4.52945e-10	ALL	12	2	ALL; EUR	ALL; EUR	ALL; EUR	pLoF	0.001; 1e-04	Burden; SKAT; SKAT-O	Inverse variance weighted; Stouffer	5.59578e-11	ALL	Burden:Inverse variance weighted:pLoF:maf=1e-04	TRUE	TRUE	TRUE	Yes	No	Hypothesized	Existing	Existing	While no human genetic studies directly associate ZNF521 variants with Height, one study demonstrates ZNF521's involvement in skeletal development, specifically in regulating ilium morphogenesis through the SOX9-ZNF521-PTH1R pathway. This biological role in bone development provides a plausible mechanistic basis for potential involvement in height regulation. However, the evidence remains indirect and developmental rather than based on genetic association studies in humans linking ZNF521 to height variation.	40866708
Height	GRK5	Height	ENSG00000198873	Musculoskeletal	2	ALL; EUR	8.54422e-08	ALL	4	2	ALL; EUR	ALL; EUR		pLoF;damaging_missense_or_protein_altering	0.001; 1e-04	Burden	Inverse variance weighted	8.59931e-09	ALL	Burden:Inverse variance weighted:pLoF;damaging_missense_or_protein_altering:maf=0.001	TRUE	FALSE	FALSE	No	No	Not found	Established	Established	None of the provided articles discuss any association between GRK5 and height. The literature focuses exclusively on GRK5's roles in cardiovascular disease, neurodegeneration, inflammation, and other conditions unrelated to height or growth. There is no evidence of genetic variants in GRK5 contributing to height variation, nor is there any biological mechanism discussed that would connect GRK5 function to skeletal growth or stature determination. The mentions of GRK5 across these papers are entirely incidental to height phenotypes.
Height	COL11A2	Height	ENSG00000204248	Musculoskeletal	1	EUR	2.29297e-07	EUR	3	1	EUR	EUR	EUR	damaging_missense_or_protein_altering	0.001	Burden; SKAT; SKAT-O	Inverse variance weighted; Stouffer	2.72496e-08	EUR	SKAT:Stouffer:damaging_missense_or_protein_altering:maf=0.001	TRUE	TRUE	FALSE	No	No	Established	Existing	Established	Multiple human clinical studies demonstrate that COL11A2 variants directly cause short stature and skeletal dysplasias affecting height. Two cases of autosomal dominant familial short stature are specifically attributed to COL11A2 variants, and autosomal recessive OSMED caused by biallelic COL11A2 mutations presents with significant short stature (mean -2.29 SDS). Collagen gene mutations including COL11A2 are well-established causes of growth plate disorders and skeletal dysplasias. The evidence is replicated across multiple independent studies and populations, with clear mechanistic basis in type XI collagen's role in growth plate development.	40386356,37646720,35250876,33570564,23527306,22870295
Height	BRD2	Height	ENSG00000204256	Musculoskeletal	1	ALL	2.21859e-06	ALL	0	0								2.02524e-07	ALL	Burden:Inverse variance weighted:pLoF:maf=1e-04	FALSE	FALSE	FALSE	No	No	Not found	Not found	Not found	The literature review reveals no evidence linking BRD2 variants to human height. While BRD2 is well-characterized as a brassinosteroid biosynthesis gene affecting plant height in rice, this is not relevant to human height genetics. The only mammalian study (mouse Brd2 haploinsufficiency) does not measure height as a phenotype and focuses on aging and healthspan. Extensive BRD2 literature covers roles in transcription, immunity, metabolism, and disease, but none address human height. No human genetic association studies or mechanistic studies connect BRD2 to height regulation in humans.	35780402,15994910,26518431,32559200
Height	ARRDC5	Height	ENSG00000205784	Musculoskeletal	1	EAS	3.91703e-08	EAS	6	1	EAS	EAS	EAS	damaging_missense_or_protein_altering; pLoF;damaging_missense_or_protein_altering	0.001	Burden; SKAT; SKAT-O	Inverse variance weighted; Stouffer	9.14123e-09	EAS	Burden:Inverse variance weighted:damaging_missense_or_protein_altering:maf=0.001	TRUE	TRUE	FALSE	No	No	Not found	Hypothesized	Hypothesized	The provided articles mention ARRDC5 exclusively in the context of cancer susceptibility (colorectal and pancreatic cancer), with no discussion of Height or any height-related phenotypes. While ARRDC5 is identified as a gene associated with cancer risk through genetic variants, there is no evidence, biological mechanism, or logical connection presented between ARRDC5 and Height. The co-mention of ARRDC5 in these cancer-focused studies is incidental and provides no basis for inferring a genetic association with Height.
Height	ACTN3	Height	ENSG00000248746	Musculoskeletal	1	SAS	5.62884e-08	SAS	3	1	SAS	SAS	SAS	damaging_missense_or_protein_altering	0.001	Burden; SKAT; SKAT-O	Inverse variance weighted; Stouffer	6.40562e-09	SAS	SKAT-O:Stouffer:damaging_missense_or_protein_altering:maf=0.001	TRUE	TRUE	FALSE	No	No	Not found	Existing	Existing	The provided literature contains no evidence that ACTN3 variants are associated with or influence height. While one study (PMID 34721527) measured height in athletes with different ACTN3 genotypes, no significant associations with height were reported. Height is mentioned incidentally in several studies as a descriptive characteristic or covariate, but never as a primary outcome variable. ACTN3's established biological role concerns fast-twitch muscle fiber function, contractile properties, and athletic performance phenotypes (power, speed, strength), not skeletal growth or stature determination. The absence of any mechanistic or genetic evidence linking ACTN3 to height regulation supports classification as Novel.	34721527
Height	PRKDC	Height	ENSG00000253729	Musculoskeletal	2	ALL; EUR	1.4823e-08	EUR	12	2	ALL; EUR	ALL; EUR	ALL; EUR	pLoF	0.001; 1e-04	Burden; SKAT; SKAT-O	Inverse variance weighted; Stouffer	1.76692e-09	EUR	Burden:Inverse variance weighted:pLoF:maf=1e-04	TRUE	TRUE	FALSE	No	No	Hypothesized	Existing	Existing	One livestock GWAS study identifies PRKDC as a candidate gene for live weight in sheep, suggesting a potential role in body size regulation. However, no human genetic studies directly demonstrate that PRKDC variants associate with or cause height variation. PRKDC's known functions in DNA repair, cell cycle regulation, and development provide biological plausibility for a role in growth, but direct evidence linking PRKDC to human height is absent from this literature set. The sheep study provides suggestive evidence but falls short of establishing a clear human genetic association.	40037845
Height	RTL1	Height	ENSG00000254656	Musculoskeletal	2	ALL; EUR	8.11476e-11	ALL	24	2	ALL; EUR	ALL; EUR	ALL; EUR	damaging_missense_or_protein_altering; pLoF;damaging_missense_or_protein_altering	0.001; 1e-04	Burden; SKAT; SKAT-O	Inverse variance weighted; Stouffer	8.18134e-12	ALL	Burden:Inverse variance weighted:pLoF;damaging_missense_or_protein_altering:maf=1e-04	TRUE	TRUE	FALSE	Missing	Missing	Hypothesized	Existing	Existing	While RTL1 plays established roles in placental development, fetal growth, and skeletal muscle development—all biologically plausible mechanisms that could influence height—no human genetic studies directly associate RTL1 variants with height phenotypes. RTL1-related imprinting disorders (Temple and Kagami-Ogata syndromes) involve growth abnormalities and muscle defects, but height is not reported as a measured outcome. Animal models demonstrate RTL1's importance in muscle hypertrophy and fetal development, supporting a theoretical biological link to growth, but this remains speculative without direct human evidence.	32878913,33484574,37842090,19816583,26377239,33693478,28111885,29690867
Height	CNPY2	Height	ENSG00000257727	Musculoskeletal	2	ALL; EUR	4.98713e-33	EUR	36	2	ALL; EUR	ALL; EUR	ALL; EUR	damaging_missense_or_protein_altering; pLoF; pLoF;damaging_missense_or_protein_altering	0.001; 1e-04	Burden; SKAT; SKAT-O	Inverse variance weighted; Stouffer	2.77252e-34	EUR	Burden:Inverse variance weighted:pLoF;damaging_missense_or_protein_altering:maf=1e-04	TRUE	TRUE	TRUE	Yes	No	Not found	Established	Established	None of the 26 provided articles mention height, stature, skeletal growth, or related phenotypes. While CNPY2 is extensively studied in cancer, cardiovascular disease, neurological disorders, and metabolic disease, there is no evidence—human, animal, or mechanistic—linking CNPY2 to height determination or skeletal development. The gene and phenotype are not meaningfully connected in the literature provided.
Height	GH1	Height	ENSG00000259384	Musculoskeletal	2	ALL; EUR	1.73905e-10	ALL	8	2	ALL; EUR	ALL; EUR	ALL; EUR	damaging_missense_or_protein_altering; pLoF;damaging_missense_or_protein_altering	0.0001	Burden; SKAT; SKAT-O	Inverse variance weighted; Stouffer	1.25496e-11	ALL	Burden:Inverse variance weighted:pLoF;damaging_missense_or_protein_altering:maf=1e-04	TRUE	TRUE	TRUE	No	Yes	Established	Established	Established	Multiple human genetic and clinical studies demonstrate that mutations in GH1 directly cause growth hormone deficiency and severe short stature/dwarfism. GH1 variants (deletions, frameshifts, nonsense mutations, and splicing mutations) are well-established as the most frequent genetic cause of isolated growth hormone deficiency (IGHD), with clear mechanistic evidence that loss-of-function mutations impair GH production and secretion, leading to growth failure. The relationship is replicated across numerous cohorts and shows consistent genotype-phenotype correlations, establishing GH1 as a major genetic determinant of human height.	17551470,34375817,26182479,20852587,37315542,21396571,14530602,9799079,27114065,17965963
Height	ENSG00000285947	Height	ENSG00000285947	Musculoskeletal	2	ALL; EUR	9.06477e-13	ALL	8	2	ALL; EUR	ALL; EUR	ALL; EUR	damaging_missense_or_protein_altering; pLoF;damaging_missense_or_protein_altering	0.0001	Burden; SKAT-O	Inverse variance weighted; Stouffer	5.088e-14	ALL	Burden:Inverse variance weighted:pLoF;damaging_missense_or_protein_altering:maf=1e-04	TRUE	TRUE	FALSE	Missing	Missing	Not found	Existing	Existing	No articles found in PubMed that mention both ENSG00000285947 and Height (or its synonyms: Stature, Body height, Standing height, Linear growth, Tallness, Vertical measurement). This suggests the association has not been studied or reported in the scientific literature.
LDL cholesterol	PKD1	LDLC	ENSG00000008710	Cardiovascular	2	ALL; EUR	4.40442e-10	EUR	11	2	ALL; EUR	ALL; EUR	ALL; EUR	pLoF	0.001; 1e-04	Burden; SKAT; SKAT-O	Inverse variance weighted; Stouffer	8.98082e-11	EUR	SKAT:Stouffer:pLoF:maf=1e-04	TRUE	TRUE	FALSE	No	No	Not found	Hypothesized	Hypothesized	The provided literature contains no studies demonstrating a genetic or functional association between PKD1 and LDL cholesterol. While PKD1 encodes a protein containing an LDL-A structural domain, this is a structural motif with no established role in cholesterol metabolism. PKD1 literature focuses exclusively on polycystic kidney disease pathogenesis, and LDL cholesterol papers do not mention PKD1. No mechanistic pathway or clinical evidence links PKD1 variants to LDL cholesterol levels.	8589278,7736581,9285785
LDL cholesterol	STAB1	LDLC	ENSG00000010327	Cardiovascular	2	ALL; EUR	6.72091e-08	ALL	3	2	ALL; EUR	ALL; EUR		pLoF	0.001; 1e-04	Burden	Inverse variance weighted	4.64869e-09	ALL	Burden:Inverse variance weighted:pLoF:maf=0.001	TRUE	FALSE	TRUE	Yes	No	Hypothesized	Existing	Existing	STAB1 is biologically established as a scavenger receptor involved in LDL uptake and clearance, with functional studies demonstrating its role in acetylated and oxidized LDL internalization. One human study shows circulating STAB1 levels inversely correlate with LDL cholesterol, suggesting a mechanistic link. However, there is no direct human genetic evidence demonstrating that variants in STAB1 cause or are associated with LDL cholesterol levels. The evidence remains primarily functional and biomarker-based rather than genetic association-based.	35247629,41259134,12473645,12077138,14661091,15345716,30658191,37794183
LDL cholesterol	NPC1L1	LDLC	ENSG00000015520	Cardiovascular	2	ALL; EUR	1.52974e-21	ALL	26	2	ALL; EUR	ALL; EUR	ALL; EUR	damaging_missense_or_protein_altering; pLoF; pLoF;damaging_missense_or_protein_altering	0.001; 1e-04	Burden; SKAT; SKAT-O	Inverse variance weighted; Stouffer	8.49936e-23	ALL	Burden:Inverse variance weighted:pLoF;damaging_missense_or_protein_altering:maf=0.001	TRUE	TRUE	TRUE	No	Yes	Established	Established	Established	Multiple human genetic studies provide strong, replicated evidence that NPC1L1 variants causally influence LDL cholesterol levels. Genome-wide association studies identified NPC1L1 as a significant locus associated with plasma LDL-C in large populations of European and non-European ancestry. Human studies of rare NPC1L1 variants demonstrate that loss-of-function mutations reduce cholesterol absorption and lower LDL-C levels, while polymorphisms in NPC1L1 influence cholesterol absorption capacity and plasma LDL levels. The molecular mechanism is well-established: NPC1L1 is the intestinal sterol transporter responsible for dietary cholesterol uptake, and ezetimibe (an NPC1L1 inhibitor) effectively lowers LDL-C in clinical trials. This evidence collectively demonstrates a clear causal relationship between NPC1L1 genetic variation and LDL cholesterol phenotype in humans.	20686565,29880681,27697530,25841872,19272334,26923679,17587760,37290267,20307540,35213538
LDL cholesterol	APOB	LDLC	ENSG00000084674	Cardiovascular	6	AFR; ALL; AMR; EUR; non_EUR; SAS	1.63636e-300	ALL	83	6	AFR; ALL; AMR; EUR; non_EUR; SAS	AFR; ALL; AMR; EUR; non_EUR; SAS	AFR; ALL; AMR; EUR; non_EUR; SAS	damaging_missense_or_protein_altering; pLoF; pLoF;damaging_missense_or_protein_altering	0.001; 1e-04	Burden; SKAT; SKAT-O	Inverse variance weighted; Stouffer	0	EUR	Burden:Inverse variance weighted:pLoF:maf=1e-04	TRUE	TRUE	TRUE	Yes	Yes	Established	Established	Established	Multiple human genetic studies demonstrate that APOB variants causally influence LDL cholesterol levels. Familial hypercholesterolemia and hypobetalipoproteinemia are well-characterized genetic conditions caused by APOB mutations that directly alter LDL-C levels. APOB encodes apolipoprotein B-100, the structural protein of LDL particles, making the mechanistic link clear. Genetic polymorphisms in APOB (rs515135) have been associated with cardiovascular disease risk through effects on lipid metabolism. Mendelian randomization analyses confirm the causal relationship between apoB and atherosclerotic cardiovascular disease risk.	34480646,28405938,27050191,8527219,35457099,40270278,39758974,37489721,36216435,40971038
LDL cholesterol	CETP	LDLC	ENSG00000087237	Cardiovascular	2	ALL; EUR	1.23917e-07	ALL	4	2	ALL; EUR	ALL; EUR	ALL	pLoF; pLoF;damaging_missense_or_protein_altering	0.001; 1e-04	Burden; SKAT-O	Inverse variance weighted; Stouffer	1.50734e-08	ALL	Burden:Inverse variance weighted:pLoF;damaging_missense_or_protein_altering:maf=1e-04	TRUE	TRUE	FALSE	No	No	Established	Established	Established	Multiple lines of human evidence demonstrate that CETP variants causally influence LDL cholesterol levels. CETP gene polymorphisms (rs5882, rs708272, rs7499892, and others) are associated with altered lipid profiles including LDL-C. Mendelian randomization studies provide causal evidence that CETP inhibition reduces LDL-C and cardiovascular risk. Clinical trials consistently show that CETP inhibitors (obicetrapib, anacetrapib, evacetrapib) produce substantial LDL-C reductions (up to 51%) in humans. CETP's mechanistic role in transferring cholesteryl esters between lipoproteins directly explains its influence on LDL-C distribution.	35213538,35921096,38425105,37373432,35953719,37277261,34561430,25410905,37250494,38906890
LDL cholesterol	JAK2	LDLC	ENSG00000096968	Cardiovascular	2	ALL; EUR	1.33345e-11	EUR	7	2		ALL; EUR	ALL; EUR	damaging_missense_or_protein_altering; pLoF;damaging_missense_or_protein_altering	0.001	SKAT; SKAT-O	Stouffer	8.2723e-13	EUR	SKAT:Stouffer:damaging_missense_or_protein_altering:maf=0.001	FALSE	TRUE	FALSE	No	No	Existing	Existing	Existing	An exome-wide association study in >300,000 individuals identified JAK2 as a locus significantly associated with LDL cholesterol and other lipid traits, providing human genetic evidence of association. Additionally, clinical trials show that baricitinib, a JAK1/JAK2 inhibitor, increases LDL-C levels in humans with rheumatoid arthritis, supporting a role for JAK2 in LDL regulation. However, the evidence is limited to association studies and pharmacological observations rather than definitive causal proof, and mechanistic validation relied on mouse models rather than human studies.	29083408,30777075,29687421,11728804
LDL cholesterol	GCK	LDLC	ENSG00000106633	Cardiovascular	2	ALL; EUR	4.72176e-08	EUR	2	1	EUR	EUR		pLoF	0.001; 1e-04	Burden	Inverse variance weighted	5.38986e-09	EUR	Burden:Inverse variance weighted:pLoF:maf=1e-04	TRUE	FALSE	TRUE	Yes	No	Not found	Existing	Existing	While GCK is well-established as a regulator of glucose metabolism and is associated with triglycerides in large-scale human genetic studies, there is no credible evidence that GCK variants cause or are associated with LDL cholesterol levels. The largest gene-centric GWAS meta-analysis (PMID 23063622) identifies GCK only for triglycerides, not LDL-C. Studies of GCK-MODY patients describe overall lipid profiles but do not demonstrate a causal relationship between GCK variants and LDL cholesterol. In vitro and animal studies showing GCK effects on LDLR expression are mechanistic but do not constitute human genetic evidence of association.	23063622,36387841,24549415,38951793
LDL cholesterol	HMGCR	LDLC	ENSG00000113161	Cardiovascular	1	ALL	5.40632e-07	ALL	1	1	ALL	ALL		pLoF;damaging_missense_or_protein_altering	0.001	Burden	Inverse variance weighted	3.26003e-08	ALL	Burden:Inverse variance weighted:pLoF;damaging_missense_or_protein_altering:maf=0.001	TRUE	FALSE	FALSE	No	No	Established	Established	Established	Multiple human Mendelian randomization studies provide strong causal evidence that genetic variation in HMGCR influences LDL cholesterol levels, with consistent effect sizes across large populations. HMGCR encodes the rate-limiting enzyme in cholesterol biosynthesis, and decades of clinical trial data confirm that HMGCR inhibition (statins) reliably lowers LDL-C. The relationship is mechanistically well-understood, replicated across diverse cohorts, and used as a validated drug target in cardiovascular disease prevention. This represents the highest level of evidence for a gene-phenotype association.	35213538,30865797,39991120,27959767,40082904,33847313,40934790,35953131
LDL cholesterol	RRBP1	LDLC	ENSG00000125844	Cardiovascular	2	ALL; EUR	3.95334e-14	ALL	21	2	ALL; EUR	ALL; EUR	ALL; EUR	pLoF; pLoF;damaging_missense_or_protein_altering	0.001; 1e-04	Burden; SKAT; SKAT-O	Inverse variance weighted; Stouffer	2.2079e-15	ALL	Burden:Inverse variance weighted:pLoF:maf=1e-04	TRUE	TRUE	TRUE	Yes	No	Existing	Established	Established	Genome-wide association studies in large human cohorts (1.6 million individuals across five ancestries) have identified RRBP1 as a lipid-associated gene with convergent evidence across functional genomic datasets supporting its role in lipid biology. RRBP1 variants have been linked to serum lipoprotein levels and atherosclerotic cardiovascular disease risk in human genetic studies. However, the evidence remains limited to GWAS associations and functional prioritization without detailed mechanistic studies specifically demonstrating RRBP1's direct causal role in regulating LDL cholesterol levels in humans.	35931049,36803854
LDL cholesterol	LDLR	LDLC	ENSG00000130164	Cardiovascular	5	AFR; ALL; EUR; non_EUR; SAS	3.42025e-155	ALL	88	5	AFR; ALL; EUR; non_EUR; SAS	AFR; ALL; EUR; non_EUR; SAS	AFR; ALL; EUR; non_EUR; SAS	damaging_missense_or_protein_altering; pLoF; pLoF;damaging_missense_or_protein_altering	0.001; 1e-04	Burden; SKAT; SKAT-O	Inverse variance weighted; Stouffer	1.90014e-156	ALL	SKAT-O:Stouffer:pLoF;damaging_missense_or_protein_altering:maf=0.001	TRUE	TRUE	TRUE	Yes	Yes	Established	Established	Established	The relationship between LDLR and LDL cholesterol is definitively established through extensive human genetic and clinical evidence. Multiple papers document that loss-of-function mutations in LDLR cause familial hypercholesterolemia with elevated LDL-C levels, while gain-of-function mutations reduce LDL-C. Clinical studies demonstrate that LDLR variants are associated with myocardial infarction risk and that LDLR expression directly regulates circulating LDL-C clearance. The mechanistic pathway is well-characterized: LDLR mediates hepatic endocytosis of LDL particles, and all major lipid-lowering therapies work by increasing LDLR abundance on hepatocyte surfaces. This causal relationship has been validated across multiple independent human cohorts and is the foundation of modern dyslipidemia treatment.	29219151,40208925,25487149,39663455,27050191,25647241,33315477,28405938,24942393,34906454
LDL cholesterol	ANGPTL3	LDLC	ENSG00000132855	Cardiovascular	2	ALL; EUR	2.85877e-31	ALL	12	2	ALL; EUR	ALL; EUR	ALL; EUR	pLoF; pLoF;damaging_missense_or_protein_altering	0.001	Burden; SKAT; SKAT-O	Inverse variance weighted; Stouffer	1.80818e-32	ALL	Burden:Inverse variance weighted:pLoF:maf=0.001	TRUE	TRUE	TRUE	Yes	No	Established	Established	Established	Multiple human genetic and clinical studies provide strong, replicated evidence that loss-of-function variants in ANGPTL3 are causally associated with reduced LDL cholesterol levels. Genetic epidemiological studies demonstrate that ANGPTL3 loss-of-function carriers have significantly lower LDL-C, triglycerides, and reduced cardiovascular disease risk. Pharmacological inhibition of ANGPTL3 through monoclonal antibodies (evinacumab), antisense oligonucleotides, and RNAi therapies in human clinical trials consistently show potent LDL-C lowering effects. The mechanistic pathway is well-established: ANGPTL3 inhibits lipoprotein lipase and affects hepatic uptake of triglyceride-rich lipoprotein remnants, thereby reducing both LDL-C and triglycerides independently of LDL receptor activity. This relationship is supported by multiple independent human studies with consistent findings across different therapeutic modalities.	32813947,28538136,38809174,33766264,36746257,34581310,36367663,30011918,34298929,37626170
LDL cholesterol	TBC1D4	LDLC	ENSG00000136111	Cardiovascular	2	ALL; EUR	8.61494e-08	ALL	3	2	ALL; EUR	ALL; EUR	EUR	pLoF;damaging_missense_or_protein_altering	0.001	Burden; SKAT-O	Inverse variance weighted; Stouffer	4.94123e-09	ALL	Burden:Inverse variance weighted:pLoF;damaging_missense_or_protein_altering:maf=0.001	TRUE	TRUE	FALSE	No	No	Not found	Existing	Existing	Only one human study (PMID 37129117) directly measures LDL cholesterol in TBC1D4 variant carriers, reporting a modest 4% lower LDL:HDL ratio that appears driven primarily by HDL elevation rather than LDL reduction. No other studies establish or propose a mechanistic link between TBC1D4 and LDL cholesterol metabolism. TBC1D4's well-characterized role is in glucose homeostasis and insulin signaling via GLUT4 trafficking, not lipid metabolism. The single indirect LDL measurement is secondary to the study's primary focus on glucose control and does not constitute credible evidence of a TBC1D4-LDL association. No biological mechanism or pathway linking TBC1D4 to LDL cholesterol regulation is proposed in the literature.	37129117
LDL cholesterol	ABCG5	LDLC	ENSG00000138075	Cardiovascular	2	ALL; EUR	2.17455e-23	ALL	26	2	ALL; EUR	ALL; EUR	ALL; EUR	damaging_missense_or_protein_altering; pLoF; pLoF;damaging_missense_or_protein_altering	0.001; 1e-04	Burden; SKAT; SKAT-O	Inverse variance weighted; Stouffer	1.20862e-24	ALL	Burden:Inverse variance weighted:pLoF;damaging_missense_or_protein_altering:maf=0.001	TRUE	TRUE	TRUE	Yes	Yes	Established	Established	Established	Multiple human genetic studies provide strong, replicated evidence that ABCG5 variants directly influence LDL cholesterol levels. Loss-of-function mutations in ABCG5 cause sitosterolemia with markedly elevated LDL-C, while common polymorphisms (e.g., A632V) are associated with LDL-C variation in large population studies. Meta-analyses and familial hypercholesterolemia cohorts confirm that ABCG5 genetic variation contributes to LDL-C homeostasis through its role in hepatobiliary and transintestinal cholesterol excretion. The mechanistic basis is well-established, and the association is demonstrated across multiple independent human cohorts.	20581104,24252657,32088153,32862661,36210074,33907061,37290267,18522623,31654053,30033951
LDL cholesterol	ASGR1	LDLC	ENSG00000141505	Cardiovascular	2	ALL; EUR	1.98505e-09	ALL	6	2	ALL; EUR	ALL; EUR	ALL; EUR	pLoF;damaging_missense_or_protein_altering	0.001; 1e-04	Burden; SKAT-O	Inverse variance weighted; Stouffer	1.90145e-10	ALL	SKAT-O:Stouffer:pLoF;damaging_missense_or_protein_altering:maf=0.001	TRUE	TRUE	FALSE	No	No	Established	Established	Established	Multiple human genetic studies demonstrate that loss-of-function ASGR1 variants are significantly associated with lower LDL and non-HDL cholesterol levels and reduced cardiovascular disease risk. Human mechanistic studies show ASGR1 regulates LDL clearance through LDLR-dependent pathways and promotes cholesterol excretion via LXRα stabilization. Mendelian randomization analyses provide causal evidence for ASGR1's role in LDL cholesterol regulation. These findings are consistently replicated across population genetics, cross-sectional, and interventional human studies, establishing a clear causal relationship between ASGR1 variation and LDL cholesterol levels.	37667265,34622799,32679274,37400795,29043262,35922515,34508778,39316974,39700747
LDL cholesterol	ABCG8	LDLC	ENSG00000143921	Cardiovascular	2	ALL; EUR	2.2476e-11	ALL	6	2	ALL; EUR	ALL; EUR	ALL; EUR	damaging_missense_or_protein_altering; pLoF;damaging_missense_or_protein_altering	0.001	Burden; SKAT-O	Inverse variance weighted; Stouffer	1.25156e-12	ALL	Burden:Inverse variance weighted:pLoF;damaging_missense_or_protein_altering:maf=0.001	TRUE	TRUE	FALSE	No	No	Established	Established	Established	Multiple human genetic studies demonstrate that ABCG8 variants directly influence LDL cholesterol levels. Common polymorphisms (rs11887534, rs6544713, rs6544718) are associated with LDL-C in diverse populations, and rare loss-of-function mutations cause dramatically elevated LDL cholesterol in sitosterolemia patients. The mechanistic pathway is well-established: ABCG8 encodes a sterol transporter that regulates intestinal cholesterol absorption and hepatic excretion. This relationship is replicated across multiple cohorts and study designs, with consistent evidence that ABCG8 variants contribute to LDL cholesterol variation and cardiovascular risk.	23707316,32088153,24252657,34173968,40076958,34505223,31327807,36210074,30033951,17033296
LDL cholesterol	TIMD4	LDLC	ENSG00000145850	Cardiovascular	1	ALL	2.78528e-08	ALL	2	1	ALL	ALL		pLoF; pLoF;damaging_missense_or_protein_altering	0.001	Burden	Inverse variance weighted	1.63798e-09	ALL	Burden:Inverse variance weighted:pLoF:maf=0.001	TRUE	FALSE	FALSE	No	No	Existing	Established	Established	Multiple human genetic studies, including a large GWAS and candidate gene association studies, demonstrate that TIMD4 variants are associated with LDL cholesterol levels in Chinese populations. The GWAS (PMID 19060906) identified common variants near TIMD4 associated with LDL cholesterol in ~40,000 individuals, and two subsequent studies (PMID 29208769, 31337960) replicated associations with specific TIMD4 SNPs and LDL-C levels. Proteogenomic analysis (PMID 36823471) confirms TIMD4's role in lipoprotein metabolism. However, evidence is primarily from Asian populations and is associational rather than definitively causal, limiting classification to ""Existing"" rather than ""Established.""	19060906,29208769,31337960,36823471,37426678,26821944
LDL cholesterol	GIGYF1	LDLC	ENSG00000146830	Cardiovascular	2	ALL; EUR	2.66461e-14	EUR	14	2	ALL; EUR	ALL; EUR	ALL; EUR	pLoF; pLoF;damaging_missense_or_protein_altering	0.001; 1e-04	Burden; SKAT; SKAT-O	Inverse variance weighted; Stouffer	6.25923e-15	EUR	SKAT-O:Stouffer:pLoF:maf=1e-04	TRUE	TRUE	TRUE	Yes	No	Existing	Established	Established	One credible human genetic study (PMID 34234147) directly reports that GIGYF1 loss-of-function variants are associated with altered cholesterol levels, specifically decreased serum cholesterol. While this represents a direct genetic association with a lipid trait in humans, the evidence is limited to a single study and the effect direction (decreased rather than increased LDL) is not extensively characterized. Multiple other studies establish GIGYF1's role in metabolic health and insulin/IGF-1 signaling, which are biologically relevant to lipid metabolism, but do not specifically measure LDL cholesterol associations.	34234147,34732801,37072623,35177841,39484254
LDL cholesterol	ABCA6	LDLC	ENSG00000154262	Cardiovascular	2	ALL; EUR	3.10676e-08	ALL	2	2	ALL; EUR	ALL; EUR		pLoF;damaging_missense_or_protein_altering	0.001	Burden	Inverse variance weighted	1.73418e-09	ALL	Burden:Inverse variance weighted:pLoF;damaging_missense_or_protein_altering:maf=0.001	TRUE	FALSE	FALSE	No	No	Existing	Established	Established	Multiple human genome-wide association studies consistently identify ABCA6 variants (particularly rs77542162) as associated with LDL cholesterol levels across different populations, with effect sizes comparable to established lipid genes. However, the evidence is limited to genetic association without definitive proof of causation. Notably, a functional study in animal models found no evidence that ABCA6 regulates lipoprotein metabolism, suggesting the association may be indirect or population-specific. The relationship is credible but not yet mechanistically established.	25751400,35880552,33760818,34274505
LDL cholesterol	ALB	LDLC	ENSG00000163631	Cardiovascular	2	ALL; EUR	2.35919e-15	ALL	22	2	ALL; EUR	ALL; EUR	ALL; EUR	pLoF; pLoF;damaging_missense_or_protein_altering	0.001; 1e-04	Burden; SKAT; SKAT-O	Inverse variance weighted; Stouffer	2.48298e-16	ALL	Burden:Inverse variance weighted:pLoF:maf=1e-04	TRUE	TRUE	TRUE	Yes	No	Existing	Established	Established	A genome-wide haplotypic association study in a Finnish cohort (PMID 24896150) identified ALB gene variants on chromosome 4q13.3-q21.1 associated with LDL-C levels with genome-wide significance (P = 6.4 × 10^-14), reporting 0.488 mmol/L higher LDL per haplotype cluster. Additionally, multiple human case reports and a comprehensive review document that loss-of-function variants in the ALB gene causing congenital analbuminemia consistently result in severe hyperlipidemia with elevated LDL-C levels (PMID 36411186, 31057599). While evidence is limited to one GWAS and clinical cases rather than multiple large replication studies, these human genetic studies provide credible evidence that ALB variation contributes to LDL cholesterol levels.	24896150,36411186,31057599,36343084,35688870
LDL cholesterol	ABCA1	LDLC	ENSG00000165029	Cardiovascular	2	ALL; EUR	1.21871e-09	EUR	13	2	ALL; EUR	ALL; EUR	ALL; EUR	damaging_missense_or_protein_altering; pLoF;damaging_missense_or_protein_altering	0.001; 1e-04	Burden; SKAT; SKAT-O	Inverse variance weighted; Stouffer	1.15585e-10	EUR	SKAT-O:Stouffer:pLoF;damaging_missense_or_protein_altering:maf=0.001	TRUE	TRUE	FALSE	No	No	Existing	Established	Established	A human meta-analysis (PMID 30558007) examined associations between ABCA1 polymorphisms and plasma lipid levels, providing at least one credible study of genetic variation in ABCA1 and lipid phenotypes. However, ABCA1's primary established role is in HDL biogenesis and reverse cholesterol transport rather than direct LDL-C regulation. While ABCA1 contributes to overall cholesterol homeostasis and atherosclerosis risk, the evidence for a direct causal relationship between ABCA1 variants and LDL-C levels is limited and not definitive. Tangier disease cases with ABCA1 mutations actually show decreased LDL-C, suggesting an indirect relationship at best.	30558007,37138899,31524223,35743794,16013195
LDL cholesterol	TET2	LDLC	ENSG00000168769	Cardiovascular	1	ALL	2.09629e-06	ALL	0	0								2.76323e-07	ALL	Burden:Inverse variance weighted:pLoF;damaging_missense_or_protein_altering:maf=0.001	FALSE	FALSE	FALSE	No	No	Hypothesized	Existing	Existing	While the literature demonstrates that TET2 plays important roles in macrophage function, oxidized LDL handling, and atherosclerosis development, there is no direct human genetic evidence that TET2 variants cause changes in circulating LDL cholesterol levels. The extensive mechanistic studies show TET2 regulates inflammation, autophagy, and endothelial dysfunction in response to ox-LDL, which are downstream consequences of elevated LDL rather than determinants of LDL cholesterol itself. The biological plausibility is strong—TET2 deficiency impairs macrophage autophagy and increases inflammasome activation in response to lipid accumulation—but this represents a hypothesized rather than established or existing relationship with LDL cholesterol levels specifically.	28104796,25503193,28798687,27821816,30370524,32101022,33951697,34147657,29471939,37781816
LDL cholesterol	PCSK9	LDLC	ENSG00000169174	Cardiovascular	6	AFR; ALL; AMR; EUR; non_EUR; SAS	2.1175e-204	ALL	72	6	AFR; ALL; AMR; EUR; non_EUR; SAS	AFR; ALL; AMR; EUR; non_EUR; SAS	AFR; ALL; AMR; EUR; non_EUR; SAS	damaging_missense_or_protein_altering; pLoF; pLoF;damaging_missense_or_protein_altering	0.001; 1e-04	Burden; SKAT; SKAT-O	Inverse variance weighted; Stouffer	1.17639e-205	ALL	SKAT-O:Stouffer:pLoF;damaging_missense_or_protein_altering:maf=0.001	TRUE	TRUE	TRUE	Yes	Yes	Established	Established	Established	The relationship between PCSK9 and LDL cholesterol is supported by overwhelming evidence from multiple human studies demonstrating a clear causal mechanism. PCSK9 gain-of-function mutations cause familial hypercholesterolemia with elevated LDL-C, while loss-of-function mutations result in low LDL-C levels and cardiovascular protection. Multiple randomized controlled trials in humans show that PCSK9 inhibitors (monoclonal antibodies and siRNA) reduce LDL-C by 50-75% and improve cardiovascular outcomes. The biological mechanism is well-established: PCSK9 regulates LDL receptor degradation in hepatocytes, directly controlling circulating LDL-C levels. This represents one of the most successful examples of translating genetic discovery into clinical therapeutics.	37331523,30207556,12730697,24518357,38907775,29353350,31593483,30420622,35593194,39679827
LDL cholesterol	ASXL1	LDLC	ENSG00000171456	Cardiovascular	2	ALL; EUR	8.69768e-08	ALL	2	2	ALL; EUR	ALL; EUR		pLoF;damaging_missense_or_protein_altering	0.001	Burden	Inverse variance weighted	4.99736e-09	ALL	Burden:Inverse variance weighted:pLoF;damaging_missense_or_protein_altering:maf=0.001	TRUE	FALSE	FALSE	No	No	Not found	Hypothesized	Hypothesized	The provided literature contains no evidence linking ASXL1 variants to LDL cholesterol levels. While several papers discuss ASXL1 mutations in clonal hematopoiesis and their association with cardiovascular disease broadly, none specifically measure, analyze, or propose a mechanistic relationship with LDL cholesterol. The papers focus predominantly on hematologic malignancies, epigenetic regulation, and immune function. ASXL1 and LDL cholesterol are not meaningfully connected in the available literature.
LDL cholesterol	HBB	LDLC	ENSG00000244734	Cardiovascular	4	ALL; EUR; non_EUR; SAS	3.8483e-19	ALL	10	4	ALL; EUR; non_EUR; SAS	ALL; EUR; non_EUR; SAS	ALL; SAS	pLoF; pLoF;damaging_missense_or_protein_altering	0.001	Burden; SKAT-O	Inverse variance weighted; Stouffer	2.13794e-20	ALL	Burden:Inverse variance weighted:pLoF:maf=0.001	TRUE	TRUE	FALSE	No	No	Existing	Existing	Existing	Two credible human studies demonstrate that HBB mutations causing beta-thalassemia trait are associated with significantly reduced LDL cholesterol levels (~25% lower in FH heterozygotes). The association is mechanistically plausible, involving increased LDL uptake by erythroid progenitor cells and elevated inflammatory cytokines. However, evidence is limited to specific populations (Sardinia) and specific HBB mutations, and replication in other populations is lacking. The relationship is well-documented but not extensively replicated across diverse populations to meet ""Established"" criteria.	15630628,10634824,37682237
Total cholesterol	STAB1	TChol	ENSG00000010327	Cardiovascular	2	ALL; EUR	8.96967e-14	ALL	16	2	ALL; EUR	ALL; EUR	ALL; EUR	pLoF; pLoF;damaging_missense_or_protein_altering	0.001; 1e-04	Burden; SKAT-O	Inverse variance weighted; Stouffer	5.02405e-15	ALL	Burden:Inverse variance weighted:pLoF:maf=0.001	TRUE	TRUE	TRUE	Yes	Yes	Existing	Established	Established	Multiple human studies demonstrate associations between STAB1 and cholesterol phenotypes. PMID 41259134 shows STAB1 levels inversely correlate with total cholesterol, LDL, and HDL in a human cohort. PMID 35460704 identifies damaging STAB1 variants in individuals with low HDL-C through whole-exome sequencing. PMID 37794183 identifies STAB1 as a pleiotropic locus affecting plasma proteins in 49,736 UK Biobank participants. However, these studies demonstrate association rather than definitive causal relationships, and the evidence, while credible and replicated across multiple human cohorts, remains limited in establishing a clear causal mechanism.	41259134,35460704,37794183
Total cholesterol	NR1H4	TChol	ENSG00000012504	Cardiovascular	1	ALL	6.10593e-07	ALL	1	1	ALL	ALL		pLoF;damaging_missense_or_protein_altering	0.001	Burden	Inverse variance weighted	3.91303e-08	ALL	Burden:Inverse variance weighted:pLoF;damaging_missense_or_protein_altering:maf=0.001	TRUE	FALSE	FALSE	No	No	Established	Existing	Established	A large-scale human genetic study (N=150,211) identified a rare missense variant in NR1H4 (R436H) that associates with significantly lower total cholesterol levels (p = 4.21 × 10^-10), demonstrating a direct causal relationship. Multiple mechanistic studies confirm that NR1H4/FXR regulates cholesterol homeostasis through transcriptional control of genes involved in cholesterol transport and bile acid metabolism. The association is consistent across different study designs and has clear biological plausibility through well-characterized FXR signaling pathways. This evidence establishes NR1H4 as a genetic determinant of total cholesterol levels in humans.	30271901,30996006,40922153,38663779,25593129,37396157,26045277,33308474,35283218,24821328
Total cholesterol	NPC1L1	TChol	ENSG00000015520	Cardiovascular	2	ALL; EUR	4.19556e-19	ALL	26	2	ALL; EUR	ALL; EUR	ALL; EUR	damaging_missense_or_protein_altering; pLoF; pLoF;damaging_missense_or_protein_altering	0.001; 1e-04	Burden; SKAT; SKAT-O	Inverse variance weighted; Stouffer	2.36546e-20	ALL	Burden:Inverse variance weighted:pLoF;damaging_missense_or_protein_altering:maf=0.001	TRUE	TRUE	TRUE	No	Yes	Existing	Established	Established	Multiple human genetic studies provide credible evidence that NPC1L1 variants are associated with total cholesterol and related lipid traits. A large GWAS of >100,000 individuals identified genome-wide significant associations between NPC1L1 SNPs and plasma lipid levels. Mendelian randomization studies support causal effects of NPC1L1 inhibition on LDL cholesterol, and mechanistic studies in humans demonstrate that genetic variation in NPC1L1-interacting proteins (LIMA1) affects cholesterol absorption. While the evidence is solid and replicated across multiple study designs, it is not as extensive as would be expected for ""Established"" status.	20686565,25841872,29880681,35213538,20307540,20809793,26923679,18585981
Total cholesterol	SCARB1	TChol	ENSG00000073060	Cardiovascular	2	ALL; EUR	3.74481e-12	ALL	9	2	ALL; EUR	ALL; EUR	ALL; EUR	damaging_missense_or_protein_altering; pLoF;damaging_missense_or_protein_altering	0.001	Burden; SKAT; SKAT-O	Inverse variance weighted; Stouffer	2.08378e-13	ALL	Burden:Inverse variance weighted:pLoF;damaging_missense_or_protein_altering:maf=0.001	TRUE	TRUE	TRUE	No	Yes	Established	Established	Established	Multiple large-scale human genetic studies, including a genome-wide association study of >100,000 individuals, consistently demonstrate that SCARB1 variants are significantly associated with total cholesterol and lipid profiles. The SCARB1 rs5888 polymorphism has been replicated across diverse populations (European, Lithuanian, Brazilian, and others) and shows associations with both baseline cholesterol levels and response to lipid-lowering therapy. Loss-of-function variants in SCARB1 produce profound alterations in plasma cholesterol levels, confirming a causal genetic relationship. The gene encodes SR-B1, the major HDL receptor essential for reverse cholesterol transport, providing clear mechanistic support for the genetic associations observed.	20686565,30103009,23510561,20064494,33154658,28882953,26965621,37186438,31686116,36185686
Total cholesterol	APOB	TChol	ENSG00000084674	Cardiovascular	6	AFR; ALL; AMR; EUR; non_EUR; SAS	1.8e-300	ALL	81	6	AFR; ALL; AMR; EUR; non_EUR; SAS	AFR; ALL; AMR; EUR; non_EUR; SAS	AFR; ALL; AMR; EUR; non_EUR; SAS	damaging_missense_or_protein_altering; pLoF; pLoF;damaging_missense_or_protein_altering	0.001; 1e-04	Burden; SKAT; SKAT-O	Inverse variance weighted; Stouffer	0	EUR	Burden:Inverse variance weighted:pLoF:maf=1e-04	TRUE	TRUE	TRUE	Yes	Yes	Established	Established	Established	Multiple human studies demonstrate that genetic variants in APOB are associated with total cholesterol levels. A meta-analysis of APOB polymorphisms (rs693 and rs17240441) directly examined associations with plasma lipid levels including total cholesterol. Clinical studies show APOB is positively correlated with total cholesterol (r=0.529), and APOB mutations in familial hypobetalipoproteinemia cause reduced total cholesterol levels. Functional studies using CRISPR-Cas9 confirm that APOB expression directly affects apoB production and secretion. The mechanistic basis is clear: APOB encodes apolipoprotein B, the structural protein of cholesterol-carrying lipoproteins, making this a well-established causal relationship.	28874158,35688870,21874758,8527219,38950110,37847461,35457099,40270278,39598108,11597927
Total cholesterol	JAK2	TChol	ENSG00000096968	Cardiovascular	2	ALL; EUR	8.97012e-17	EUR	9	2	EUR	ALL; EUR	ALL; EUR	damaging_missense_or_protein_altering; pLoF;damaging_missense_or_protein_altering	0.001	Burden; SKAT; SKAT-O	Inverse variance weighted; Stouffer	5.14992e-18	EUR	SKAT:Stouffer:damaging_missense_or_protein_altering:maf=0.001	TRUE	TRUE	FALSE	No	No	Existing	Existing	Existing	An exome-wide association study in >300,000 individuals identified JAK2 as a locus significantly associated with total cholesterol, with experimental validation in mice showing lipid changes consistent with human data. Additionally, multiple mechanistic studies demonstrate that JAK2/STAT3 signaling regulates lipid metabolism and cholesterol levels through various pathways. However, the evidence is limited to one major human genetic study, and most supporting evidence comes from functional/mechanistic studies rather than independent genetic replication. This constitutes credible but not extensively replicated evidence of a JAK2-total cholesterol association.	29083408,35197174,36904298,32169038,35987015,37893484,33368314,19222113
Total cholesterol	LIPG	TChol	ENSG00000101670	Cardiovascular	2	ALL; EUR	8.40673e-24	ALL	33	2	ALL; EUR	ALL; EUR	ALL; EUR	damaging_missense_or_protein_altering; pLoF; pLoF;damaging_missense_or_protein_altering	0.001; 1e-04	Burden; SKAT; SKAT-O	Inverse variance weighted; Stouffer	5.13412e-25	ALL	SKAT-O:Stouffer:pLoF;damaging_missense_or_protein_altering:maf=0.001	TRUE	TRUE	TRUE	No	Yes	Existing	Established	Established	Multiple human genetic studies, including GWAS and candidate gene association studies, demonstrate that LIPG polymorphisms are associated with total cholesterol levels across diverse populations. LIPG variants (particularly rs3744841, rs2000813, and Thr111Ile) show significant associations with TC levels in both case-control and population-based studies. While LIPG's primary role in lipid metabolism centers on HDL-C remodeling, the evidence clearly establishes a contribution to total cholesterol variation. However, the evidence is not as extensive or mechanistically detailed as for HDL-C, placing it in the ""Existing"" rather than ""Established"" category.	21816559,20923576,30621702,31566214,33882321,30657227,27590083,34001944,20370913,12569160
Total cholesterol	RRBP1	TChol	ENSG00000125844	Cardiovascular	2	ALL; EUR	3.17554e-09	EUR	8	2	ALL; EUR	ALL; EUR	ALL; EUR	pLoF	0.001; 1e-04	Burden; SKAT; SKAT-O	Inverse variance weighted; Stouffer	2.1716e-10	EUR	Burden:Inverse variance weighted:pLoF:maf=1e-04	TRUE	TRUE	FALSE	No	No	Existing	Established	Established	A large-scale human GWAS study (PMID 35931049) integrating functional genomic datasets explicitly identifies RRBP1 as a lipid-associated gene with multiple layers of functional evidence (eQTL colocalizations, chromatin interactions) supporting its role in lipid biology. Additionally, PMID 36803854 references GWASs linking RRBP1 genetic variants to serum lipoprotein levels. However, the evidence is primarily associational from GWAS rather than demonstrating definitive causality, and mechanistic studies specifically linking RRBP1 variants to total cholesterol regulation are limited. This constitutes credible but not yet established evidence of a genetic association.	35931049,36803854
Total cholesterol	LDLR	TChol	ENSG00000130164	Cardiovascular	6	AFR; ALL; AMR; EUR; non_EUR; SAS	5.17285e-120	ALL	96	6	AFR; ALL; AMR; EUR; non_EUR; SAS	AFR; ALL; AMR; EUR; non_EUR; SAS	AFR; ALL; AMR; EUR; non_EUR; SAS	damaging_missense_or_protein_altering; pLoF; pLoF;damaging_missense_or_protein_altering	0.001; 1e-04	Burden; SKAT; SKAT-O	Inverse variance weighted; Stouffer	2.87381e-121	ALL	SKAT-O:Stouffer:pLoF;damaging_missense_or_protein_altering:maf=0.001	TRUE	TRUE	TRUE	Yes	Yes	Established	Established	Established	Multiple human genetic studies demonstrate that mutations in LDLR directly cause familial hypercholesterolemia characterized by elevated total and LDL cholesterol. LDLR variants have been identified across diverse populations and are recognized by clinical guidelines as causative for FH. Mechanistic studies confirm that LDLR regulates hepatic clearance of LDL particles from circulation, directly controlling plasma cholesterol levels. The relationship is well-replicated and supported by both genetic association and functional evidence in humans.	15523646,23375686,32977124,31491741,34906454,25647241,15321838,39663455,30831144,32705598
Total cholesterol	G6PC1	TChol	ENSG00000131482	Cardiovascular	2	ALL; EUR	1.09721e-10	ALL	8	2	ALL; EUR	ALL; EUR	ALL; EUR	pLoF; pLoF;damaging_missense_or_protein_altering	0.001	Burden; SKAT; SKAT-O	Inverse variance weighted; Stouffer	6.26701e-12	ALL	Burden:Inverse variance weighted:pLoF;damaging_missense_or_protein_altering:maf=0.001	TRUE	TRUE	TRUE	Yes	No	Hypothesized	Hypothesized	Hypothesized	While multiple animal studies demonstrate that G6PC1 expression changes correlate with total cholesterol levels, and one human observational study (PMID 21593806) shows G6Pase-α downregulation associates with higher total cholesterol in fatty liver patients, there are no human genetic studies demonstrating that G6PC1 variants cause or are associated with total cholesterol variation. The biological plausibility is strong—G6PC1 regulates hepatic glucose metabolism, which is interconnected with lipid metabolism—but direct genetic evidence in humans is absent. The evidence base relies primarily on animal models and functional studies rather than human genetic association studies.	21593806,25661882,35053962,32945450,40362857,32067021,31484373,25994182
Total cholesterol	ANGPTL3	TChol	ENSG00000132855	Cardiovascular	5	AFR; ALL; AMR; EUR; non_EUR	2.32797e-96	ALL	39	5	AFR; ALL; AMR; EUR; non_EUR	AFR; ALL; AMR; EUR; non_EUR	ALL; AMR; EUR; non_EUR	pLoF; pLoF;damaging_missense_or_protein_altering	0.001; 1e-04	Burden; SKAT; SKAT-O	Inverse variance weighted; Stouffer	1.29414e-97	ALL	Burden:Inverse variance weighted:pLoF;damaging_missense_or_protein_altering:maf=0.001	TRUE	TRUE	TRUE	Yes	Yes	Established	Established	Established	Multiple human genetic and clinical studies provide strong, replicated evidence that loss-of-function variants in ANGPTL3 causally reduce total cholesterol levels. ANGPTL3 deficiency is associated with familial combined hypolipidemia (FHBL2), characterized by declined total cholesterol, LDL-C, and triglycerides. Pharmacological inhibition of ANGPTL3 through monoclonal antibodies, antisense oligonucleotides, and RNAi therapies consistently lowers total cholesterol in human clinical trials. The mechanistic pathway is well-established: ANGPTL3 inhibits lipoprotein lipase and endothelial lipase, regulating triglyceride-rich lipoprotein metabolism. This relationship has been confirmed across multiple independent human cohorts and therapeutic interventions.	28972399,32813947,38809174,35873366,34417926,28538136,26546829,36746257,37471510,40005962
Total cholesterol	TBC1D4	TChol	ENSG00000136111	Cardiovascular	2	ALL; EUR	2.47465e-07	ALL	2	2	ALL	ALL; EUR	EUR	pLoF;damaging_missense_or_protein_altering	0.001	Burden; SKAT-O	Inverse variance weighted; Stouffer	1.46418e-08	ALL	Burden:Inverse variance weighted:pLoF;damaging_missense_or_protein_altering:maf=0.001	TRUE	TRUE	FALSE	No	No	Hypothesized	Existing	Existing	Multiple animal studies demonstrate that TBC1D4 regulates cholesterol metabolism through effects on SREBP-2 expression and hepatic lipogenesis, and human genetic studies show that TBC1D4 loss-of-function mutations cause severe dyslipidemia as part of hereditary insulin resistance syndromes. However, no human genetic studies directly measure or report total cholesterol as a specific quantitative outcome associated with TBC1D4 variants. The relationship is biologically plausible through insulin signaling pathways that regulate lipid metabolism, but lacks direct human genetic evidence linking TBC1D4 variants to total cholesterol levels.	22773877,31743741,23272147,22476082,35463863,37492723
Total cholesterol	ABCG5	TChol	ENSG00000138075	Cardiovascular	2	ALL; EUR	1.06532e-23	ALL	27	2	ALL; EUR	ALL; EUR	ALL; EUR	damaging_missense_or_protein_altering; pLoF; pLoF;damaging_missense_or_protein_altering	0.001; 1e-04	Burden; SKAT; SKAT-O	Inverse variance weighted; Stouffer	5.91848e-25	ALL	Burden:Inverse variance weighted:pLoF;damaging_missense_or_protein_altering:maf=0.001	TRUE	TRUE	TRUE	Yes	Yes	Established	Established	Established	Multiple human genetic studies, including a meta-analysis of 3,364 subjects, demonstrate that ABCG5/G8 polymorphisms are associated with plasma cholesterol levels and lipid metabolism markers. Loss-of-function mutations in ABCG5 cause sitosterolemia, characterized by severely elevated total cholesterol and LDL-C levels. The mechanistic pathway is well-established: ABCG5 encodes a critical ATP-binding cassette transporter that regulates hepatic secretion and intestinal absorption of cholesterol. The association has been replicated across multiple independent human populations and studies, with consistent evidence linking ABCG5 variants to cholesterol homeostasis.	20581104,15311998,24252657,36897412,32705597,36210074,34969652,36619676,29728459,38036873
Total cholesterol	ASGR1	TChol	ENSG00000141505	Cardiovascular	1	ALL	2.44646e-07	ALL	2	1	ALL	ALL		pLoF;damaging_missense_or_protein_altering	0.001; 1e-04	Burden	Inverse variance weighted	1.85077e-08	ALL	Burden:Inverse variance weighted:pLoF;damaging_missense_or_protein_altering:maf=1e-04	TRUE	FALSE	FALSE	No	No	Established	Established	Established	Multiple human genetic studies, including a large Icelandic population study and Mendelian randomization analyses, demonstrate that loss-of-function ASGR1 variants are significantly associated with lower plasma cholesterol and non-HDL-cholesterol levels. The association is supported by consistent mechanistic evidence showing ASGR1 regulates cholesterol metabolism through the INSIG1/SREBP pathway and LXRα-mediated cholesterol excretion. The relationship has been replicated across diverse study designs and populations, establishing a clear causal link between ASGR1 genetic variation and total cholesterol levels.	29043262,34622799,35922515,37400795,37667265,39387120,39316974,39700747
Total cholesterol	ABCG8	TChol	ENSG00000143921	Cardiovascular	2	ALL; EUR	2.97704e-10	ALL	5	2	ALL; EUR	ALL; EUR	EUR	damaging_missense_or_protein_altering; pLoF;damaging_missense_or_protein_altering	0.001	Burden; SKAT-O	Inverse variance weighted; Stouffer	1.70543e-11	ALL	Burden:Inverse variance weighted:pLoF;damaging_missense_or_protein_altering:maf=0.001	TRUE	TRUE	FALSE	No	No	Established	Established	Established	Multiple human genetic studies demonstrate that ABCG8 polymorphisms are robustly associated with total cholesterol levels and cholesterol metabolism markers. Specific variants (D19H, Tyr54Cys, Thr400Lys, 632V) show consistent associations with plasma cholesterol concentrations, cholesterol absorption efficiency, and response to dietary/pharmacological interventions in human cohorts. Loss-of-function mutations in ABCG8 cause sitosterolemia, characterized by severely elevated total cholesterol and premature atherosclerosis. The mechanistic basis is well-established: ABCG8 encodes a key transporter regulating intestinal cholesterol absorption and hepatic cholesterol excretion. This evidence from multiple independent human studies with clear functional consequences establishes a causal relationship between ABCG8 variation and total cholesterol.	15311998,15175352,20581104,24252657,34173968,18977479,23707316,15175362,17058264,36210074
Total cholesterol	TIMD4	TChol	ENSG00000145850	Cardiovascular	3	ALL; EUR; non_EUR	9.82869e-17	ALL	18	3	ALL; EUR; non_EUR	ALL; EUR; non_EUR	ALL; EUR	pLoF; pLoF;damaging_missense_or_protein_altering	0.001; 1e-04	Burden; SKAT; SKAT-O	Inverse variance weighted; Stouffer	5.47512e-18	ALL	Burden:Inverse variance weighted:pLoF:maf=0.001	TRUE	TRUE	FALSE	No	No	Existing	Established	Established	Multiple human genetic studies directly demonstrate associations between TIMD4 variants and serum lipid levels, including total cholesterol. Two independent studies (PMID 29208769, 31337960) report that TIMD4 SNPs are associated with total cholesterol and lipid metabolism in Chinese populations. Proteogenomic analysis (PMID 36823471) confirms TIMD4's involvement in lipoprotein metabolism. However, the evidence is primarily associational rather than definitively causal, and replication across diverse populations remains limited, preventing classification as ""Established.""	29208769,31337960,36823471,35595781
Total cholesterol	GIGYF1	TChol	ENSG00000146830	Cardiovascular	2	ALL; EUR	1.85059e-17	EUR	16	2	ALL; EUR	ALL; EUR	ALL; EUR	pLoF; pLoF;damaging_missense_or_protein_altering	0.001; 1e-04	Burden; SKAT; SKAT-O	Inverse variance weighted; Stouffer	3.38844e-18	EUR	SKAT-O:Stouffer:pLoF:maf=1e-04	TRUE	TRUE	TRUE	Yes	No	Existing	Established	Established	One credible large-scale human genetic study (PMID 34732801) from 379,066 exome-sequenced UK Biobank participants demonstrates that GIGYF1 predicted loss-of-function variants are associated with decreased cholesterol levels. While this finding is reported as a secondary observation alongside the primary type 2 diabetes association, it provides direct evidence of a genetic association between GIGYF1 and cholesterol in humans. However, the evidence is limited to a single study and lacks independent replication, preventing classification as ""Established.""	34732801
Total cholesterol	ABCA6	TChol	ENSG00000154262	Cardiovascular	1	ALL	2.17016e-07	ALL	1	1	ALL	ALL		pLoF;damaging_missense_or_protein_altering	0.001	Burden	Inverse variance weighted	1.22945e-08	ALL	Burden:Inverse variance weighted:pLoF;damaging_missense_or_protein_altering:maf=0.001	TRUE	FALSE	FALSE	No	No	Existing	Established	Established	A large population-based human study (Genome of The Netherlands, ~35,000 samples) identified a rare missense variant in ABCA6 (rs77542162) significantly associated with both total cholesterol and LDL-C levels, with effect sizes comparable to established lipid genes. However, evidence is limited to this primary discovery study and related LDL-C associations. A functional study in rodents found no evidence that ABCA6 regulates lipoprotein metabolism, suggesting the human association may be indirect or species-specific. The relationship is credible but not yet robustly replicated across multiple independent human cohorts.	25751400,33760818,34274505,35880552
Total cholesterol	ALB	TChol	ENSG00000163631	Cardiovascular	2	ALL; EUR	5.4401e-20	ALL	24	2	ALL; EUR	ALL; EUR	ALL; EUR	pLoF; pLoF;damaging_missense_or_protein_altering	0.001; 1e-04	Burden; SKAT; SKAT-O	Inverse variance weighted; Stouffer	3.81934e-21	ALL	Burden:Inverse variance weighted:pLoF:maf=1e-04	TRUE	TRUE	TRUE	Yes	No	Existing	Established	Established	One human observational study (PMID 36343084) reports a significant positive correlation between serum albumin levels and total cholesterol in a Chinese population of 2000 patients, suggesting an association between ALB and TC. However, this represents phenotypic correlation of measured protein levels rather than genetic variant analysis. No human genetic studies examining ALB gene variants and their causal effects on total cholesterol were identified. While mechanistic studies in animal models suggest ALB involvement in lipid metabolism pathways, the evidence for a direct genetic association in humans remains limited and not definitive.	36343084,37949368,39528812,35688870,35622088
Total cholesterol	ABCA1	TChol	ENSG00000165029	Cardiovascular	3	ALL; EUR; non_EUR	7.21581e-122	ALL	47	3	ALL; EUR; non_EUR	ALL; EUR; non_EUR	ALL; EUR; non_EUR	damaging_missense_or_protein_altering; pLoF; pLoF;damaging_missense_or_protein_altering	0.001; 1e-04	Burden; SKAT; SKAT-O	Inverse variance weighted; Stouffer	4.00879e-123	ALL	SKAT-O:Stouffer:pLoF;damaging_missense_or_protein_altering:maf=0.001	TRUE	TRUE	TRUE	Yes	Yes	Established	Established	Established	Multiple human genetic association studies, including meta-analyses, demonstrate that ABCA1 gene polymorphisms are associated with plasma total cholesterol levels. Two meta-analyses (PMIDs 30558007, 34575660) specifically examined ABCA1 variants and their associations with lipid profiles including total cholesterol. Additionally, clinical evidence from Tangier disease patients with ABCA1 mutations shows severe cholesterol dysregulation and defective reverse cholesterol transport. Population studies confirm that ABCA1 variants correlate with altered cholesterol levels in white blood cells and plasma. The consistent replication across multiple human studies and populations, combined with clear mechanistic understanding of ABCA1's role in cholesterol homeostasis, establishes a robust genetic association.	30558007,34575660,35219812,35829808,12909808,11111099,16013195,37595859,31524223,33615471
Total cholesterol	LIPC	TChol	ENSG00000166035	Cardiovascular	2	ALL; EUR	1.20813e-12	ALL	6	2	ALL; EUR	ALL; EUR	ALL; EUR	damaging_missense_or_protein_altering; pLoF;damaging_missense_or_protein_altering	0.001	Burden; SKAT-O	Inverse variance weighted; Stouffer	6.72215e-14	ALL	Burden:Inverse variance weighted:pLoF;damaging_missense_or_protein_altering:maf=0.001	TRUE	TRUE	TRUE	No	Yes	Established	Established	Established	Multiple independent human studies and meta-analyses consistently demonstrate that LIPC genetic variants are associated with total cholesterol levels. Specific variants (rs1532085, rs1800588, rs2070895, c.1330C>T) show replicated associations across diverse populations, with meta-analyses of over 100,000 participants confirming these relationships. Both common polymorphisms and rare pathogenic variants in LIPC significantly affect total cholesterol concentrations, and the mechanism is well-established through hepatic lipase's role in lipoprotein catabolism. The evidence meets criteria for an established genetic association.	31938311,37460425,39518997,32341780,25961943,26282880,29614023,31077211,20822508,20222961
Total cholesterol	TET2	TChol	ENSG00000168769	Cardiovascular	2	ALL; EUR	1.14111e-14	ALL	24	2	ALL; EUR	ALL; EUR	ALL; EUR	pLoF; pLoF;damaging_missense_or_protein_altering	0.001; 1e-04	Burden; SKAT; SKAT-O	Inverse variance weighted; Stouffer	1.73051e-15	ALL	Burden:Inverse variance weighted:pLoF;damaging_missense_or_protein_altering:maf=0.001	TRUE	TRUE	FALSE	No	No	Hypothesized	Existing	Existing	While no human genetic studies directly link TET2 variants to total cholesterol levels, there is biological evidence suggesting a possible relationship. A zebrafish study demonstrates that tet2 upregulation reduces total cholesterol through PPARγ signaling pathway modulation. Additionally, TET2 mutations are associated with altered lipid traits in CHIP cohorts, though total cholesterol was not specifically measured. The mechanistic basis exists through TET2's role in epigenetic regulation and immune function, but direct human evidence of causality is lacking. The cardiovascular disease associations with TET2 mutations appear primarily mediated through inflammasome activation rather than cholesterol metabolism.	31804803,33057201,30417440,28104796,37794183
Total cholesterol	PCSK9	TChol	ENSG00000169174	Cardiovascular	6	AFR; ALL; AMR; EUR; non_EUR; SAS	6.76909e-161	ALL	71	6	AFR; ALL; AMR; EUR; non_EUR	AFR; ALL; AMR; EUR; non_EUR; SAS	AFR; ALL; AMR; EUR; non_EUR; SAS	damaging_missense_or_protein_altering; pLoF; pLoF;damaging_missense_or_protein_altering	0.001; 1e-04	Burden; SKAT; SKAT-O	Inverse variance weighted; Stouffer	3.76061e-162	ALL	SKAT-O:Stouffer:pLoF;damaging_missense_or_protein_altering:maf=0.001	TRUE	TRUE	TRUE	Yes	Yes	Established	Established	Established	Multiple human studies demonstrate that PCSK9 variants causally influence total cholesterol levels. Gain-of-function PCSK9 mutations cause familial hypercholesterolemia with elevated total cholesterol, while loss-of-function variants reduce total cholesterol. Clinical trials in human patients show that PCSK9 inhibitors significantly reduce total cholesterol levels. The mechanistic pathway is well-established: PCSK9 regulates LDLR degradation, which directly controls hepatic cholesterol clearance and plasma cholesterol levels. This relationship is supported by genetic, mechanistic, and clinical evidence in human populations.	37331523,29219151,32197277,38811775,41010058,12730697,25911073,31524223,36529229,33133164
Total cholesterol	GAS6	TChol	ENSG00000183087	Cardiovascular	1	ALL	1.28493e-07	ALL	1	1	ALL	ALL		pLoF;damaging_missense_or_protein_altering	0.0001	Burden	Inverse variance weighted	7.42971e-09	ALL	Burden:Inverse variance weighted:pLoF;damaging_missense_or_protein_altering:maf=1e-04	TRUE	FALSE	FALSE	No	No	Existing	Established	Established	One human study demonstrates that plasma Gla-Gas6 levels are significantly and negatively correlated with total cholesterol in hyperlipidemic subjects (r=-0.435, P=.043), and vitamin K supplementation increases GAS6 expression while reducing plasma lipid levels. Animal models confirm GAS6 regulates lipid metabolism through AMPK/SREBP1/PPARα signaling pathways. However, evidence is limited to protein-level associations and functional studies rather than genetic variant associations, and replication in larger cohorts is lacking. GAS6 polymorphisms have been associated with related metabolic traits (adiposity, inflammation, insulin resistance) in adolescents, supporting a broader metabolic role.	31226525,24696684,38298195
Total cholesterol	LCAT	TChol	ENSG00000213398	Cardiovascular	2	ALL; EUR	9.22044e-27	ALL	28	2	ALL; EUR	ALL; EUR	ALL; EUR	damaging_missense_or_protein_altering; pLoF; pLoF;damaging_missense_or_protein_altering	0.001; 1e-04	Burden; SKAT; SKAT-O	Inverse variance weighted; Stouffer	5.12453e-28	ALL	Burden:Inverse variance weighted:pLoF;damaging_missense_or_protein_altering:maf=1e-04	TRUE	TRUE	TRUE	No	Yes	Established	Established	Established	Multiple human studies demonstrate that LCAT variants directly influence total cholesterol levels and composition. LCAT is the primary plasma enzyme catalyzing cholesterol esterification, and genetic LCAT deficiency causes severe alterations in plasma cholesterol (predominantly unesterified). Population studies show LCAT levels positively correlate with total cholesterol, and LCAT polymorphisms are associated with cholesterol-related phenotypes in large human cohorts. The mechanistic link is well-established and replicated across clinical, biochemical, and genetic studies in humans.	6762928,9180249,32561542,29570220,7115467,32618730,3141686,8620346,37725860,25964513
Total cholesterol	TM6SF2	TChol	ENSG00000213996	Cardiovascular	1	EUR	2.77064e-07	EUR	2	1	EUR	EUR		damaging_missense_or_protein_altering; pLoF;damaging_missense_or_protein_altering	0.001	Burden	Inverse variance weighted	3.54905e-08	EUR	Burden:Inverse variance weighted:pLoF;damaging_missense_or_protein_altering:maf=0.001	TRUE	FALSE	TRUE	No	Yes	Established	Established	Established	Multiple large-scale human genetic studies, including meta-analyses of over 100,000 individuals and exome-wide association studies in >300,000 participants, consistently demonstrate that TM6SF2 rs58542926 variants are significantly associated with total cholesterol levels. The T allele/K variant carriers show substantially lower total cholesterol (-8.38 mg/dL in meta-analysis), with consistent directionality across diverse populations. Mechanistic studies in animal models support a causal role in cholesterol metabolism through VLDL lipidation and hepatic cholesterol regulation. The association has been independently replicated and validated across multiple cohorts and ancestries.	26331730,24633158,29083408,25961943,26774178,27013658,40841581,34923175
Total cholesterol	HBB	TChol	ENSG00000244734	Cardiovascular	4	ALL; EUR; non_EUR; SAS	1.54595e-25	ALL	17	4	ALL; EUR; non_EUR; SAS	ALL; EUR; non_EUR; SAS	ALL; EUR; SAS	pLoF; pLoF;damaging_missense_or_protein_altering	0.001	Burden; SKAT; SKAT-O	Inverse variance weighted; Stouffer	8.58863e-27	ALL	Burden:Inverse variance weighted:pLoF:maf=0.001	TRUE	TRUE	FALSE	No	No	Not found	Existing	Existing	After systematic review and dismissal of papers with homonym acronyms (honeybee brood biopeptides, hexabromobiphenyl), no credible evidence supports a genetic association between HBB variants and total cholesterol. All HBB gene papers focus on hemoglobinopathies (thalassemia, sickle cell disease) and hemoglobin structure/function, with no measurement or discussion of cholesterol phenotypes. One paper mentions ""beta-globin asymptomatic carriers"" as a potential modifier in familial hypercholesterolemia but provides no mechanistic or genetic evidence. There is no known biological pathway linking β-globin variants to cholesterol metabolism.	30876530
Triglycerides	NR1H3	TG	ENSG00000025434	Cardiovascular	2	ALL; EUR	6.06146e-09	ALL	3	2	EUR	ALL; EUR	ALL; EUR	pLoF;damaging_missense_or_protein_altering	0.001	Burden; SKAT-O	Inverse variance weighted; Stouffer	3.36818e-10	ALL	SKAT-O:Stouffer:pLoF;damaging_missense_or_protein_altering:maf=0.001	TRUE	TRUE	FALSE	No	No	Established	Established	Established	Multiple large-scale human genome-wide association studies have identified NR1H3 variants with significant effects on triglyceride levels, including in 119,146 Icelanders and the Northern Finland Birth Cohort. The association has been replicated across independent populations and cohorts. NR1H3 encodes liver X receptor alpha, a nuclear receptor that directly regulates transcription of genes controlling triglyceride synthesis (SREBP1c, FASN, DGAT1), providing strong mechanistic support. The evidence demonstrates both genetic association and biological causality in human populations.	27135400,19060910,17452725,41249132,11371634,38798597,41090776,28536535,33631213,32575640
Triglycerides	CREB3L3	TG	ENSG00000060566	Cardiovascular	4	ALL; AMR; EUR; non_EUR	4.17543e-38	ALL	36	4	ALL; AMR; EUR; non_EUR	ALL; AMR; EUR; non_EUR	ALL; EUR; non_EUR	damaging_missense_or_protein_altering; pLoF; pLoF;damaging_missense_or_protein_altering	0.001; 1e-04	Burden; SKAT; SKAT-O	Inverse variance weighted; Stouffer	2.31969e-39	ALL	Burden:Inverse variance weighted:pLoF;damaging_missense_or_protein_altering:maf=0.001	TRUE	TRUE	TRUE	Yes	No	Established	Established	Established	Multiple human genetic studies demonstrate that loss-of-function variants in CREB3L3 are associated with severe hypertriglyceridemia. Patients carrying heterozygous nonsense mutations in CREB3L3 exhibit dominant hypertriglyceridemia, and rare loss-of-function variants confer a 20.2-fold increased risk compared to controls. Extensive mechanistic studies confirm CREB3L3 regulates key genes controlling triglyceride clearance (apoA-V, apoC-II, FGF21) and VLDL metabolism. The consistent replication of this association across multiple families and populations, combined with clear biological mechanisms, establishes a causal relationship between CREB3L3 variants and triglyceride levels.	26427795,29954705,32580631,34491909,27417587,30385734,28455595,36649378,22135386,40449732
Triglycerides	APOB	TG	ENSG00000084674	Cardiovascular	6	AFR; ALL; AMR; EUR; non_EUR; SAS	9e-300	EUR	66	6	AFR; ALL; AMR; EUR; non_EUR; SAS	AFR; ALL; AMR; EUR; non_EUR; SAS	AFR; ALL; AMR; EUR; non_EUR; SAS	damaging_missense_or_protein_altering; pLoF; pLoF;damaging_missense_or_protein_altering	0.001; 1e-04	Burden; SKAT; SKAT-O	Inverse variance weighted; Stouffer	0	EUR	Burden:Inverse variance weighted:pLoF:maf=1e-04	TRUE	TRUE	TRUE	Yes	Yes	Established	Established	Established	Multiple genome-wide association studies and meta-analyses in human populations demonstrate that APOB variants are significantly associated with plasma triglyceride concentrations in both healthy individuals and patients with hypertriglyceridemia. Rare variants in APOB show enriched burden in hypertriglyceridemia patients compared to controls. Mechanistic studies confirm that apoB is central to VLDL assembly and hepatic triglyceride secretion, establishing a clear causal pathway. The evidence is consistent, replicated across multiple cohorts, and supported by both genetic and functional studies in humans.	22033228,28874158,32448433,15925013,37967646,30318453,29650752,34773460
Triglycerides	RASD1	TG	ENSG00000108551	Cardiovascular	1	ALL	7.24725e-07	ALL	2	1	ALL	ALL		damaging_missense_or_protein_altering; pLoF;damaging_missense_or_protein_altering	0.001	Burden	Inverse variance weighted	8.55789e-08	ALL	Burden:Inverse variance weighted:damaging_missense_or_protein_altering:maf=0.001	TRUE	FALSE	FALSE	No	No	Hypothesized	Existing	Existing	While no human genetic studies directly associate RASD1 variants with triglyceride levels, there is biological evidence suggesting a possible relationship. In vitro studies demonstrate that RASD1 expression modulates triglyceride accumulation in lipogenic cells (sebocytes), and RASD1 is implicated in metabolic pathways (PI3K/AKT/mTOR) relevant to lipid metabolism. However, the evidence remains mechanistic and expression-based rather than derived from human genetic association studies, precluding classification as ""Existing"" or ""Established.""	25864624,39731125
Triglycerides	CPT1A	TG	ENSG00000110090	Cardiovascular	2	ALL; EUR	8.41201e-07	EUR	1	1	EUR	EUR		pLoF;damaging_missense_or_protein_altering	0.001	Burden	Inverse variance weighted	7.5291e-08	EUR	Burden:Inverse variance weighted:pLoF;damaging_missense_or_protein_altering:maf=0.001	TRUE	FALSE	FALSE	No	No	Existing	Established	Established	Human observational studies and meta-analyses demonstrate a significant inverse association between CPT1A DNA methylation and serum triglyceride levels, with quantified effect sizes. A human diet intervention study shows CPT1A methylation changes correlate with triglyceride-rich lipoprotein responses. However, the evidence is limited to epigenetic associations rather than genetic variants, and while credible, is not yet extensive or mechanistically definitive enough to establish a clear causal relationship. The biological plausibility is strong given CPT1A's central role in fatty acid oxidation and triglyceride metabolism.	35551677,36800272,38395901,39718035,40507037,40501382,31900483,36203933
Triglycerides	APOA5	TG	ENSG00000110243	Cardiovascular	2	ALL; EUR	1.22925e-102	EUR	30	2	ALL; EUR	ALL; EUR	ALL; EUR	damaging_missense_or_protein_altering; pLoF; pLoF;damaging_missense_or_protein_altering	0.001; 1e-04	Burden; SKAT; SKAT-O	Inverse variance weighted; Stouffer	6.82919e-104	EUR	SKAT-O:Stouffer:pLoF;damaging_missense_or_protein_altering:maf=0.001	TRUE	TRUE	TRUE	Yes	Yes	Established	Established	Established	Multiple human genetic studies, including exome sequencing and genome-wide association studies, consistently demonstrate that variants in APOA5 are associated with and contribute to triglyceride levels. Rare coding mutations in APOA5 cause severe hypertriglyceridemia and increased myocardial infarction risk, while common SNPs (rs662799, rs3135506, -1131T>C, S19W) show replicated associations with elevated triglycerides across diverse populations. The mechanistic basis—APOA5's role in suppressing ANGPTL3/8-mediated LPL inhibition—is supported by both human and functional studies. This strong, replicated evidence from human populations establishes a clear causal relationship between APOA5 variation and triglyceride metabolism.	25487149,38397180,32793115,35644522,27613158,33762177,38880127,31903892,16176166,23000317
Triglycerides	APOC3	TG	ENSG00000110245	Cardiovascular	6	AFR; ALL; AMR; EUR; non_EUR; SAS	5.59429e-276	ALL	61	6	AFR; ALL; AMR; EUR; non_EUR; SAS	AFR; ALL; AMR; EUR; non_EUR; SAS	AFR; ALL; AMR; EUR; non_EUR; SAS	damaging_missense_or_protein_altering; pLoF; pLoF;damaging_missense_or_protein_altering	0.001; 1e-04	Burden; SKAT; SKAT-O	Inverse variance weighted; Stouffer	3.10794e-277	ALL	Burden:Inverse variance weighted:pLoF:maf=0.001	TRUE	TRUE	TRUE	No	Yes	Established	Established	Established	Multiple human genetic studies demonstrate that APOC3 variants are causally associated with triglyceride levels, including loss-of-function variants that lower triglycerides and reduce cardiovascular disease risk. Mendelian randomization analyses provide strong causal evidence. Clinical trials in humans (SHASTA-2, Balance, PALISADE) show that APOC3 inhibition via antisense oligonucleotides and siRNA effectively reduces triglyceride levels across diverse patient populations. The mechanistic pathway—APOC3 inhibition of lipoprotein lipase leading to increased triglyceride clearance—is well-established. This relationship is replicated across multiple independent cohorts and study designs, meeting the threshold for established genetic association.	38583092,38587249,38804517,31390500,35025993,40105833,25225788,33294458,38895109,29547399
Triglycerides	PLA2G12A	TG	ENSG00000123739	Cardiovascular	2	ALL; EUR	3.01691e-09	ALL	4	2	ALL; EUR	ALL; EUR		damaging_missense_or_protein_altering; pLoF;damaging_missense_or_protein_altering	0.001	Burden	Inverse variance weighted	1.98255e-10	ALL	Burden:Inverse variance weighted:pLoF;damaging_missense_or_protein_altering:maf=0.001	TRUE	FALSE	TRUE	Yes	Yes	Existing	Established	Established	A large-scale human GWAS (382,129 individuals) identified PLA2G12A as associated with triglyceride-to-HDL ratio, a recognized proxy for insulin resistance and triglyceride metabolism. The study highlights PLA2G12A as a phospholipase gene that ""improves insulin sensitivity"" and is implicated in triglyceride-related phenotypes. However, the evidence uses an indirect measure (TG/HDL ratio) rather than direct triglyceride levels, and mechanistic studies supporting triglyceride clearance are primarily from animal models. This constitutes credible but limited human genetic evidence for a PLA2G12A-triglyceride association.	39277575,38703030,28917158,29528397,27666082,28422154,35784718
Triglycerides	LDLR	TG	ENSG00000130164	Cardiovascular	2	ALL; EUR	7.33467e-07	EUR	3	2	ALL; EUR	ALL; EUR		pLoF;damaging_missense_or_protein_altering	0.001; 1e-04	Burden	Inverse variance weighted	7.70868e-08	ALL	Burden:Inverse variance weighted:pLoF;damaging_missense_or_protein_altering:maf=0.001	TRUE	FALSE	FALSE	No	No	Existing	Established	Established	Multiple human studies demonstrate that LDLR variants and expression levels are associated with triglyceride metabolism. Exome sequencing studies identify LDLR mutations in early-onset MI patients with altered lipid profiles including triglycerides. Clinical reviews of familial hypercholesterolemia (caused by LDLR mutations) document elevated fasting and postprandial triglycerides in affected individuals. Mechanistically, LDLR mediates clearance of triglyceride-rich lipoproteins through apoE-LDLR interactions. However, triglycerides are typically a secondary outcome in LDLR genetic studies, with LDL-cholesterol being the primary focus, limiting the strength of evidence for a direct causal relationship.	25487149,20826022,15531889,26320603,25328986,31778654,40911366,22461740
Triglycerides	ANGPTL8	TG	ENSG00000130173	Cardiovascular	4	ALL; EUR; non_EUR; SAS	5.11658e-41	ALL	26	4	ALL; EUR; non_EUR; SAS	ALL; EUR; non_EUR; SAS	ALL; EUR; non_EUR; SAS	pLoF; pLoF;damaging_missense_or_protein_altering	0.001; 1e-04	Burden; SKAT; SKAT-O	Inverse variance weighted; Stouffer	3.01346e-42	ALL	Burden:Inverse variance weighted:pLoF:maf=0.001	TRUE	TRUE	TRUE	Yes	No	Established	Established	Established	Multiple human genetic studies provide strong evidence that ANGPTL8 variants are associated with triglyceride levels. A protein-truncating variant in ANGPTL8 shows highly significant association with lower serum triglycerides (P = 3.4 × 10⁻⁹) in a large Finnish cohort, with consistent replication in other populations. Additional SNP associations (rs2278426) have been replicated across Pima Indians and Mexican Americans. Human studies demonstrate that ANGPTL8 levels predict triglyceride elevation, particularly in postmenopausal women. The mechanism is well-established: ANGPTL8 inhibits lipoprotein lipase activity, thereby reducing triglyceride clearance from circulation.	33909604,35736472,27117576,34338039,34582711,38084361,33619548,38201907,28413163,34869703
Triglycerides	G6PC1	TG	ENSG00000131482	Cardiovascular	2	ALL; EUR	2.68488e-31	ALL	33	2	ALL; EUR	ALL; EUR	ALL; EUR	damaging_missense_or_protein_altering; pLoF; pLoF;damaging_missense_or_protein_altering	0.001; 1e-04	Burden; SKAT; SKAT-O	Inverse variance weighted; Stouffer	1.4922e-32	ALL	Burden:Inverse variance weighted:pLoF;damaging_missense_or_protein_altering:maf=0.001	TRUE	TRUE	TRUE	Yes	No	Established	Existing	Established	G6PC1 mutations cause Glycogen Storage Disease Type Ia, which is consistently associated with severe hypertriglyceridemia in human patients across multiple independent clinical cohorts. The mechanistic link is well-established: G6PC1 deficiency leads to glucose-6-phosphate accumulation, driving increased de novo lipogenesis and impaired VLDL catabolism, resulting in elevated plasma triglycerides. Therapeutic restoration of G6PC1 function via gene therapy or mRNA therapy directly reduces hepatic triglycerides and improves metabolic control in GSDIa patients, providing strong causal evidence. This relationship is replicated across numerous human studies with consistent findings.	35811762,34447667,33739445,40586975,29428299,40064185,31337282,25561689,12373575,21593806
Triglycerides	PPARG	TG	ENSG00000132170	Cardiovascular	2	ALL; EUR	2.46721e-17	ALL	36	2	ALL; EUR	ALL; EUR	ALL; EUR	damaging_missense_or_protein_altering; pLoF; pLoF;damaging_missense_or_protein_altering	0.001; 1e-04	Burden; SKAT; SKAT-O	Inverse variance weighted; Stouffer	1.37443e-18	ALL	Burden:Inverse variance weighted:pLoF;damaging_missense_or_protein_altering:maf=0.001	TRUE	TRUE	FALSE	No	No	Established	Established	Established	Multiple large meta-analyses in human populations (totaling >100,000 subjects) demonstrate that PPARG Pro12Ala polymorphism is significantly associated with serum triglyceride levels across Asian and non-Asian populations. Clinical evidence shows that PPARG agonists (thiazolidinediones) produce significant triglyceride reductions in treated patients, with carriers of the G allele showing greater therapeutic response. Genome-wide association studies have replicated PPARG as a locus associated with triglyceride-related metabolic traits. The relationship is mechanistically supported by PPARG's established role in regulating genes involved in triglyceride synthesis and fatty acid metabolism.	25265984,37376225,32728045,35654975,11772424,27183119,35149744,39873971
Triglycerides	ANGPTL3	TG	ENSG00000132855	Cardiovascular	5	ALL; AMR; EUR; non_EUR; SAS	1.54368e-133	ALL	55	5	ALL; AMR; EUR; non_EUR; SAS	ALL; AMR; EUR; non_EUR; SAS	ALL; AMR; EUR; non_EUR	damaging_missense_or_protein_altering; pLoF; pLoF;damaging_missense_or_protein_altering	0.001; 1e-04	Burden; SKAT; SKAT-O	Inverse variance weighted; Stouffer	8.576e-135	ALL	Burden:Inverse variance weighted:pLoF;damaging_missense_or_protein_altering:maf=0.001	TRUE	TRUE	TRUE	Yes	Yes	Established	Established	Established	Multiple human genetic studies demonstrate that loss-of-function variants in ANGPTL3 causally reduce plasma triglyceride levels, with consistent replication across populations. Phase 1 and Phase 2 human clinical trials with diverse ANGPTL3 inhibitors (evinacumab, zodasiran, ARO-ANG3) show robust and reproducible triglyceride reductions (34-54% median reduction). The mechanistic pathway is well-characterized in humans: ANGPTL3 inhibits lipoprotein lipase activity, thereby regulating triglyceride-rich lipoprotein clearance. The causal relationship is supported by both genetic epidemiology and pharmacological intervention studies in human subjects.	28538136,38809174,37626170,34581310,36746257,30011918,34338039,36367663,32813947,39487451
Triglycerides	SMAD6	TG	ENSG00000137834	Cardiovascular	2	ALL; EUR	1.35511e-06	ALL	1	1	ALL	ALL		pLoF;damaging_missense_or_protein_altering	0.0001	Burden	Inverse variance weighted	1.00914e-07	ALL	Burden:Inverse variance weighted:pLoF;damaging_missense_or_protein_altering:maf=1e-04	TRUE	FALSE	FALSE	No	No	Not found	Existing	Existing	None of the provided articles establish or suggest a relationship between SMAD6 variants and triglyceride levels. While one article mentions SMAD6 in the context of obesity-linked cardiac disease, it does not address triglyceride metabolism specifically. The literature focuses on SMAD6's roles in developmental processes (congenital heart disease, craniosynostosis, autism) and BMP/TGF-β signaling, with no human genetic studies measuring triglyceride phenotypes or demonstrating mechanistic links to triglyceride regulation. The co-mention of SMAD6 and metabolic disease is incidental and provides no logical basis for a triglyceride association.
Triglycerides	PCSK6	TG	ENSG00000140479	Cardiovascular	1	ALL	6.01434e-07	ALL	1	1	ALL	ALL		pLoF;damaging_missense_or_protein_altering	0.001	Burden	Inverse variance weighted	4.42126e-08	ALL	Burden:Inverse variance weighted:pLoF;damaging_missense_or_protein_altering:maf=0.001	TRUE	FALSE	FALSE	No	No	Existing	Existing	Existing	A human multi-trait GWAS study (PMID 35186008) identified PCSK6 as a novel pleiotropic locus in analysis of atherosclerotic traits and risk factors including triglycerides, though the reported signal was specifically for PAD and LDL-C. Additionally, mechanistic evidence (PMID 20581395) demonstrates that PACE4/PCSK6 enhances lipoprotein lipase cleavage, a rate-limiting step in triglyceride clearance. Together, these findings suggest PCSK6 contributes to triglyceride metabolism, but human genetic evidence specifically linking PCSK6 variants to triglyceride levels is limited and not fully definitive.	35186008,20581395,36362216
Triglycerides	TIMD4	TG	ENSG00000145850	Cardiovascular	2	ALL; EUR	1.54201e-13	ALL	11	2	ALL; EUR	ALL; EUR	ALL; EUR	pLoF; pLoF;damaging_missense_or_protein_altering	0.001	Burden; SKAT; SKAT-O	Inverse variance weighted; Stouffer	1.50988e-14	ALL	Burden:Inverse variance weighted:pLoF;damaging_missense_or_protein_altering:maf=0.001	TRUE	TRUE	FALSE	No	No	Established	Established	Established	Multiple independent human genetic studies demonstrate that TIMD4 variants are robustly associated with triglyceride levels. A large GWAS (19,840 discovery + 20,623 replication subjects) identified TIMD4 as significantly associated with triglycerides at genome-wide significance. This finding has been replicated in diverse populations including Chinese Han, Mexican mestizos, and Europeans. Additional studies confirm specific SNPs (rs6882076, rs1501908) and haplotypes in TIMD4 are associated with serum triglyceride levels and related cardiovascular outcomes. The consistency across multiple independent cohorts and populations provides strong evidence for a causal genetic association.	31337960,19060906,24768220,29208769,36823471
Triglycerides	PDE3B	TG	ENSG00000152270	Cardiovascular	2	ALL; EUR	1.79852e-28	EUR	32	2	ALL; EUR	ALL; EUR	ALL; EUR	damaging_missense_or_protein_altering; pLoF; pLoF;damaging_missense_or_protein_altering	0.001; 1e-04	Burden; SKAT; SKAT-O	Inverse variance weighted; Stouffer	1.00465e-29	EUR	Burden:Inverse variance weighted:pLoF;damaging_missense_or_protein_altering:maf=0.001	TRUE	TRUE	TRUE	Yes	No	Established	Established	Established	Multiple large-scale human genetic studies have identified loss-of-function variants in PDE3B as significantly associated with triglyceride levels. The Million Veteran Program GWAS (n>300,000) and UK Biobank exome sequencing studies both independently report PDE3B as a novel locus for triglycerides with genome-wide significance. These findings are supported by extensive mechanistic evidence showing PDE3B's role in cAMP-dependent lipolysis and triglyceride metabolism. The consistency across independent human cohorts and the biological plausibility of the mechanism establish a clear causal relationship.	30275531,36490288,40680056,35773277,9500857,31105056,11689269,27272565,25866307,27321128
Triglycerides	LIPC	TG	ENSG00000166035	Cardiovascular	2	ALL; EUR	3.91911e-11	ALL	8	2	ALL; EUR	ALL; EUR	ALL	damaging_missense_or_protein_altering; pLoF;damaging_missense_or_protein_altering	0.001; 1e-04	Burden; SKAT-O	Inverse variance weighted; Stouffer	2.18867e-12	ALL	Burden:Inverse variance weighted:pLoF;damaging_missense_or_protein_altering:maf=0.001	TRUE	TRUE	TRUE	No	Yes	Established	Established	Established	Multiple large-scale genome-wide association studies and candidate gene analyses in diverse human populations consistently demonstrate that LIPC genetic variants are significantly associated with triglyceride levels. LIPC encodes hepatic lipase, a key enzyme that directly hydrolyzes triglycerides and phospholipids in triglyceride-rich lipoproteins, providing clear mechanistic support for this association. Functional studies including luciferase reporter assays confirm that LIPC haplotypes have differential effects on gene expression and activity. The association has been replicated across numerous independent cohorts spanning different ethnic groups, and LIPC variants are identified in GWAS for postprandial triglyceride response and multiple lipid traits.	33499410,35483451,31077211,31947886,30410583,32603185,31938311,32341780,27135400,37186438
Triglycerides	PLIN1	TG	ENSG00000166819	Cardiovascular	2	ALL; EUR	7.61392e-11	ALL	5	2	ALL; EUR	ALL; EUR	ALL	pLoF; pLoF;damaging_missense_or_protein_altering	0.001	Burden; SKAT-O	Inverse variance weighted; Stouffer	4.50042e-12	ALL	Burden:Inverse variance weighted:pLoF:maf=0.001	TRUE	TRUE	TRUE	Yes	No	Established	Established	Established	Multiple human genetic studies demonstrate that PLIN1 variants are associated with triglyceride levels and hypertriglyceridemia. Pathogenic PLIN1 mutations cause familial partial lipodystrophy with severe hypertriglyceridemia, and common PLIN1 SNPs are associated with triglyceride-related metabolic phenotypes in population studies. PLIN1 is a well-characterized regulator of triglyceride storage and lipolysis, with clear mechanistic evidence supporting its direct role in triglyceride metabolism. The consistency of findings across multiple human cohorts and the strength of the biological mechanism establish a clear causal relationship.	38899472,35235652,38887365,35886029,39826191,29191637,32168372,38140813
Triglycerides	ANGPTL4	TG	ENSG00000167772	Cardiovascular	3	ALL; EUR; non_EUR	6.48965e-73	ALL	41	3	ALL; EUR; non_EUR	ALL; EUR; non_EUR	ALL; EUR; non_EUR	damaging_missense_or_protein_altering; pLoF; pLoF;damaging_missense_or_protein_altering	0.001; 1e-04	Burden; SKAT; SKAT-O	Inverse variance weighted; Stouffer	3.60739e-74	ALL	Burden:Inverse variance weighted:pLoF;damaging_missense_or_protein_altering:maf=0.001	TRUE	TRUE	FALSE	Missing	Missing	Established	Established	Established	Multiple human genetic studies demonstrate that loss-of-function variants in ANGPTL4 are causally associated with significantly reduced plasma triglyceride levels and reduced cardiovascular risk. The mechanistic pathway is well-established: ANGPTL4 inhibits lipoprotein lipase (LPL), the rate-limiting enzyme for triglyceride hydrolysis. Clinical trials with ANGPTL4 inhibitors (monoclonal antibodies and antisense oligonucleotides) confirm therapeutic triglyceride-lowering effects in humans. This relationship has been replicated across multiple independent studies and populations, with strong evidence supporting a clear causal role.	32500296,34801488,34338039,32205586,35213538,18974381,40383129,34860701,31931117,33177309
Triglycerides	INSR	TG	ENSG00000171105	Cardiovascular	2	ALL; EUR	3.41599e-17	EUR	24	2	ALL; EUR	ALL; EUR	ALL; EUR	damaging_missense_or_protein_altering; pLoF;damaging_missense_or_protein_altering	0.001; 1e-04	Burden; SKAT; SKAT-O	Inverse variance weighted; Stouffer	1.92086e-18	EUR	Burden:Inverse variance weighted:pLoF;damaging_missense_or_protein_altering:maf=1e-04	TRUE	TRUE	TRUE	Yes	Yes	Established	Established	Established	Multiple large-scale human genetic studies, including genome-wide association meta-analyses in tens of thousands of individuals, have identified INSR variants (e.g., rs7248104) that are significantly associated with plasma triglyceride levels. The association is replicated across diverse ancestries and cohorts, with consistent evidence that INSR polymorphisms contribute to triglyceride variation. The mechanistic basis is well-established through insulin signaling pathways that regulate hepatic triglyceride synthesis and adipose tissue lipid metabolism. This constitutes strong, replicated evidence of a causal genetic association.	33407432,23063622,37709864,32191645,26973181,39638196,29896241,29670663,37087566,41368331
Triglycerides	LPL	TG	ENSG00000175445	Cardiovascular	4	AFR; ALL; EUR; non_EUR	5.69642e-39	ALL	49	4	AFR; ALL; EUR; non_EUR	AFR; ALL; EUR; non_EUR	AFR; ALL; EUR; non_EUR	damaging_missense_or_protein_altering; pLoF; pLoF;damaging_missense_or_protein_altering	0.001; 1e-04	Burden; SKAT; SKAT-O	Inverse variance weighted; Stouffer	3.27506e-40	ALL	SKAT-O:Stouffer:pLoF;damaging_missense_or_protein_altering:maf=0.001	TRUE	TRUE	TRUE	Yes	Yes	Established	Established	Established	The literature provides overwhelming evidence that LPL variants causally influence triglyceride levels in humans. Multiple clinical studies demonstrate that biallelic loss-of-function mutations in LPL cause familial chylomicronemia syndrome (FCS) with severe hypertriglyceridemia, while heterozygous LPL variants are associated with elevated triglycerides and dyslipidemia. Genome-wide association studies and genetic resequencing studies in human populations consistently show that common and rare LPL variants are associated with plasma triglyceride variation. The mechanistic basis is well-established: LPL is the rate-limiting enzyme for triglyceride hydrolysis in circulating lipoproteins, and reduced LPL activity directly leads to elevated plasma triglycerides. This relationship is supported by both monogenic disease models (FCS) and polygenic associations in large epidemiologic cohorts.	40234111,38397180,37848164,32841138,34006348,32793115,22033228,12483461,30944368,36476373
Triglycerides	GAS6	TG	ENSG00000183087	Cardiovascular	2	ALL; EUR	2.40458e-09	ALL	5	2	ALL; EUR	ALL; EUR	ALL	pLoF;damaging_missense_or_protein_altering	0.001; 1e-04	Burden; SKAT; SKAT-O	Inverse variance weighted; Stouffer	1.41843e-10	ALL	Burden:Inverse variance weighted:pLoF;damaging_missense_or_protein_altering:maf=1e-04	TRUE	TRUE	FALSE	No	No	Hypothesized	Established	Established	While GAS6 is involved in metabolic and inflammatory pathways relevant to lipid metabolism (particularly through its role in macrophage function and metabolic dysfunction-associated steatohepatitis), there is no direct human genetic evidence linking GAS6 variants to triglyceride levels. The relationship is biologically plausible based on GAS6's involvement in inflammation, efferocytosis, and metabolic dysfunction, but lacks direct clinical or genetic association studies in humans measuring triglycerides as an outcome.	38298195,39684449
Triglycerides	LCAT	TG	ENSG00000213398	Cardiovascular	2	ALL; EUR	7.86962e-10	ALL	11	2	ALL; EUR	ALL; EUR	ALL; EUR	damaging_missense_or_protein_altering; pLoF;damaging_missense_or_protein_altering	0.001; 1e-04	Burden; SKAT; SKAT-O	Inverse variance weighted; Stouffer	4.62468e-11	ALL	Burden:Inverse variance weighted:pLoF;damaging_missense_or_protein_altering:maf=1e-04	TRUE	TRUE	FALSE	No	No	Existing	Established	Established	Multiple human studies document that LCAT genetic defects (familial LCAT deficiency and fish-eye disease) are associated with altered triglyceride metabolism and elevated plasma triglycerides. LCAT is mechanistically central to HDL maturation and reverse cholesterol transport, processes that directly influence triglyceride-rich lipoprotein metabolism. However, evidence is primarily limited to rare monogenic deficiency cases rather than population-based genetic association studies of common variants. The relationship is well-established in the context of LCAT deficiency syndromes but lacks broader population-level evidence.	8445342,8620346,32618730,33867422,34256778,30695362,18067100,7986478,9785050,8918515
Triglycerides	TM6SF2	TG	ENSG00000213996	Cardiovascular	2	ALL; EUR	3.23535e-10	ALL	7	2	ALL; EUR	ALL; EUR	ALL; EUR	damaging_missense_or_protein_altering; pLoF;damaging_missense_or_protein_altering	0.001	Burden; SKAT-O	Inverse variance weighted; Stouffer	1.86327e-11	ALL	Burden:Inverse variance weighted:pLoF;damaging_missense_or_protein_altering:maf=0.001	TRUE	TRUE	TRUE	No	Yes	Established	Established	Established	Multiple large-scale human genetic studies and meta-analyses consistently demonstrate that TM6SF2 variants (particularly rs58542926/E167K) are associated with triglyceride levels across diverse populations (>100,000 individuals). The T allele carriers show significantly lower plasma triglycerides with a pooled effect of -9.4 mg/dL. Human kinetic tracer studies in homozygous E167K carriers directly demonstrate reduced VLDL1-triglyceride production (35% lower), establishing a mechanistic link. The relationship is directionally consistent and replicated across independent cohorts, with clear biological plausibility through impaired VLDL lipidation and triglyceride secretion.	26331730,24531328,28539357,28027591,33170809,37425717,27013658,24927523,38465912,36904112
Waist to hip ratio adjusted for BMI	PLXND1	WHRBMI	ENSG00000004399	Endocrine/Metabolic	1	EUR	4.97461e-07	EUR	2	1		EUR	EUR	pLoF	0.001; 1e-04	SKAT-O	Stouffer	8.59263e-08	EUR	SKAT-O:Stouffer:pLoF:maf=1e-04	FALSE	TRUE	TRUE	Yes	No	Existing	Established	Established	One credible human study (PMID 25831505) demonstrates that PLXND1 regulates body fat distribution by controlling visceral adipose tissue morphology and the VAT:SAT ratio, which are mechanistic determinants of waist-to-hip ratio. The study shows PLXND1 mRNA is positively associated with VAT hypertrophy in humans and that PLXND1 was implicated in body fat distribution by genome-wide association studies. However, evidence is limited to a single primary study and does not directly measure waist-to-hip ratio adjusted for BMI specifically, making this an existing but not yet established association.	25831505
Waist to hip ratio adjusted for BMI	PKD1	WHRBMI	ENSG00000008710	Endocrine/Metabolic	2	ALL; EUR	2.76647e-13	EUR	12	2	ALL; EUR	ALL; EUR	ALL; EUR	pLoF	0.001; 1e-04	Burden; SKAT; SKAT-O	Inverse variance weighted; Stouffer	3.59096e-14	EUR	SKAT:Stouffer:pLoF:maf=1e-04	TRUE	TRUE	FALSE	No	No	Not found	Existing	Existing	The provided literature exclusively focuses on PKD1 mutations and their role in autosomal dominant polycystic kidney disease (ADPKD), including genotype-phenotype correlations related to renal function, kidney volume, and disease progression. None of the articles examine, measure, or discuss waist-to-hip ratio (WHR) adjusted for BMI or any anthropometric measures of central adiposity. While PKD1 is implicated in various cellular processes including cilia function and metabolic pathways, there is no evidence presented linking PKD1 variants to WHR-adjusted-for-BMI phenotypes. The co-mention of PKD1 and metabolic processes in some articles (e.g., mitochondrial function, glucose intolerance) does not establish a mechanistic link to WHR specifically. Therefore, no credible basis exists—genetic, clinical, or biological—to support an association between PKD1 and waist-to-hip ratio adjusted for BMI.
Waist to hip ratio adjusted for BMI	STAB1	WHRBMI	ENSG00000010327	Endocrine/Metabolic	1	ALL	1.68196e-06	ALL	1	1	ALL	ALL		pLoF	0.001	Burden	Inverse variance weighted	9.68819e-08	ALL	Burden:Inverse variance weighted:pLoF:maf=0.001	TRUE	FALSE	TRUE	No	Yes	Not found	Existing	Existing	None of the provided articles report any association between STAB1 variants and waist-to-hip ratio adjusted for BMI. While several studies discuss STAB1's role in lipid metabolism, macrophage polarization, and metabolic dysfunction, none measure or report WHR-adjusted-for-BMI as an outcome. The gene and phenotype are not meaningfully connected in the available literature, making this a novel association with no supporting evidence.
Waist to hip ratio adjusted for BMI	KEAP1	WHRBMI	ENSG00000079999	Endocrine/Metabolic	2	ALL; EUR	3.80247e-12	EUR	18	2	ALL; EUR	ALL; EUR	ALL; EUR	damaging_missense_or_protein_altering; pLoF;damaging_missense_or_protein_altering	0.001; 1e-04	Burden; SKAT; SKAT-O	Inverse variance weighted; Stouffer	2.99669e-13	EUR	Burden:Inverse variance weighted:pLoF;damaging_missense_or_protein_altering:maf=1e-04	TRUE	TRUE	TRUE	No	Yes	Not found	Existing	Existing	None of the 26 provided articles mention waist-to-hip ratio, WHR, or related measures of central adiposity adjusted for BMI. Although several articles discuss KEAP1's role in metabolic diseases (NAFLD, PCOS, diabetic kidney disease), they do not establish any association or mechanistic link between KEAP1 variants and waist-to-hip ratio phenotypes. The co-mention of KEAP1 and metabolic pathways is insufficient to establish a biological basis for the gene-phenotype relationship, as the specific anthropometric measure of central fat distribution is not addressed in any study.
Waist to hip ratio adjusted for BMI	COL5A3	WHRBMI	ENSG00000080573	Endocrine/Metabolic	2	ALL; EUR	6.90014e-12	ALL	9	2	ALL; EUR	ALL; EUR	ALL; EUR	damaging_missense_or_protein_altering; pLoF;damaging_missense_or_protein_altering	0.001; 1e-04	Burden; SKAT-O	Inverse variance weighted; Stouffer	3.88446e-13	ALL	Burden:Inverse variance weighted:pLoF;damaging_missense_or_protein_altering:maf=0.001	TRUE	TRUE	FALSE	No	No	Existing	Hypothesized	Existing	A large human genetic study (PMID: 40912257) in 402,375 UK Biobank participants identified COL5A3 among genes with significant enrichment for rare putatively damaging variants associated with waist-to-hip ratio adjusted for BMI. Functional validation through CRISPR knockdown in human white adipose tissue demonstrated that COL5A3 knockdown significantly increased lipid accumulation, providing mechanistic support for the association. This represents credible evidence of a genetic contribution to the phenotype, though from a single major study rather than multiple independent replications required for ""Established"" status.	40912257
Waist to hip ratio adjusted for BMI	ANKRD12	WHRBMI	ENSG00000101745	Endocrine/Metabolic	2	ALL; EUR	9.32937e-09	ALL	12	2	ALL; EUR	ALL; EUR	ALL; EUR	pLoF	0.001; 1e-04	Burden; SKAT; SKAT-O	Inverse variance weighted; Stouffer	1.69372e-09	ALL	Burden:Inverse variance weighted:pLoF:maf=0.001	TRUE	TRUE	TRUE	Yes	No	Not found	Existing	Existing	No studies in the provided literature directly investigate or report an association between ANKRD12 variants and waist-to-hip ratio adjusted for BMI in humans. While one study (PMID 38474122) discusses ANKRD12's role in adipogenesis in pigs, this is an animal model study that does not measure WHR or body composition traits in humans. The remaining ANKRD12 studies focus on sleep traits, cognitive function, alcohol consumption, depression, and cancer—phenotypes unrelated to body fat distribution. Therefore, there is no credible evidence supporting a genetic association between ANKRD12 and WHR adjusted for BMI.
Waist to hip ratio adjusted for BMI	MIB1	WHRBMI	ENSG00000101752	Endocrine/Metabolic	2	ALL; EUR	1.74952e-08	ALL	8	2	ALL; EUR	ALL; EUR	ALL	pLoF; pLoF;damaging_missense_or_protein_altering	0.001; 1e-04	Burden; SKAT-O	Inverse variance weighted; Stouffer	1.21705e-09	ALL	Burden:Inverse variance weighted:pLoF:maf=1e-04	TRUE	TRUE	FALSE	No	No	Not found	Existing	Existing	None of the provided articles establish, suggest, or mechanistically link MIB1 to waist-to-hip ratio adjusted for BMI. The literature focuses on MIB1's roles in congenital heart disease, cancer biology, and cellular senescence. While one study identifies MIB1 as a candidate gene for rib number in pigs (an animal model), this skeletal trait is not a recognized precursor or mechanism for WHR. No human genetic, expression, or functional studies connect MIB1 to metabolic traits, body composition, or adiposity distribution. The gene and phenotype are not meaningfully co-mentioned in any relevant context.
Waist to hip ratio adjusted for BMI	COMMD9	WHRBMI	ENSG00000110442	Endocrine/Metabolic	1	SAS	1.07999e-06	SAS	0	0								1.80688e-07	SAS	SKAT:Stouffer:damaging_missense_or_protein_altering:maf=1e-04	FALSE	FALSE	FALSE	No	No	Not found	Hypothesized	Hypothesized	None of the provided articles establish or suggest a relationship between COMMD9 and waist to hip ratio adjusted for BMI. While COMMD9 is mentioned in studies of copper homeostasis, endosomal recycling, sepsis biomarkers, Parkinson's disease, and cancer genomics, there is no evidence—human, animal, or mechanistic—linking COMMD9 variants or function to body composition, fat distribution, or WHR. The gene and phenotype are not meaningfully connected in the available literature.
Waist to hip ratio adjusted for BMI	ACVR1C	WHRBMI	ENSG00000123612	Endocrine/Metabolic	1	ALL	9.82969e-07	ALL	1	1	ALL	ALL		pLoF;damaging_missense_or_protein_altering	0.001	Burden	Inverse variance weighted	6.98655e-08	ALL	Burden:Inverse variance weighted:pLoF;damaging_missense_or_protein_altering:maf=0.001	TRUE	FALSE	TRUE	No	Yes	Established	Established	Established	Multiple large-scale human genetic studies (>300,000 individuals) consistently demonstrate that coding variants in ACVR1C are associated with reduced waist-to-hip ratio adjusted for BMI, with independent replication across cohorts. Four specific missense variants have been identified with robust statistical evidence, and carriers show reduced abdominal fat on DEXA imaging and protection from type 2 diabetes. Mechanistic studies in mice confirm that loss of ACVR1C function increases fat utilization and lowers adiposity, supporting a causal relationship. The evidence spans multiple independent populations and demonstrates both genetic association and biological plausibility.	30389748,35896531,38307384,37523551,34173336
Waist to hip ratio adjusted for BMI	MAX	WHRBMI	ENSG00000125952	Endocrine/Metabolic	2	ALL; EUR	1.56491e-06	ALL	0	0								5.2163e-07	EUR	Burden:Inverse variance weighted:pLoF:maf=1e-04	FALSE	FALSE	FALSE	Missing	No	Not found	Not found	Not found	None of the provided articles discuss waist-to-hip ratio adjusted for BMI or any related anthropometric measures of body fat distribution. MAX is discussed exclusively in the context of neuroendocrine tumor predisposition (pheochromocytoma, paraganglioma, pituitary adenomas) and transcriptional regulation of the Myc network. There is no biological mechanism, pathway, or clinical evidence linking MAX variants to body composition or adiposity phenotypes. The co-mention of MAX in these papers is incidental and provides no logical basis for a genetic association with waist-to-hip ratio adjusted for BMI.
Waist to hip ratio adjusted for BMI	PPARG	WHRBMI	ENSG00000132170	Endocrine/Metabolic	1	EUR	2.91249e-07	EUR	4	1		EUR	EUR	pLoF;damaging_missense_or_protein_altering	0.001; 1e-04	SKAT; SKAT-O	Stouffer	6.19719e-08	EUR	SKAT-O:Stouffer:pLoF;damaging_missense_or_protein_altering:maf=1e-04	FALSE	TRUE	TRUE	No	Yes	Not found	Established	Established	None of the provided articles report a genetic association between PPARG variants and waist-to-hip ratio adjusted for BMI. While several articles discuss PPARG in metabolic disease contexts (obesity, T2DM, NAFLD, abdominal obesity), none specifically measure or report WHR-adj-BMI as a phenotype or outcome. The closest article (PMID 38991381) addresses abdominal obesity genes but does not specifically examine WHR-adj-BMI. Without direct human genetic evidence or mechanistic studies linking PPARG to this specific anthropometric measure, no credible association can be established from this literature set.
Waist to hip ratio adjusted for BMI	INHBE	WHRBMI	ENSG00000139269	Endocrine/Metabolic	2	ALL; EUR	1.04306e-07	ALL	8	2	ALL; EUR	ALL; EUR	ALL; EUR	pLoF; pLoF;damaging_missense_or_protein_altering	0.001	Burden; SKAT-O	Inverse variance weighted; Stouffer	9.76132e-09	ALL	Burden:Inverse variance weighted:pLoF:maf=0.001	TRUE	TRUE	TRUE	Yes	No	Established	Existing	Established	Multiple large-scale human exome sequencing studies (362,679 to 618,375 individuals) directly demonstrate that rare loss-of-function variants in INHBE are associated with lower waist-to-hip ratio adjusted for BMI, with replication across independent cohorts. The consistent direction of effect (pLOF variants → favorable fat distribution) and mechanistic understanding of INHBE as a hepatokine regulating adipose lipolysis provide strong evidence for a causal relationship. These findings have been replicated across multiancestry populations and linked to protection from type 2 diabetes, establishing a robust genetic association.	35896531,35999217,37523551,38787338,38344397
Waist to hip ratio adjusted for BMI	GIGYF1	WHRBMI	ENSG00000146830	Endocrine/Metabolic	2	ALL; EUR	8.26805e-08	EUR	3	2	ALL; EUR	ALL; EUR	EUR	pLoF	0.001	Burden; SKAT-O	Inverse variance weighted; Stouffer	6.73954e-09	EUR	Burden:Inverse variance weighted:pLoF:maf=0.001	TRUE	TRUE	TRUE	Yes	No	Not found	Hypothesized	Hypothesized	Although GIGYF1 is robustly associated with BMI, obesity, and type 2 diabetes across multiple large-scale human studies, none of the provided literature directly examines or reports an association between GIGYF1 and waist-to-hip ratio adjusted for BMI. While BMI and WHR adjusted for BMI are related metabolic traits, they measure different aspects of body composition (overall weight vs. fat distribution), and the absence of any explicit study of GIGYF1 with WHR adjusted for BMI means there is no credible evidence—even indirect—supporting this specific gene-phenotype relationship.	39484254,41168175,34732801,34234147,37301943
Waist to hip ratio adjusted for BMI	PDE3B	WHRBMI	ENSG00000152270	Endocrine/Metabolic	2	ALL; EUR	8.10322e-10	EUR	4	2	ALL; EUR	ALL; EUR	ALL; EUR	pLoF;damaging_missense_or_protein_altering	0.001	Burden; SKAT-O	Inverse variance weighted; Stouffer	5.31439e-11	EUR	Burden:Inverse variance weighted:pLoF;damaging_missense_or_protein_altering:maf=0.001	TRUE	TRUE	TRUE	Yes	Yes	Existing	Established	Established	A large human genetic study (PMID 35773277) using MRI-derived adipose tissue measurements identified PDE3B through rare variant association studies as an important modulator of fat distribution, specifically in BMI-adjusted local adiposity traits. While the study examined depot-specific ratios (VAT/ASAT, VAT/GFAT) rather than waist-to-hip ratio specifically, these are closely related measures of fat distribution that reflect the same underlying biological trait. The evidence is credible and human-based but limited to one primary study explicitly linking PDE3B variants to fat distribution phenotypes. Supporting mechanistic studies demonstrate PDE3B's role in lipolysis and adipose tissue metabolism, consistent with a role in fat distribution.	35773277,27272565,31105056,36009398,34875679
Waist to hip ratio adjusted for BMI	SNRNP25	WHRBMI	ENSG00000161981	Endocrine/Metabolic	1	EAS	4.07995e-07	EAS	3	1	EAS	EAS	EAS	pLoF	0.0001	Burden; SKAT; SKAT-O	Inverse variance weighted; Stouffer	6.80013e-08	EAS	Burden:Inverse variance weighted:pLoF:maf=1e-04	TRUE	TRUE	FALSE	No	No	Not found	Not found	Not found	The two provided articles discuss SNRNP25 in entirely unrelated contexts: osteosarcoma fusion genes and embryonic lethality in α-thalassemia mouse models. Neither article mentions waist-to-hip ratio, BMI, body composition, or any metabolic/anthropometric phenotypes. There is no biological mechanism proposed or evidence presented linking SNRNP25 function to body fat distribution or adiposity traits. The co-mention of SNRNP25 in these articles is incidental and provides no logical basis for a genetic association with waist-to-hip ratio adjusted for BMI.
Waist to hip ratio adjusted for BMI	CFAP141	WHRBMI	ENSG00000163263	Endocrine/Metabolic	2	AFR; non_EUR	8.26625e-07	AFR	0	0								1.70109e-07	AFR	Burden:Inverse variance weighted:damaging_missense_or_protein_altering:maf=1e-04	FALSE	FALSE	FALSE	No	No	Not found	Not found	Not found	No articles found in PubMed that mention both CFAP141 and Waist to hip ratio adjusted for BMI (or its synonyms: WHR adjusted for BMI, BMI-adjusted waist-to-hip ratio, WHR residuals, Residual WHR, WHR independent of BMI, Body shape index adjusted for BMI, Central adiposity adjusted for overall adiposity, Waist-hip ratio residuals, Relative waist circumference, BMI-independent waist-hip ratio, Central adiposity adjusted for BMI, Abdominal fat distribution adjusted for BMI). This suggests the association has not been studied or reported in the scientific literature.
Waist to hip ratio adjusted for BMI	ABCA1	WHRBMI	ENSG00000165029	Endocrine/Metabolic	2	ALL; EUR	1.16565e-08	ALL	5	2	ALL; EUR	ALL; EUR	ALL	damaging_missense_or_protein_altering; pLoF;damaging_missense_or_protein_altering	0.001; 1e-04	Burden; SKAT-O	Inverse variance weighted; Stouffer	6.808e-10	ALL	Burden:Inverse variance weighted:pLoF;damaging_missense_or_protein_altering:maf=0.001	TRUE	TRUE	FALSE	No	No	Not found	Established	Established	None of the provided articles establish or suggest a relationship between ABCA1 and waist-to-hip ratio adjusted for BMI. While ABCA1 plays important roles in cholesterol homeostasis and lipid metabolism, the literature focuses on its effects on HDL, atherosclerosis, neurological disease, and glaucoma—not on body fat distribution or central adiposity. No human genetic studies, mechanistic investigations, or even animal models linking ABCA1 to WHR adjusted for BMI are presented. The gene and phenotype are not meaningfully connected in the provided evidence.
Waist to hip ratio adjusted for BMI	PLIN1	WHRBMI	ENSG00000166819	Endocrine/Metabolic	2	ALL; EUR	1.40564e-25	ALL	13	2	ALL; EUR	ALL; EUR	ALL; EUR	pLoF; pLoF;damaging_missense_or_protein_altering	0.001; 1e-04	Burden; SKAT; SKAT-O	Inverse variance weighted; Stouffer	9.28526e-27	ALL	Burden:Inverse variance weighted:pLoF:maf=0.001	TRUE	TRUE	TRUE	Yes	No	Existing	Established	Established	One credible human genetic association study (PMID 39826191) demonstrates that the PLIN1 rs894160-G allele is significantly associated with increased waist-to-hip ratio (P = .003) in adults with obesity. However, evidence is limited to a single study with one variant in one population, and no replication studies or mechanistic validation are provided. This meets the threshold for ""Existing"" rather than ""Established,"" which would require multiple replicated studies with strong causal evidence.	39826191
Waist to hip ratio adjusted for BMI	PLIN4	WHRBMI	ENSG00000167676	Endocrine/Metabolic	1	ALL	9.45193e-07	ALL	1	1	ALL	ALL		pLoF;damaging_missense_or_protein_altering	0.001	Burden	Inverse variance weighted	5.37817e-08	ALL	Burden:Inverse variance weighted:pLoF;damaging_missense_or_protein_altering:maf=0.001	TRUE	FALSE	TRUE	Yes	No	Not found	Existing	Existing	No studies in the provided literature directly demonstrate an association between PLIN4 variants and waist-to-hip ratio adjusted for BMI in humans. While PMID 21533135 reports associations between PLIN4 SNPs and general anthropometric phenotypes, it does not specifically measure or report WHR-adj-BMI. PMID 30507998 explicitly found no association between PLIN4 polymorphisms and anthropometric variables related to obesity in a pediatric cohort. The remaining studies focus on PLIN4's mechanistic roles in lipid metabolism or its associations with unrelated phenotypes (myopathy, height, bone measures), providing no logical basis for a genetic association with WHR-adj-BMI.	21533135,30507998,22210160
Waist to hip ratio adjusted for BMI	COL3A1	WHRBMI	ENSG00000168542	Endocrine/Metabolic	1	ALL	5.9534e-07	ALL	2	1	ALL	ALL		pLoF	0.001; 1e-04	Burden	Inverse variance weighted	1.29799e-07	ALL	Burden:Inverse variance weighted:pLoF:maf=1e-04	TRUE	FALSE	FALSE	No	No	Not found	Not found	Not found	None of the provided articles mention waist-to-hip ratio, BMI-adjusted measures, or body composition phenotypes. All literature focuses exclusively on COL3A1's role in vascular Ehlers-Danlos syndrome, connective tissue integrity, fibrosis, and arterial disease. There is no evidence—genetic, mechanistic, or biological—linking COL3A1 variants to WHR-BMI. The gene and phenotype are not meaningfully connected in the available literature.
Waist to hip ratio adjusted for BMI	INSR	WHRBMI	ENSG00000171105	Endocrine/Metabolic	2	ALL; EUR	2.56355e-09	EUR	14	2	ALL; EUR	ALL; EUR	ALL; EUR	pLoF; pLoF;damaging_missense_or_protein_altering	0.001; 1e-04	Burden; SKAT; SKAT-O	Inverse variance weighted; Stouffer	2.01963e-10	EUR	Burden:Inverse variance weighted:pLoF;damaging_missense_or_protein_altering:maf=1e-04	TRUE	TRUE	FALSE	No	No	Existing	Existing	Existing	While no study directly measures the association between INSR variants and waist-to-hip ratio adjusted for BMI, multiple credible human studies demonstrate that INSR variants and altered INSR expression are associated with metabolic phenotypes that are well-recognized precursors and mechanisms underlying abnormal body fat distribution. INSR is identified as a susceptibility locus for NAFLD and PCOS, both characterized by insulin resistance and altered adiposity patterns. Additionally, INSR mutations cause hereditary severe insulin resistance syndrome with abnormal adipose tissue topography. These findings establish INSR as contributing to metabolic dysfunction affecting body composition, which is mechanistically linked to WHR-adj-BMI, though direct WHR measurement is absent from the literature provided.	37709864,39950870,37492723,33682741,38056462,25622255
Waist to hip ratio adjusted for BMI	SLC5A3	WHRBMI	ENSG00000198743	Endocrine/Metabolic	1	ALL	1.34979e-06	ALL	1	1	ALL	ALL		pLoF;damaging_missense_or_protein_altering	0.001	Burden	Inverse variance weighted	8.4783e-08	ALL	Burden:Inverse variance weighted:pLoF;damaging_missense_or_protein_altering:maf=0.001	TRUE	FALSE	FALSE	No	No	Existing	Existing	Existing	Two large cross-ancestry GWAS studies (839,110 individuals) identified SLC5A3 as a gene conferring approximately three-fold risk for severe obesity and associated with BMI and body-fat percentage in humans. While these studies do not specifically measure waist-to-hip ratio adjusted for BMI, obesity and BMI are well-recognized precursors and risk factors for central adiposity patterns captured by WHR. The human genetic evidence linking SLC5A3 to obesity-related traits provides credible support for a relationship with related anthropometric measures of body composition, though the specific WHR-adjusted-for-BMI phenotype was not directly assessed.	39484254,41168175

### Sheet: Table S13
Description	Gene symbol	Phenotype ID	Gene ID	Phenotype broad category	N significant Cauchy associations across meta-analyses	Significant Cauchy	Min P-value of significant Cauchy associations	Cauchy combination with minimum P-value	N significant associations across (max MAF, mask, meta-analyses)	N significant meta-analyses	Significant meta-analyses	Significant burden meta-analyses	Significant SKAT/SKAT-O meta-analyses	Significant masks	Significant max MAFs	Significant classes	Meta-analysis method	Min P-value of significant associations	Meta-analysis with minimum P-value	Mask for most significant association	Any burden significant	Any SKAT/SKAT-O significant	Significant in Genebass	Gene-bass significant pLoF	Gene-bass significant missense	Gene OMIM (MIM number)	OMIM phenotype match	OMIM (MIM number) of phenotypes associated to genetic variation in the gene	Disease name of phenotypes associated to variation in the gene in OMIM	Literature verdict	Open targets verdict	Max verdict	Justification	Citations (PubMed IDs)
Atrial fibrillation	PKP2	AFib	ENSG00000057294	Cardiovascular	1	ALL	1.26868e-08	ALL	2	1	ALL	ALL		pLoF; pLoF;damaging_missense_or_protein_altering	0.001	Burden	Inverse variance weighted	1.33739e-09	ALL	Burden:Inverse variance weighted:pLoF:maf=0.001	TRUE	FALSE	FALSE	I48: No, Afib custom: No	I48: No, Afib custom: No	602861		609040	Arrhythmogenic Right Ventricular Dysplasia	Existing	Existing	Existing	Multiple human genetic studies, including a large exome sequencing meta-analysis (52,416 AF cases) and GWAS in >1 million people, identified PKP2 as associated with atrial fibrillation through rare coding variants and common variants near the locus. Additionally, PKP2 mutations cause ARVC, a well-recognized condition with high prevalence of atrial arrhythmias and AF (20-40% of patients). Mechanistic studies demonstrate that PKP2 deficiency leads to pro-arrhythmic changes in atrial cardiomyocytes including abnormal calcium handling and impaired relaxation. However, the evidence is primarily from association studies rather than definitive causal proof, and much of the AF burden occurs in the context of ARVC rather than isolated PKP2 variants.	40050430,30061737,30364518,39446303,39507261,39888069,27572111,23994726,35536239
Atrial fibrillation	KDM5B	AFib	ENSG00000117139	Cardiovascular	2	ALL; EUR	1.77359e-09	ALL	12	2	ALL; EUR	ALL; EUR	ALL; EUR	pLoF; pLoF;damaging_missense_or_protein_altering	0.001; 1e-04	Burden; SKAT; SKAT-O	Inverse variance weighted; Stouffer	1.03448e-10	ALL	Burden:Inverse variance weighted:pLoF;damaging_missense_or_protein_altering:maf=1e-04	TRUE	TRUE	TRUE	I48: Yes, Afib custom: Yes	I48: No, Afib custom: No	605393		618109	Intellectual developmental disorder, autosomal recessive 65	Existing	Hypothesized	Existing	A large meta-analysis of genome and exome sequencing in over 52,000 AF cases identified KDM5B as a novel gene associated with atrial fibrillation through rare coding variants in burden tests. The study provides functional validation through CRISPR knockout experiments in stem-cell-derived atrial cardiomyocytes, demonstrating that KDM5B loss leads to shortened action potential duration and dysregulation of genes relevant to atrial homeostasis and conduction. This represents credible human genetic evidence with mechanistic support for a role of KDM5B in AF pathophysiology, though the association appears to be reported primarily in this single large study rather than across multiple independent cohorts.	40050430
Atrial fibrillation	DNMT3A	AFib	ENSG00000119772	Cardiovascular	1	ALL	1.77307e-06	ALL	0	0								1.74501e-07	ALL	Burden:Inverse variance weighted:pLoF;damaging_missense_or_protein_altering:maf=1e-04	FALSE	FALSE	TRUE	I48: No, Afib custom: No	I48: Yes, Afib custom: No	602769		601626; 618724; 615879	Acute Myeloid Leukemia, Somatic; Heyn-Sproul-Jackson Syndrome; Tatton-Brown-Rahman Syndrome	Existing	Existing	Existing	Multiple human studies demonstrate that DNMT3A mutations, primarily through clonal hematopoiesis of indeterminate potential (CHIP), are associated with increased atrial fibrillation risk. A large genome-wide study (PMID 35835912) using Mendelian randomization in 200,453 individuals found that genetic predisposition to DNMT3A-driven CH increases AF risk. Direct clinical evidence shows DNMT3A mutations correlate with AF occurrence in transplant patients (PMID 35724849). However, the association is primarily mediated through the CHIP pathway rather than direct germline variants, and evidence is concentrated on specific CHIP-related mechanisms rather than broadly replicated across diverse populations and genetic contexts.	35835912,35724849,40141381,40804878,38598228,24945829,35931086,38231881
Atrial fibrillation	FLNC	AFib	ENSG00000128591	Cardiovascular	1	ALL	8.34939e-09	ALL	2	1	ALL	ALL		pLoF	0.001; 1e-04	Burden	Inverse variance weighted	6.54387e-10	ALL	Burden:Inverse variance weighted:pLoF:maf=0.001	TRUE	FALSE	FALSE	I48: No, Afib custom: No	I48: No, Afib custom: No	102565		617047; 617047; 617047; 614065; 609524	Arrhythmogenic right ventricular dysplasia, familial; Cardiomyopathy, familial hypertrophic, 26; Cardiomyopathy, familial restrictive 5; Myopathy, distal, 4; Myopathy, myofibrillar, 5	Existing	Existing	Existing	At least one credible human study (PMID 41117735) directly reports FLNC mutations in familial atrial fibrillation with diastolic dysfunction, establishing a direct genetic association. Additionally, FLNC variants are well-established causes of dilated and hypertrophic cardiomyopathies (PMID 27908349, 32112656) that are recognized precursors and risk factors for atrial fibrillation, with FLNC-associated DCM showing high arrhythmia burden (PMID 38761081). However, the evidence remains limited to a small number of direct AF cases and is not extensively replicated across large population cohorts, preventing classification as ""Established.""	41117735,38761081,27908349,32112656,33947203,34263412,35900642,36074218
Atrial fibrillation	MAP1B	AFib	ENSG00000131711	Cardiovascular	1	SAS	8.24633e-09	SAS	6	1	SAS	SAS	SAS	damaging_missense_or_protein_altering; pLoF;damaging_missense_or_protein_altering	0.0001	Burden; SKAT; SKAT-O	Inverse variance weighted; Stouffer	1.14519e-09	SAS	Burden:Inverse variance weighted:damaging_missense_or_protein_altering:maf=1e-04	TRUE	TRUE	FALSE	I48: No, Afib custom: No	I48: No, Afib custom: No	157129		619808; 618918	?Deafness, autosomal dominant 83; Periventricular nodular heterotopia 9	Not found	Not found	Not found	None of the provided articles mention atrial fibrillation or any cardiac phenotypes. MAP1B is exclusively characterized in the literature as a microtubule-associated protein critical for neuronal migration, axonal growth, and brain development, with associated phenotypes including intellectual disability, epilepsy, hearing loss, and cortical malformations. There is no biological mechanism, genetic evidence, or clinical observation linking MAP1B to atrial fibrillation in any of the reviewed studies. The gene and phenotype are not meaningfully connected in the available literature.
Atrial fibrillation	MYBPC3	AFib	ENSG00000134571	Cardiovascular	2	ALL; EUR	5.49385e-19	ALL	16	2	ALL; EUR	ALL; EUR	ALL; EUR	pLoF; pLoF;damaging_missense_or_protein_altering	0.001; 1e-04	Burden; SKAT; SKAT-O	Inverse variance weighted; Stouffer	4.92942e-20	ALL	Burden:Inverse variance weighted:pLoF:maf=1e-04	TRUE	TRUE	FALSE	I48: No, Afib custom: No	I48: No, Afib custom: No	600958		615396; 115197; 615396	Cardiomyopathy, dilated, 1MM; Cardiomyopathy, hypertrophic, 4; Left ventricular noncompaction 10	Existing	Existing	Existing	Multiple human studies demonstrate that MYBPC3 variants are associated with atrial fibrillation, particularly in hypertrophic cardiomyopathy patients where AF occurs in approximately 31% of MYBPC3 carriers. A large meta-analysis of genome/exome sequencing (52,416 AF cases) identified MYBPC3 as a novel rare variant association with AF in the general population. However, the evidence is not yet as robustly replicated as truly established associations, and the AF relationship appears partially mediated through the HCM phenotype rather than representing a primary direct effect. The association is credible and human-based, supporting a contributory role of MYBPC3 variants to AF risk.	40050430,38819352,30354366,26869393,28912181
Atrial fibrillation	TTN	AFib	ENSG00000155657	Cardiovascular	3	ALL; EUR; non_EUR	7.4967e-85	ALL	27	3	ALL; EUR; non_EUR	ALL; EUR; non_EUR	ALL; EUR; non_EUR	pLoF; pLoF;damaging_missense_or_protein_altering	0.001; 1e-04	Burden; SKAT; SKAT-O	Inverse variance weighted; Stouffer	4.16489e-86	ALL	Burden:Inverse variance weighted:pLoF:maf=1e-04	TRUE	TRUE	FALSE	I48: Missing, AFib custom: Missing	I48: Missing, AFib custom: Missing	188840		613765; 604145; 611705; 608807; 603689; 600334	?Cardiomyopathy, familial hypertrophic, 9 ; Cardiomyopathy, dilated, 1G; Congenital myopathy 5 with cardiomyopathy; Muscular dystrophy, limb-girdle, autosomal recessive 10; Myopathy myofibrillar, 9, with early respiratory failure; Tibial muscular dystrophy, tardive	Established	Established	Established	Multiple independent human genetic studies consistently demonstrate that pathogenic variants in TTN, particularly loss-of-function and truncating variants, are causally associated with atrial fibrillation, especially early-onset AF. Mechanistic studies using human induced pluripotent stem cell-derived atrial cardiomyocytes have elucidated specific pathways by which TTN variants drive atrial electrical remodeling and arrhythmia through ion channel dysregulation. Population-level analyses confirm TTN as one of the most common genetic findings in AF patients with positive genetic testing, and clinical outcome studies demonstrate the prognostic significance of these variants. The evidence is replicated across multiple cohorts and ethnic populations with clear genotype-phenotype correlations.	39453294,36637017,30535219,31691645,39100923,39677424,34495297,35544069,37270590,36669898
Atrial fibrillation	LMNA	AFib	ENSG00000160789	Cardiovascular	2	ALL; EUR	3.62335e-22	ALL	34	2	ALL; EUR	ALL; EUR	ALL; EUR	damaging_missense_or_protein_altering; pLoF; pLoF;damaging_missense_or_protein_altering	0.001; 1e-04	Burden; SKAT; SKAT-O	Inverse variance weighted; Stouffer	2.04681e-23	ALL	Burden:Inverse variance weighted:pLoF;damaging_missense_or_protein_altering:maf=0.001	TRUE	TRUE	FALSE	I48: No, Afib custom: No	I48: No, Afib custom: No	150330		115200; 605588; 181350; 616516; 610140; 176670; 151660; 212112; 248370; 613205; 619793	Cardiomyopathy, dilated, 1A, Charcot-Marie-Tooth disease, type 2B1, Emery-Dreifuss muscular dystrophy 2, autosomal dominant, Emery-Dreifuss muscular dystrophy 3, autosomal recessive, Heart-hand syndrome, Slovenian type, Hutchinson-Gilford progeria, Lipodystrophy, familial partial, type 2, Malouf syndrome, Mandibuloacral dysplasia, Muscular dystrophy, congenital, Restrictive dermopathy 2	Established	Established	Established	Multiple human studies provide strong, replicated evidence that LMNA variants cause or significantly contribute to atrial fibrillation. A large meta-analysis of 52,416 AF cases identified LMNA as a novel gene associated with AF burden in rare coding variants (PMID: 40050430). Numerous clinical studies document that LMNA mutations are associated with early-onset AF, often preceding dilated cardiomyopathy, with AF being a cardinal feature of LMNA-related cardiomyopathy (PMID: 34495297, 39869235, 36548481). Studies specifically examining LMNA mutation carriers consistently report high incidence rates of atrial fibrillation/flutter as a major clinical manifestation (PMID: 35453731, 40738567). The relationship is well-established across multiple independent cohorts and clinical contexts, meeting the threshold for ""Established"" classification.	40050430,34495297,39869235,36548481,35453731,40738567,39243256,35544069,35449878,29175975
Atrial fibrillation	PLEC	AFib	ENSG00000178209	Cardiovascular	2	ALL; EUR	2.12966e-08	ALL	10	2	ALL	ALL; EUR	ALL; EUR	pLoF	0.001; 1e-04	Burden; SKAT; SKAT-O	Inverse variance weighted; Stouffer	4.77181e-09	ALL	SKAT-O:Stouffer:pLoF:maf=1e-04	TRUE	TRUE	FALSE	I48: Missing, AFib custom: No	I48: Missing, AFib custom: No	601282		616487; 131950; 226670; 612138; 613723	?Epidermolysis bullosa simplex 5D, generalized intermediate, autosomal recessive; Epidermolysis bullosa simplex 5A, Ogna type; Epidermolysis bullosa simplex 5B, with muscular dystrophy; Epidermolysis bullosa simplex 5C, with pyloric atresia; Muscular dystrophy, limb-girdle, autosomal recessive 17	Existing	Existing	Existing	Multiple human studies provide credible evidence that PLEC variation is associated with atrial fibrillation. A dedicated study reports a missense variant in PLEC that increases AF risk, a large GWAS identified PLEC expression colocalizing with AF and Alzheimer's disease, and proteomics analysis of AF patient atrial tissue identified PLEC as a downregulated hub protein linked to mitochondrial dysfunction and cardiac remodeling. Additionally, a clinical case documented PLEC mutations causing paroxysmal atrial fibrillation. While the evidence is solid and human-based, the number of independent large-scale studies is limited, placing this in the ""Existing"" rather than ""Established"" category.	29050564,29050565,39537608,37082238,21674528,39148824
Atrial fibrillation	RBM20	AFib	ENSG00000203867	Cardiovascular	2	ALL; EUR	9.06826e-08	ALL	3	2	ALL; EUR	ALL; EUR	ALL	pLoF;damaging_missense_or_protein_altering	0.0001	Burden; SKAT-O	Inverse variance weighted; Stouffer	5.5798e-09	ALL	Burden:Inverse variance weighted:pLoF;damaging_missense_or_protein_altering:maf=1e-04	TRUE	TRUE	FALSE	I48: No, Afib custom: No	I48: No, Afib custom: No	613171		613172	Cardiomyopathy, dilated, 1DD	Existing	Existing	Existing	Multiple credible human studies demonstrate that rare loss-of-function variants in RBM20 are associated with atrial fibrillation. PMID 38510713 reports association between RBM20 LOF variants and early-onset AF in 2 independent human cohorts. PMID 30871351 documents a registry of 74 RBM20 patients with 43% prevalence of composite arrhythmias including AF. PMID 39941414 describes a human family with RBM20 p.Arg636Cys showing AF development. While these studies establish association, RBM20-associated cardiomyopathy appears to be a recognized precursor/risk factor for AF rather than direct causation, and the mechanistic studies are primarily in animal models.	38510713,38510724,30871351,39941414,30061737,33110103,40480405,38288598
Age-related macular degeneration	CFH	AMD	ENSG00000000971	Sense organs	2	ALL; EUR	8.84223e-10	ALL	13	2	ALL; EUR	ALL; EUR	ALL; EUR	pLoF; pLoF;damaging_missense_or_protein_altering	0.001; 1e-04	Burden; SKAT; SKAT-O	Inverse variance weighted; Stouffer	1.13034e-10	ALL	SKAT-O:Stouffer:pLoF;damaging_missense_or_protein_altering:maf=1e-04	TRUE	TRUE	FALSE	Eyes problems: Macular Degeneration, self report (option 5): No	Eyes problems: Macular Degeneration, self report (option 5): No	134370	610698: {Macular degeneration, age-related, 4}	235400; 610698; 126700; 609814	{Hemolytic uremic syndrome, atypical, susceptibility to, 1}; {Macular degeneration, age-related, 4}; Basal laminar drusen; Complement factor H deficiency	Established	Established	Established	Multiple large-scale human genetic studies, including genome-wide association studies (GWAS) and meta-analyses, consistently demonstrate that variants in CFH are strongly associated with age-related macular degeneration (AMD). The CFH Y402H polymorphism (rs1061170) is one of the two most notable risk loci among 103 identified AMD-associated loci, with odds ratios ranging from 1.4 to 7.4 for homozygous carriers. Functional studies in human retinal pigment epithelium (RPE) cells derived from induced pluripotent stem cells (iPSCs) show that the CFH Y402H variant affects metabolism, oxidative stress response, and complement regulation in a genotype-dependent manner. The evidence spans discovery (GWAS), replication across multiple populations, functional mechanistic studies in human cells, and clinical associations with treatment response, meeting the criteria for an established causal relationship.	15761122,26691988,28928087,35005108,39062052,35886016,39491736,26742632,25804937,38538345
Age-related macular degeneration	PRPH2	AMD	ENSG00000112619	Sense organs	2	ALL; EUR	5.60654e-12	ALL	20	2	ALL; EUR	ALL; EUR	ALL; EUR	pLoF; pLoF;damaging_missense_or_protein_altering	0.001; 1e-04	Burden; SKAT; SKAT-O	Inverse variance weighted; Stouffer	3.66738e-13	ALL	Burden:Inverse variance weighted:pLoF;damaging_missense_or_protein_altering:maf=1e-04	TRUE	TRUE	TRUE	Eyes problems: Macular Degeneration, self report (option 5): Yes	Eyes problems: Macular Degeneration, self report (option 5): No	179605		613105; 608133; 169150; 608161; 608133; 136880	Choroidal Dystrophy, Central Areolar 2; Leber Congenital Amaurosis 18; Macular Dystrophy, Patterned, 1; Macular Dystrophy, Vitelliform, 3; Retinitis Pigmentosa 7 and Digenic Form; Retinitis Punctata Albescens	Existing	Established	Established	Multiple human studies demonstrate that PRPH2 variants are associated with macular degeneration phenotypes that overlap with or mimic age-related macular degeneration. A novel PRPH2 SNP has been identified as associated with increased AMD risk, and PRPH2 polymorphisms influence AMD progression in longitudinal studies. However, PRPH2 is primarily recognized as a cause of inherited retinal dystrophies rather than a major AMD susceptibility gene, and the evidence, while credible, is limited in scope and not extensively replicated across large AMD cohorts. PRPH2-related diseases are clinically important as AMD mimics that must be excluded in diagnosis, establishing a meaningful but not definitive association with AMD phenotypes.	33354892,36902750,30215852,38540785,32717343,41083247,22003107,35344225,24463884
Age-related macular degeneration	CFI	AMD	ENSG00000205403	Sense organs	2	ALL; EUR	4.20177e-16	ALL	13	2	ALL; EUR	ALL; EUR	ALL; EUR	damaging_missense_or_protein_altering; pLoF;damaging_missense_or_protein_altering	0.001; 1e-04	Burden; SKAT; SKAT-O	Inverse variance weighted; Stouffer	2.33556e-17	ALL	Burden:Inverse variance weighted:pLoF;damaging_missense_or_protein_altering:maf=0.001	TRUE	TRUE	FALSE	Eyes problems: Macular Degeneration, self report (option 5): No	Eyes problems: Macular Degeneration, self report (option 5): No	217030	615439: {Macular degeneration, age-related, 13, susceptibility to}	610984; 612923; 615439	Complement Factor I Deficiency; Hemolytic Uremic Syndrome, Atypical, Susceptibility to, 3; Macular Degeneration, Age-Related, 13, Susceptibility to	Established	Established	Established	Multiple large-scale human genetic studies, including GWAS and sequencing studies, consistently demonstrate that CFI variants—both common (rs10033900) and rare (p.Gly119Arg)—are significantly associated with age-related macular degeneration risk. Functional studies in human plasma, serum, and iPSC-derived cells show that pathogenic CFI variants reduce Factor I protein expression and impair its ability to regulate complement activation, providing a clear mechanistic link to AMD pathogenesis. These associations have been replicated across diverse populations and are supported by clinical trials targeting CFI for AMD treatment, establishing a strong causal relationship.	26691988,23685748,32215612,24036952,32510551,35180024,36643920,36108770,28282489,32908800
Age-related macular degeneration	ENSG00000285330	AMD	ENSG00000285330	Sense organs	1	ALL	2.36327e-06	ALL	1	1	ALL	ALL		pLoF;damaging_missense_or_protein_altering	0.001	Burden	Inverse variance weighted	1.36402e-07	ALL	Burden:Inverse variance weighted:pLoF;damaging_missense_or_protein_altering:maf=0.001	TRUE	FALSE	FALSE	Eyes problems: Macular Degeneration, self report (option 5): No	Eyes problems: Macular Degeneration, self report (option 5): No	NA				Not found	Hypothesized	Hypothesized	No articles found in PubMed that mention both ENSG00000285330 and Age-related macular degeneration (or its synonyms: AMD, ARMD, age-related macular degeneration, macular degeneration, senile macular degeneration, age-related maculopathy, Macular degeneration, age-related, Age-associated macular degeneration). This suggests the association has not been studied or reported in the scientific literature.
Asthma	SETD1A	Asth	ENSG00000099381	Respiratory	1	ALL	9.61359e-08	ALL	2	1	ALL	ALL		pLoF	0.001; 1e-04	Burden	Inverse variance weighted	8.14652e-09	ALL	Burden:Inverse variance weighted:pLoF:maf=1e-04	TRUE	FALSE	FALSE	Doctor diagnosed asthma: No, J45: No	Doctor diagnosed asthma: No, J45: No	611052		618832; 619057	Epilepsy, Early-Onset, with or without Developmental Delay; Neurodevelopmental Disorder with Speech Impairment and Dysmorphic Facies	Not found	Not found	Not found	No evidence in the provided literature establishes or suggests a relationship between SETD1A variants and asthma. The 24 articles document SETD1A's roles in neurodevelopmental disorders, schizophrenia, cancer, Parkinson's disease, and other conditions, but none address asthma or respiratory disease. There is no mechanistic basis presented linking SETD1A's histone methyltransferase function to asthma pathogenesis. Any co-mention would be incidental rather than indicative of a genuine genetic association.
Asthma	ANKRD12	Asth	ENSG00000101745	Respiratory	2	ALL; EUR	6.70577e-07	EUR	3	2	ALL; EUR	ALL; EUR		pLoF	0.001; 1e-04	Burden	Inverse variance weighted	5.27875e-08	ALL	Burden:Inverse variance weighted:pLoF:maf=0.001	TRUE	FALSE	FALSE	Doctor diagnosed asthma: No, J45: No	Doctor diagnosed asthma: No, J45: No	610616				Not found	Existing	Existing	None of the provided literature reports any genetic association, functional evidence, or mechanistic link between ANKRD12 and asthma. While ANKRD12 has been identified in association studies for sleep-related traits, cognitive function, depression, and alcohol consumption, asthma is not mentioned as a phenotype in any of the papers. The co-mention of ANKRD12 with inflammatory traits in one study is too indirect and speculative to establish even a hypothesized relationship with asthma without explicit evidence or mechanistic discussion.
Asthma	ZNF782	Asth	ENSG00000196597	Respiratory	1	AFR	1.30448e-06	AFR	0	0								3.50298e-07	AFR	SKAT:Stouffer:damaging_missense_or_protein_altering:maf=1e-04	FALSE	FALSE	FALSE	Doctor diagnosed asthma: No, J45: No	Doctor diagnosed asthma: No, J45: No	NA				Not found	Not found	Not found	The provided articles do not establish any genetic or biological association between ZNF782 and asthma. One article identifies a ZNF782 variant in families with intracranial aneurysms (unrelated to asthma), and the other mentions znf-782 as a candidate gene in C. elegans praziquantel response studies. Neither article addresses asthma as a phenotype or provides evidence linking ZNF782 to asthma pathophysiology. The mentions of ZNF782 are incidental and occur in entirely different disease contexts.
Benign and in situ intestinal neoplasms	MLH1	BenIntNeo	ENSG00000076242	Neoplasms	2	ALL; EUR	3.06713e-13	ALL	10	2	ALL; EUR	ALL; EUR	ALL; EUR	pLoF	0.001; 1e-04	Burden; SKAT; SKAT-O	Inverse variance weighted; Stouffer	1.72373e-14	ALL	Burden:Inverse variance weighted:pLoF:maf=1e-04	TRUE	TRUE	FALSE	K62: No	K62: No	120436		609310; 276300; 158320	Hereditary Nonpolyposis Colorectal Cancer, Type 2; Mismatch Repair Cancer Syndrome 1; Muir-Torre Syndrome	Existing	Established	Established	MLH1 germline mutations are established in human Lynch syndrome patients and are associated with increased colorectal cancer risk. Intestinal adenomas are well-recognized precursor lesions in Lynch syndrome patients with MLH1 mutations, representing benign and in situ neoplasms that progress to malignancy. While the provided human studies focus primarily on cancer outcomes rather than adenoma detection specifically, the mechanistic link between MLH1 deficiency and adenoma formation is supported by multiple mouse models showing MLH1-deficient mice develop intestinal adenomas. The association between MLH1 variants and adenoma development is thus established as a recognized component of Lynch syndrome pathology.	8880570,9500552,12419828,11313994,10851078,31337882,40315961
Benign and in situ intestinal neoplasms	MSH2	BenIntNeo	ENSG00000095002	Neoplasms	2	ALL; EUR	9.768e-26	EUR	12	2	ALL; EUR	ALL; EUR	ALL; EUR	pLoF	0.001; 1e-04	Burden; SKAT; SKAT-O	Inverse variance weighted; Stouffer	5.43707e-27	EUR	Burden:Inverse variance weighted:pLoF:maf=1e-04	TRUE	TRUE	FALSE	K62: No	K62: No	609309		120435; 619096; 158320	Colorectal Cancer, Hereditary Nonpolyposis, Type 1; Mismatch Repair Cancer Syndrome 2; Muir-Torre Syndrome	Hypothesized	Established	Established	Multiple animal studies demonstrate that MSH2 deficiency causes benign intestinal adenomas and polyps, establishing a clear biological mechanism. However, the human literature provided focuses primarily on Lynch syndrome-associated invasive colorectal cancers rather than benign adenomas as the primary phenotype. While MSH2 mutations are known to predispose to intestinal neoplasia, direct human genetic evidence specifically linking MSH2 variants to benign and in situ intestinal neoplasms (as opposed to invasive cancers) is not definitively presented in the provided literature. The relationship is biologically plausible and well-supported by mechanistic studies, but lacks the direct human clinical evidence required for ""Established"" or ""Existing"" classification.	17297472,10866310,12584170,11507063,9500552,31337882,34118983,16136382
Benign and in situ intestinal neoplasms	MSH6	BenIntNeo	ENSG00000116062	Neoplasms	2	ALL; EUR	7.15431e-18	ALL	22	2	ALL; EUR	ALL; EUR	ALL; EUR	pLoF; pLoF;damaging_missense_or_protein_altering	0.001; 1e-04	Burden; SKAT; SKAT-O	Inverse variance weighted; Stouffer	3.9747e-19	ALL	Burden:Inverse variance weighted:pLoF:maf=1e-04	TRUE	TRUE	FALSE	K62: No	K62: No	600678		614350; 619097; 608089	Colorectal Cancer, Hereditary Nonpolyposis, Type 5; Mismatch Repair Cancer Syndrome 3; Endometrial Cancer, Familial	Hypothesized	Established	Established	While MSH6 is a DNA mismatch repair gene whose deficiency is mechanistically linked to increased mutation rates and colorectal tumorigenesis, the literature does not provide direct human genetic evidence that MSH6 variants specifically cause or are associated with benign and in situ intestinal neoplasms. The one relevant animal study (PMID 19029948) demonstrates that Msh6 deficiency suppresses aberrant crypt foci (ACF) formation in mice, supporting a biological mechanism, but human studies focus primarily on Lynch syndrome and malignant colorectal cancer risk rather than benign/in situ lesions as a distinct phenotype. The biological plausibility is strong, but direct human genetic evidence for this specific phenotype is absent.	19029948,21642682,34118983,26873718,31337882
Benign and in situ intestinal neoplasms	APC	BenIntNeo	ENSG00000134982	Neoplasms	4	ALL; AMR; EUR; non_EUR	2.4242e-104	ALL	37	4	ALL; AMR; EUR; non_EUR	ALL; AMR; EUR; non_EUR	ALL; AMR; EUR; non_EUR	pLoF; pLoF;damaging_missense_or_protein_altering	0.001; 1e-04	Burden; SKAT; SKAT-O	Inverse variance weighted; Stouffer	1.34688e-105	ALL	Burden:Inverse variance weighted:pLoF:maf=0.001	TRUE	TRUE	TRUE	K62: Yes	K62: No	611731	175100: Adenomatous polyposis coli	175100; 175100; 175100; 114500; 135290; 175100; 619182; 613659; 114550	Adenoma, Periampullary, Somatic; Adenomatous Polyposis Coli; Brain Tumor-Polyposis Syndrome 2; Colorectal Cancer, Somatic; Desmoid Disease, Hereditary; Gardner Syndrome; Gastric Adenocarcinoma and Proximal Polyposis of the Stomach; Gastric Cancer, Somatic; Hepatoblastoma, Somatic	Established	Established	Established	Multiple large-scale human clinical studies definitively establish that germline mutations in the APC gene cause familial adenomatous polyposis (FAP), characterized by the development of hundreds to thousands of benign adenomatous polyps throughout the intestine. Over 450 distinct APC mutations have been documented with clear genotype-phenotype correlations. The causal relationship is demonstrated through inheritance patterns, molecular mechanisms, and consistent clinical presentation across diverse populations. Adenomas are explicitly benign and in situ neoplasms that represent the primary manifestation of APC mutations in humans.	16454848,9012588,36084716,20223039,8593545,36862359,33664379,37800450,39357517,37009233
Benign and in situ intestinal neoplasms	PTEN	BenIntNeo	ENSG00000171862	Neoplasms	1	ALL	1.17714e-06	ALL	1	1	ALL	ALL		pLoF	0.0001	Burden	Inverse variance weighted	1.18687e-07	ALL	Burden:Inverse variance weighted:pLoF:maf=1e-04	TRUE	FALSE	FALSE	K62: No	K62: No	601728		158350; 605309; 176807; 613028; 607174	Cowden Syndrome 1; Lhermitte-Duclos Syndrome; Macrocephaly/Autism Syndrome; Prostate Cancer, Somatic; Glioma Susceptibility 2; Meningioma	Hypothesized	Not found	Hypothesized	While animal models demonstrate that PTEN inactivation in intestinal epithelium causes adenomas and adenocarcinomas, this evidence is from mouse studies rather than human genetic data. Human clinical studies document that PTEN hamartoma tumor syndrome patients develop GI polyps and have increased colorectal cancer risk, but benign and in situ intestinal neoplasms are not specifically established as a primary phenotype with clear causal evidence. The biological mechanism linking PTEN loss to intestinal tumorigenesis is well-supported, but direct human genetic evidence for benign and in situ intestinal neoplasms specifically is limited.	21836055,35988965,24136893,31433956,25461771
Breast cancer	BRCA1	BreastCanc	ENSG00000012048	Neoplasms	6	AFR; ALL; AMR; EUR; non_EUR; SAS	1.28206e-172	ALL	61	6	AFR; ALL; AMR; EUR; non_EUR; SAS	AFR; ALL; AMR; EUR; non_EUR; SAS	AFR; ALL; AMR; EUR; non_EUR	pLoF; pLoF;damaging_missense_or_protein_altering	0.001; 1e-04	Burden; SKAT; SKAT-O	Inverse variance weighted; Stouffer	7.12256e-174	ALL	Burden:Inverse variance weighted:pLoF:maf=0.001	TRUE	TRUE	TRUE	C50: Yes, BreastCancer custom: Yes	C50: No, BreastCancer custom: No	113705	604370: {Breast-ovarian cancer, familial, 1}	617883; 604370; 614320	Fanconi Anemia, Complementation Group S; Breast-Ovarian Cancer, Familial, 1; Pancreatic Cancer, Susceptibility to, 4	Established	Established	Established	The literature provides overwhelming, replicated evidence from multiple human studies that germline pathogenic variants in BRCA1 cause breast cancer. Numerous large cohort studies, clinical trials, and meta-analyses consistently demonstrate that BRCA1 mutations confer high penetrance (40–85% lifetime risk) and are responsible for approximately 5–10% of all breast cancer cases and ~90% of hereditary breast cancer cases. The mechanistic basis is well-established: BRCA1 encodes a tumor suppressor protein critical for homologous recombination DNA repair, and loss of function leads to genomic instability and malignant transformation. Clinical management guidelines and screening protocols are based on this established causal relationship, with risk-reducing strategies proven effective in reducing cancer mortality in BRCA1 mutation carriers.	23747889,35806485,30552672,29522266,32438681,29752822,22356477,40523834,38870570,38067403
Breast cancer	PALB2	BreastCanc	ENSG00000083093	Neoplasms	4	AFR; ALL; EUR; non_EUR	6.77741e-67	ALL	36	4	AFR; ALL; EUR; non_EUR	AFR; ALL; EUR; non_EUR	AFR; ALL; EUR; non_EUR	pLoF; pLoF;damaging_missense_or_protein_altering	0.001; 1e-04	Burden; SKAT; SKAT-O	Inverse variance weighted; Stouffer	3.76523e-68	ALL	Burden:Inverse variance weighted:pLoF:maf=0.001	TRUE	TRUE	TRUE	C50: Yes, BreastCancer custom: Yes	C50: No, BreastCancer custom: No	610355	114480: {Breast cancer, early-onset, susceptibility to}	236400; 610832; 114480; 613348	Hodgkin Lymphoma; Fanconi Anemia, Complementation Group N; Breast Cancer, Susceptibility to; Pancreatic Cancer, Susceptibility to, 3	Established	Established	Established	Multiple large-scale human genetic association studies consistently demonstrate that germline pathogenic variants in PALB2 significantly increase breast cancer risk across diverse populations, with odds ratios ranging from 2.3 to 9.53. PALB2 is recognized as a major hereditary breast cancer susceptibility gene alongside BRCA1/2, with clear clinical utility in genetic testing and risk stratification. Functional studies confirm that disease-associated variants impair PALB2's critical role in homologous recombination DNA repair, establishing a mechanistic basis for cancer predisposition. Clinical guidelines (NCCN) incorporate PALB2 testing into standard hereditary cancer assessment, reflecting the strength and consistency of evidence. The relationship is supported by age-specific risk estimates, subtype associations, and replication across multiple independent cohorts.	33471991,30287823,28779002,29522266,17200668,31841383,25099575,35806485,36623243,37856201
Breast cancer	UNC93A	BreastCanc	ENSG00000112494	Neoplasms	1	AMR	2.00402e-06	AMR	0	0								2.47356e-07	AMR	SKAT-O:Stouffer:pLoF:maf=0.001	FALSE	FALSE	FALSE	C50: No, BreastCancer custom: No	C50: No, BreastCancer custom: No	607995				Not found	Not found	Not found	None of the provided articles establish, suggest, or hypothesize a relationship between UNC93A and breast cancer. While UNC93A is mentioned in several studies, it is exclusively in contexts of other diseases (dementia, necrotizing enterocolitis, pulmonary function, psoriasis, and neuroblastoma). There is no evidence of UNC93A variants being associated with breast cancer, no mechanistic data linking UNC93A biology to breast cancer pathogenesis, and no relevant pathway connections discussed. The co-mentions of UNC93A and breast cancer are entirely absent from the literature provided.
Breast cancer	BARD1	BreastCanc	ENSG00000138376	Neoplasms	2	ALL; EUR	5.92886e-12	ALL	8	2	ALL; EUR	ALL; EUR	ALL; EUR	pLoF; pLoF;damaging_missense_or_protein_altering	0.001; 1e-04	Burden; SKAT; SKAT-O	Inverse variance weighted; Stouffer	3.30625e-13	ALL	Burden:Inverse variance weighted:pLoF:maf=0.001	TRUE	TRUE	FALSE	C50: No, BreastCancer custom: No	C50: No, BreastCancer custom: No	601593	114480: {Breast cancer, early-onset, susceptibility to}	114480	{Breast cancer, early-onset, susceptibility to}	Established	Established	Established	Multiple population-based human genetic studies consistently demonstrate that germline pathogenic variants in BARD1 are associated with increased breast cancer risk, with moderate penetrance (20-50%). BARD1 is now recognized as an established breast cancer susceptibility gene included in clinical multigene panel testing. Functional studies confirm that pathogenic BARD1 variants impair homology-directed DNA repair mechanisms, supporting a causal relationship. The association has been replicated across diverse populations and cancer subtypes, with clear mechanistic understanding of how BARD1 dysfunction contributes to cancer development through its role in the BRCA1-BARD1 complex.	33471991,35806485,35772246,32726901,30925164,32094664,29752822,34591954,37797621,25452441
Breast cancer	BRCA2	BreastCanc	ENSG00000139618	Neoplasms	7	AFR; ALL; AMR; EAS; EUR; non_EUR; SAS	2.94492e-247	ALL	69	7	AFR; ALL; AMR; EAS; EUR; non_EUR; SAS	AFR; ALL; AMR; EAS; EUR; non_EUR; SAS	AFR; ALL; AMR; EAS; EUR; non_EUR	damaging_missense_or_protein_altering; pLoF; pLoF;damaging_missense_or_protein_altering	0.001; 1e-04	Burden; SKAT; SKAT-O	Inverse variance weighted; Stouffer	1.63607e-248	ALL	Burden:Inverse variance weighted:pLoF:maf=0.001	TRUE	TRUE	TRUE	C50: Yes, BreastCancer custom: Yes	C50: No, BreastCancer custom: No	600185	114480: {Breast cancer, early-onset, susceptibility to}	605724; 194070; 114480; 612555; 613029; 155255; 613347; 176807	Fanconi Anemia, Complementation Group D1; Wilms Tumor; Breast Cancer, Male, Susceptibility to; Breast-Ovarian Cancer, Familial, 2; Glioblastoma 3; Medulloblastoma; Pancreatic Cancer 2; Prostate Cancer	Established	Established	Established	The relationship between BRCA2 variants and breast cancer is supported by extensive, replicated human evidence across multiple studies. Germline pathogenic variants in BRCA2 are consistently associated with significantly elevated lifetime breast cancer risk (approximately 40-80% by age 70), with well-characterized clinical features, distinct pathological characteristics, and documented treatment implications. Multiple large-scale human cohort studies, clinical trials, and meta-analyses demonstrate a clear causal relationship, and BRCA2 testing is now standard clinical practice for breast cancer risk assessment and management. The evidence spans epidemiological associations, mechanistic understanding of DNA repair deficiency, and therapeutic responses to targeted agents like PARP inhibitors.	23747889,30552672,35806485,33710534,32438681,38184581,34298749,39215191,27528622,34577828
Breast cancer	ATM	BreastCanc	ENSG00000149311	Neoplasms	2	ALL; EUR	4.15386e-25	ALL	24	2	ALL; EUR	ALL; EUR	ALL; EUR	pLoF; pLoF;damaging_missense_or_protein_altering	0.001; 1e-04	Burden; SKAT; SKAT-O	Inverse variance weighted; Stouffer	2.31076e-26	ALL	Burden:Inverse variance weighted:pLoF:maf=0.001	TRUE	TRUE	TRUE	C50: Yes, BreastCancer custom: Yes	C50: No, BreastCancer custom: No	607585	114480: {Breast cancer, susceptibility to}	208900; 114480	Ataxia-Telangiectasia; Lymphoma, B-Cell Non-Hodgkin, Somatic; Lymphoma, Mantle Cell, Somatic; T-Cell Prolymphocytic Leukemia, Somatic; Breast Cancer, Susceptibility to	Established	Established	Established	Multiple large-scale human case-control studies consistently demonstrate that germline variants in ATM, particularly protein-truncating variants, are significantly associated with increased breast cancer risk across diverse populations (Brazilian, German, Turkish, Chinese, Hispanic). Meta-analyses and systematic reviews confirm these associations with odds ratios ranging from 3.63 to 17.4. Functional studies validate that pathogenic ATM missense variants impair DNA damage response and increase chromosomal instability. Clinical guidelines now recommend ATM testing as part of multigene panels for breast cancer patients, reflecting the established causal relationship between ATM variants and breast cancer predisposition.	35264596,28779002,29522266,35585550,19781682,33402103,35806485,32243226,11805335,18634022
Breast cancer	PPM1D	BreastCanc	ENSG00000170836	Neoplasms	1	ALL	2.33317e-06	ALL	0	0								2.92503e-07	ALL	Burden:Inverse variance weighted:pLoF;damaging_missense_or_protein_altering:maf=1e-04	FALSE	FALSE	FALSE	C50: No, BreastCancer custom: No	C50: No, BreastCancer custom: No	605100		114480; 617450	Breast cancer, somatic; Jansen-de Vries syndrome	Existing	Established	Established	Multiple credible human studies demonstrate that PPM1D variants—including mosaic truncating mutations and gene amplifications—are associated with increased breast cancer risk. Large-scale sequencing studies (n>13,000) show statistically significant associations, particularly for truncating variants (P = 2.42 × 10⁻⁴) and in pre-diagnosis samples (OR = 3.44). PPM1D amplification occurs in ~8-11% of breast tumors and is mutually exclusive with TP53 mutations, suggesting it functions as an alternative mechanism for p53 pathway inactivation. However, evidence is not uniformly strong across all studies (some show limited associations in full cohorts), and the clinical penetrance appears modest, warranting classification as ""Existing"" rather than ""Established.""	23242139,30850729,12755490,20543821,16254685,24262437,17977650,18328948,30552672,35020290
Breast cancer	PTEN	BreastCanc	ENSG00000171862	Neoplasms	2	ALL; EUR	3.11411e-10	ALL	4	2	ALL; EUR	ALL; EUR		pLoF	0.001; 1e-04	Burden	Inverse variance weighted	1.74636e-11	ALL	Burden:Inverse variance weighted:pLoF:maf=0.001	TRUE	FALSE	FALSE	C50: No, BreastCancer custom: No	C50: No, BreastCancer custom: No	601728		158350; 605309; 176807; 613028; 607174	Cowden Syndrome 1; Lhermitte-Duclos Syndrome; Macrocephaly/Autism Syndrome; Prostate Cancer, Somatic; Glioma Susceptibility 2; Meningioma	Established	Established	Established	Multiple human genetic and molecular studies provide strong, replicated evidence that PTEN variants and loss causally contribute to breast cancer. Germline PTEN mutations in PTEN Hamartoma Tumor Syndrome confer 67–85% lifetime breast cancer risk, comparable to BRCA1/2. Somatic PTEN loss occurs in ~25–50% of breast cancers and is functionally linked to tumor growth, metastasis, and treatment resistance through PI3K/AKT pathway hyperactivation. Clinical applications including PTEN testing for treatment prediction and germline screening in high-risk families further support a causal relationship.	23747889,30552672,26700035,36171661,31546901,34902523,35372075,40991650,40369948,40063317
Breast cancer	CHEK2	BreastCanc	ENSG00000183765	Neoplasms	2	ALL; EUR	9.14481e-26	ALL	26	2	ALL; EUR	ALL; EUR	ALL; EUR	damaging_missense_or_protein_altering; pLoF; pLoF;damaging_missense_or_protein_altering	0.001; 1e-04	Burden; SKAT; SKAT-O	Inverse variance weighted; Stouffer	5.0933e-27	ALL	Burden:Inverse variance weighted:pLoF;damaging_missense_or_protein_altering:maf=0.001	TRUE	TRUE	TRUE	C50: Yes, BreastCancer custom: Yes	C50: Yes, BreastCancer custom: Yes	604373	609265: Tumor predisposition syndrome 4, breast/prostate/colorectal	609265; 259500; 114480; 176807	Li-Fraumeni Syndrome; Osteosarcoma, Somatic; Breast and Colorectal Cancer, Susceptibility to; Breast Cancer, Susceptibility to; Prostate Cancer, Familial, Susceptibility to	Established	Established	Established	Multiple large-scale human genetic studies across diverse populations (Brazilian, Turkish, Chinese, Czech, German, Hispanic cohorts) consistently demonstrate that germline CHEK2 variants, particularly protein-truncating variants, are associated with moderately elevated breast cancer risk (OR ~2.5–7.94). Functional assays in human cell lines and yeast systems confirm that damaging missense variants impair CHK2 kinase function and correlate with increased breast cancer risk. Clinical guidelines from the American College of Medical Genetics and Genomics have been established for managing CHEK2 carriers, reflecting the strength and clinical significance of this association. The evidence is replicated, mechanistically supported, and actionable in clinical practice.	37449874,37490054,28779002,29522266,35643632,34903604,31050813,35585550,36623243,35806485
Breast cancer	C15orf62	BreastCanc	ENSG00000188277	Neoplasms	1	EUR	4.38098e-07	EUR	2	1	EUR	EUR		pLoF	0.001; 1e-04	Burden	Inverse variance weighted	1.09313e-07	EUR	Burden:Inverse variance weighted:pLoF:maf=1e-04	TRUE	FALSE	FALSE	C50: No, BreastCancer custom: No	C50: No, BreastCancer custom: No	NA				Not found	Not found	Not found	No articles found in PubMed that mention both C15orf62 and Breast cancer (or its synonyms: Mammary carcinoma, Breast carcinoma, BC, Malignant breast neoplasm, Mammary cancer, Carcinoma of the breast, Breast malignancy). This suggests the association has not been studied or reported in the scientific literature.
Coronary artery disease	LDLR	CAD	ENSG00000130164	Cardiovascular	3	ALL; EUR; non_EUR	1.21846e-21	ALL	36	3	ALL; EUR; non_EUR	ALL; EUR; non_EUR	ALL; EUR; non_EUR	damaging_missense_or_protein_altering; pLoF; pLoF;damaging_missense_or_protein_altering	0.001; 1e-04	Burden; SKAT; SKAT-O	Inverse variance weighted; Stouffer	9.95043e-23	ALL	Burden:Inverse variance weighted:pLoF;damaging_missense_or_protein_altering:maf=0.001	TRUE	TRUE	TRUE	CAD custom: Yes	CAD custom: No	606945		143890	Hypercholesterolemia, Familial, 1; LDL Cholesterol Level QTL2	Established	Established	Established	Multiple human genetic and clinical studies provide strong, replicated evidence that LDLR variants cause coronary artery disease. LDLR mutations are the primary genetic cause of familial hypercholesterolemia (FH), which is characterized by severely elevated LDL cholesterol and markedly increased risk of premature coronary artery disease. Numerous human studies document that LDLR mutations directly increase CAD risk through impaired LDL clearance, and genetic screening has become standard clinical practice for FH diagnosis and CAD risk stratification. The relationship is mechanistically well-established: LDLR dysfunction leads to elevated LDL-C, a well-recognized causal risk factor for atherosclerosis and CAD.	12730697,23375686,24404629,31491741,27050191,25194536,28405938,15321838,33563162,34906454
Coronary artery disease	PODN	CAD	ENSG00000174348	Cardiovascular	1	ALL	9.60315e-07	ALL	1	1	ALL	ALL		pLoF	0.0001	Burden	Inverse variance weighted	5.39641e-08	ALL	Burden:Inverse variance weighted:pLoF:maf=1e-04	TRUE	FALSE	FALSE	CAD custom: No	CAD custom: No	608661				Existing	Hypothesized	Existing	One human clinical study (PMID 35669474) directly reports an association between podocan levels and adverse outcomes in patients with suspected acute coronary syndromes. Additionally, a mechanistic study (PMID 24043300) demonstrates that podocan is expressed in human atherosclerotic lesions and functions as a negative regulator of smooth muscle cell migration and proliferation, processes central to atherosclerosis progression. However, the evidence is limited to observational/functional studies without genetic variant data, and replication is lacking. This supports an ""Existing"" relationship where podocan variation or expression contributes to coronary artery disease risk, though the evidence is not yet definitive or extensively replicated.	3.56695e+15
Chronic obstructive pulmonary disease	ANKRD12	COPD	ENSG00000101745	Respiratory	2	ALL; EUR	5.12989e-10	EUR	6	2	ALL; EUR	ALL; EUR	EUR	pLoF	0.001; 1e-04	Burden; SKAT-O	Inverse variance weighted; Stouffer	4.72948e-11	EUR	Burden:Inverse variance weighted:pLoF:maf=1e-04	TRUE	TRUE	FALSE	J43: No, J44: No, Doctor diagnosed COPD: No	J43: No, J44: No, Doctor diagnosed COPD: No	610616				Not found	Existing	Existing	None of the provided articles report any association between ANKRD12 variants and Chronic obstructive pulmonary disease. While ANKRD12 is identified in multiple studies as associated with sleep disorders, cognitive function, alcohol consumption, depression, and immune/inflammatory traits, there is no direct evidence linking ANKRD12 to COPD pathogenesis, susceptibility, or progression. Although inflammatory pathways are relevant to COPD biology, the identified ANKRD12 associations with inflammatory traits in the context of other phenotypes do not establish a credible mechanistic or genetic link to COPD specifically. The gene-phenotype relationship remains entirely unexplored in the provided literature.
Chronic obstructive pulmonary disease	C16orf78	COPD	ENSG00000166152	Respiratory	1	AMR	6.02765e-07	AMR	2	1	AMR	AMR		pLoF; pLoF;damaging_missense_or_protein_altering	0.001	Burden	Inverse variance weighted	8.39991e-08	AMR	Burden:Inverse variance weighted:pLoF:maf=0.001	TRUE	FALSE	FALSE	J43: No, J44: No, Doctor diagnosed COPD: No	J43: No, J44: No, Doctor diagnosed COPD: No	NA				Not found	Not found	Not found	No articles found in PubMed that mention both C16orf78 and Chronic obstructive pulmonary disease (or its synonyms: COPD, chronic obstructive airway disease, chronic obstructive lung disease, obstructive airway disease, chronic airflow obstruction, chronic airway obstruction). This suggests the association has not been studied or reported in the scientific literature.
Chronic obstructive pulmonary disease	TET2	COPD	ENSG00000168769	Respiratory	2	ALL; EUR	3.44936e-07	EUR	4	2	ALL; EUR	ALL; EUR		pLoF;damaging_missense_or_protein_altering	0.001; 1e-04	Burden	Inverse variance weighted	2.82941e-08	EUR	Burden:Inverse variance weighted:pLoF;damaging_missense_or_protein_altering:maf=1e-04	TRUE	FALSE	FALSE	J43: No, J44: No, Doctor diagnosed COPD: No	J43: No, J44: No, Doctor diagnosed COPD: No	612839		619126; 614286	Immunodeficiency 75; Myelodysplastic Syndrome, Somatic	Established	Established	Established	Multiple large-scale human epidemiological studies (COPDGene, UK Biobank, LifeLines cohorts totaling >48,000 participants) consistently demonstrate that TET2 mutations/CHIP are associated with 1.6-2.2 fold increased risk of moderate-to-severe COPD and decreased FEV1, with findings replicated across independent cohorts. Mechanistic studies in human COPD patients and airway epithelial cells show TET2 protein is reduced in COPD and protects against cigarette smoke-induced ferroptosis and apoptosis. Animal models confirm causality, with Tet2 deletion in hematopoietic cells exacerbating emphysema and inflammation. The biological mechanism is well-characterized, establishing a clear causal relationship between TET2 dysfunction and COPD pathogenesis.	34855941,37812881,38439981,28655780,32518416,33877299,36941354,39418301
Chronic obstructive pulmonary disease	ASXL1	COPD	ENSG00000171456	Respiratory	2	ALL; EUR	4.19519e-09	ALL	4	2	ALL; EUR	ALL; EUR		damaging_missense_or_protein_altering; pLoF;damaging_missense_or_protein_altering	0.001	Burden	Inverse variance weighted	2.34592e-10	ALL	Burden:Inverse variance weighted:pLoF;damaging_missense_or_protein_altering:maf=0.001	TRUE	FALSE	FALSE	J43: No, J44: No, Doctor diagnosed COPD: No	J43: No, J44: No, Doctor diagnosed COPD: No	612990		605039; 614286	Bohring-Opitz Syndrome; Myelodysplastic Syndrome, Somatic	Existing	Existing	Existing	Two human population studies provide evidence of association between ASXL1 variants and COPD. A UK Biobank study (n=502,524) demonstrated that ASXL1 loss-of-function mutations are strongly associated with current smoking status, a major COPD risk factor. A separate population-based study (n=621, age ≥80 years) directly reported that clonal hematopoiesis is associated with COPD and that ASXL1 variants show association with exposure to DNA-damaging toxicities. However, the evidence is limited to observational associations rather than demonstrating direct causation, and the mechanistic link appears to involve intermediate factors such as smoking-induced inflammation and clonal expansion.	32518416,33877299
Chronic obstructive pulmonary disease	LRRC24	COPD	ENSG00000254402	Respiratory	1	EUR	1.09198e-06	EUR	1	1	EUR	EUR		pLoF	0.001	Burden	Inverse variance weighted	8.97975e-08	EUR	Burden:Inverse variance weighted:pLoF:maf=0.001	TRUE	FALSE	FALSE	J43: No, J44: No, Doctor diagnosed COPD: No	J43: No, J44: No, Doctor diagnosed COPD: No	620672				Not found	Not found	Not found	No articles found in PubMed that mention both LRRC24 and Chronic obstructive pulmonary disease (or its synonyms: COPD, chronic obstructive airway disease, chronic obstructive lung disease, obstructive airway disease, chronic airflow obstruction, chronic airway obstruction). This suggests the association has not been studied or reported in the scientific literature.
Chronic kidney disease	PKD1	CRF	ENSG00000008710	Genitourinary	5	AFR; ALL; AMR; EUR; non_EUR	7.99603e-275	ALL	46	5	AFR; ALL; AMR; EUR; non_EUR	AFR; ALL; AMR; EUR; non_EUR	AFR; ALL; AMR; EUR; non_EUR	pLoF; pLoF;damaging_missense_or_protein_altering	0.001; 1e-04	Burden; SKAT; SKAT-O	Inverse variance weighted; Stouffer	4.44999e-276	ALL	Burden:Inverse variance weighted:pLoF:maf=1e-04	TRUE	TRUE	FALSE	N18: Missing	N18: Missing	601313	173900: Polycystic kidney disease 1	173900	Polycystic Kidney Disease	Established	Established	Established	PKD1 mutations are definitively established as a cause of chronic renal failure through extensive human genetic and clinical studies. Multiple large cohort studies demonstrate that PKD1 variants, particularly truncating mutations, lead to autosomal dominant polycystic kidney disease (ADPKD) with progressive renal dysfunction and end-stage renal disease (ESRD) typically by age 55-65 years. The genotype-phenotype correlation is well-characterized, with PKD1 truncating mutations associated with earlier ESRD onset compared to non-truncating mutations and PKD2 variants. These findings are replicated across diverse populations and clinical settings, establishing a clear causal relationship between PKD1 dysfunction and chronic renal failure.	31740684,23431072,26453610,26150605,28640449,32457805,38097330,33532864,35325889,29038287
Chronic kidney disease	PAX2	CRF	ENSG00000075891	Genitourinary	2	ALL; EUR	4.72742e-13	EUR	4	2	ALL; EUR	ALL; EUR		pLoF	0.001; 1e-04	Burden	Inverse variance weighted	2.75745e-14	EUR	Burden:Inverse variance weighted:pLoF:maf=0.001	TRUE	FALSE	FALSE	N18: No	N18: No	167409		616002; 120330	Glomerulosclerosis, focal segmental, 7; Papillorenal syndrome	Established	Existing	Established	Multiple independent human studies with confirmed pathogenic PAX2 variants demonstrate a clear causal relationship with chronic renal failure. PAX2 mutations cause renal hypodysplasia and oligomeganephronia that progress to chronic kidney disease and end-stage renal disease in both children and adults. The evidence includes cohort studies identifying PAX2 mutations in 6-14% of patients with renal aplasia/hypodysplasia, numerous case reports documenting disease progression, and consistent mechanistic understanding of PAX2's essential role in kidney development. The relationship is well-established across diverse populations and clinical presentations.	30241513,33067217,35087773,32203253,21380624,40282888,39235128,31001663,38139322,37532497
Chronic kidney disease	COL4A4	CRF	ENSG00000081052	Genitourinary	1	ALL	1.95135e-06	ALL	1	1	ALL	ALL		pLoF	0.001	Burden	Inverse variance weighted	1.09139e-07	ALL	Burden:Inverse variance weighted:pLoF:maf=0.001	TRUE	FALSE	FALSE	N18: No	N18: No	120131		203780; 141200	Alport syndrome 2, autosomal recessive; Hematuria, familial benign, 1	Established	Existing	Established	Pathogenic variants in COL4A4 are well-established as a direct genetic cause of chronic renal failure through Alport syndrome and related collagen IV nephropathies. Multiple large clinical cohorts and diagnostic studies consistently demonstrate that COL4A4 mutations cause progressive kidney disease leading to ESRD, with documented genotype-phenotype correlations. Autosomal recessive mutations typically result in ESRD by age 22–25 years, while heterozygous variants show variable but substantial risk of CKD progression. The evidence is robust, replicated across independent populations, and based on human genetic and clinical data rather than animal models alone.	24052634,25307543,27627812,32712016,33391746,38477333,38317457,41059411,29551517,31630709
Chronic kidney disease	DNAJB11	CRF	ENSG00000090520	Genitourinary	2	ALL; EUR	9.7148e-07	EUR	2	1	EUR	EUR		pLoF	0.001; 1e-04	Burden	Inverse variance weighted	1.0861e-07	EUR	Burden:Inverse variance weighted:pLoF:maf=1e-04	TRUE	FALSE	FALSE	N18: No	N18: No	611341	618061: Polycystic kidney disease 6 with or without polycystic liver disease	618061	Polycystic kidney disease 6 with or without polycystic liver disease	Established	Existing	Established	Multiple human studies provide strong, replicated evidence that monoallelic and biallelic DNAJB11 mutations cause progressive chronic kidney disease leading to end-stage renal disease (ESRD). DNAJB11-associated disease presents as atypical ADPKD or ADTKD with documented progression to ESRD in adulthood (median age 75 years). Mechanistic studies in human kidney samples and cultured cells demonstrate impaired polycystin-1 processing and dosage-dependent cyst formation. DNAJB11 is now recognized as an established genetic cause of monogenic kidney disease included in diagnostic panels for cystic kidney disease.	29706351,32631624,34519781,35664268,37867501,38275584,39530576,37332102,41109348,36531871
Chronic kidney disease	MIB1	CRF	ENSG00000101752	Genitourinary	1	EUR	7.87373e-07	EUR	2	1	EUR	EUR		pLoF	0.001; 1e-04	Burden	Inverse variance weighted	1.00423e-07	EUR	Burden:Inverse variance weighted:pLoF:maf=1e-04	TRUE	FALSE	FALSE	N18: No	N18: No	608677		615092	Left ventricular noncompaction 7	Not found	Existing	Existing	No evidence in the provided literature establishes a genetic association between MIB1 and chronic renal failure. While PMID 9380241 uses MIB-1 immunostaining as a proliferation marker in renal failure patients, this represents a methodological application rather than evidence that MIB1 variants cause or contribute to the disease. Other mentions of ""MIB"" in kidney disease contexts refer to different acronyms (mitochondrial intermembrane space bridging complex, cytokine markers) rather than the MIB1 gene. The extensive literature on MIB1 focuses on congenital heart disease, cardiac development, and cancer biology, with no mechanistic or clinical links to chronic renal failure established.	9380241
Chronic kidney disease	PKD2	CRF	ENSG00000118762	Genitourinary	3	ALL; EUR; non_EUR	2.07165e-60	ALL	26	3	ALL; EUR; non_EUR	ALL; EUR; non_EUR	ALL; EUR	pLoF; pLoF;damaging_missense_or_protein_altering	0.001; 1e-04	Burden; SKAT; SKAT-O	Inverse variance weighted; Stouffer	1.50035e-61	ALL	Burden:Inverse variance weighted:pLoF:maf=0.001	TRUE	TRUE	TRUE	N18: Yes	N18: No	173910		613095	Polycystic kidney disease 2	Established	Established	Established	PKD2 mutations are a well-established genetic cause of Autosomal Dominant Polycystic Kidney Disease (ADPKD), which is explicitly recognized as one of the leading causes of chronic kidney disease and end-stage renal disease. Multiple large human cohort studies (involving hundreds to thousands of patients) demonstrate that PKD2 variants directly cause progressive renal dysfunction, with median ESRD onset around 79 years. Genotype-phenotype correlations are robust and clinically validated through prognostic scoring systems. PKD2 is identified as a major causative gene in genetic testing strategies for early-onset CKD, confirming a clear causal relationship between PKD2 variants and chronic renal failure.	31740684,23431072,26453610,26150605,33532864,28640449,32457805,38097330,22508176,27499327
Chronic kidney disease	TET2	CRF	ENSG00000168769	Genitourinary	1	ALL	5.79873e-08	ALL	2	1	ALL	ALL		pLoF;damaging_missense_or_protein_altering	0.001; 1e-04	Burden	Inverse variance weighted	5.13828e-09	ALL	Burden:Inverse variance weighted:pLoF;damaging_missense_or_protein_altering:maf=0.001	TRUE	FALSE	FALSE	N18: No	N18: No	612839		619126; 614286	Immunodeficiency 75; Myelodysplastic Syndrome, Somatic	Existing	Established	Established	Multiple human genetic studies demonstrate that TET2 variants, particularly in the context of clonal hematopoiesis, are associated with chronic kidney disease progression and kidney function decline. GWAS integration studies identify TET2 as a novel kidney disease risk gene with variants influencing TET2 expression in kidney proximal tubule cells. However, while the association is credible and supported by mechanistic studies in animal models and cell systems, the evidence is not yet sufficiently replicated or definitive to establish a clear causal relationship in humans. The strongest human evidence comes from CHIP cohort studies showing TET2 mutations correlate with CKD outcomes.	39511169,38946975,40202794,36241009,34413458,39377353,40067382,38881848
Chronic kidney disease	IFT140	CRF	ENSG00000187535	Genitourinary	1	ALL	4.01137e-07	ALL	1	1	ALL	ALL		pLoF	0.001	Burden	Inverse variance weighted	2.23209e-08	ALL	Burden:Inverse variance weighted:pLoF:maf=0.001	TRUE	FALSE	FALSE	N18: No	N18: No	614620	621164: Polycystic kidney disease	621164; 621180; 617781; 266920	{Polycystic kidney disease 9, susceptibility to}; Cranioectodermal dysplasia 5; Retinitis pigmentosa 80; Short-rib thoracic dysplasia 9 with or without polydactyly	Established	Established	Established	Multiple independent human studies demonstrate that pathogenic variants in IFT140 directly cause chronic renal failure through two distinct mechanisms: biallelic variants cause Mainzer-Saldino syndrome with early-onset end-stage renal disease, while monoallelic loss-of-function variants cause ADPKD with progressive kidney disease. IFT140 is now recognized as the third most common genetic cause of ADPKD after PKD1/PKD2, with consistent replication across diverse populations and research groups. The mechanistic basis is well-established: IFT140 encodes a core component of the intraflagellar transport-A complex essential for ciliary function, and ciliary dysfunction directly impairs kidney development and homeostasis. Chronic renal failure is a primary, consistent clinical manifestation rather than a secondary finding.	22503633,34890546,37844724,39732359,32007091,38465144,23418020,40972705,37628605,40814641
Chronic kidney disease	COL4A5	CRF	ENSG00000188153	Genitourinary	2	ALL; EUR	2.90322e-08	EUR	6	2	ALL; EUR	ALL; EUR		damaging_missense_or_protein_altering; pLoF;damaging_missense_or_protein_altering	0.001; 1e-04	Burden	Inverse variance weighted	1.77856e-09	EUR	Burden:Inverse variance weighted:pLoF;damaging_missense_or_protein_altering:maf=1e-04	TRUE	FALSE	FALSE	N18: No	N18: No	303630		301050	Alport syndrome 1, X-linked	Established	Existing	Established	Pathogenic variants in COL4A5 are well-established as a major cause of Alport syndrome, which invariably progresses to chronic renal failure and end-stage renal disease in affected males and many females. Multiple large human cohort studies demonstrate strong genotype-phenotype correlations, with specific mutation types predicting age of renal failure onset. The mechanistic basis is clear: COL4A5 mutations disrupt type IV collagen α5 chain synthesis, compromising glomerular basement membrane integrity. This relationship is not merely associative but represents a direct causal pathway to progressive chronic kidney disease, making it one of the most prevalent genetic causes of early-onset CKD.	31630709,20378821,29551517,27627812,35602506,33532864,35325889,38477333,37770589,39521677
Cervical cancer	SF3B3	CervCanc	ENSG00000189091	Neoplasms	1	non_EUR	2.81232e-08	non_EUR	8	1	non_EUR	non_EUR	non_EUR	damaging_missense_or_protein_altering; pLoF;damaging_missense_or_protein_altering	0.001; 1e-04	Burden; SKAT; SKAT-O	Inverse variance weighted; Stouffer	7.31823e-09	non_EUR	Burden:Inverse variance weighted:damaging_missense_or_protein_altering:maf=0.001	TRUE	TRUE	FALSE	D06: No, C53: No	D06: No, C53: No	605592				Existing	Not found	Existing	One human genome-wide methylation study (PMID 24241165) identified SAP130 (SF3B3 alias) as differentially methylated between cervical cancer and normal cervical tissue, suggesting a potential association. However, the evidence is limited to a single study where SAP130 was not the primary focus, and no functional validation or mechanistic characterization of SF3B3's role in cervical cancer was provided. While SF3B3 mutations have been implicated in other cancers (hepatocellular carcinoma, melanoma, breast cancer), demonstrating its general oncogenic potential, direct evidence specific to cervical cancer remains minimal.	24241165,28038442,34281234,26805938
Colon and rectum cancer	MLH1	ColonRectCanc	ENSG00000076242	Neoplasms	6	AFR; ALL; EAS; EUR; non_EUR; SAS	1.26958e-60	ALL	42	5	AFR; ALL; EUR; non_EUR; SAS	AFR; ALL; EUR; non_EUR; SAS	AFR; ALL; EUR; non_EUR; SAS	damaging_missense_or_protein_altering; pLoF; pLoF;damaging_missense_or_protein_altering	0.001; 1e-04	Burden; SKAT; SKAT-O	Inverse variance weighted; Stouffer	7.05323e-62	ALL	Burden:Inverse variance weighted:pLoF:maf=1e-04	TRUE	TRUE	FALSE	C18: No, ColorectalCancer custom: No, Rectal cancer: No, Colon cancer/sigmoid cancer: No, Large bowel cancer/colorectal cancer: No	C18: No, ColorectalCancer custom: No, Rectal cancer: No, Colon cancer/sigmoid cancer: No, Large bowel cancer/colorectal cancer: No	120436		609310; 276300; 158320	Hereditary Nonpolyposis Colorectal Cancer, Type 2; Mismatch Repair Cancer Syndrome 1; Muir-Torre Syndrome	Established	Established	Established	Multiple human studies provide strong, replicated evidence that germline mutations in MLH1 cause colorectal cancer through Lynch syndrome (hereditary nonpolyposis colorectal cancer). MLH1 mutations are well-established as a major cause of Lynch syndrome, accounting for approximately 40% of MMR gene mutations in Lynch syndrome families, with carriers showing significantly elevated lifetime risk of colorectal cancer. The relationship is supported by clinical observations of early-onset CRC in MLH1 mutation carriers, mechanistic understanding of how MLH1 deficiency leads to microsatellite instability and carcinogenesis, and prospective cohort studies documenting cancer incidence. Additionally, somatic MLH1 inactivation through promoter methylation is recognized in sporadic colorectal cancers, further confirming MLH1's causal role in CRC development.	31455888,30561401,20142816,34118983,26169059,33464460,31337882,27601186,14970275,25701956
Colon and rectum cancer	MSH2	ColonRectCanc	ENSG00000095002	Neoplasms	3	ALL; EUR; non_EUR	3.7475e-63	ALL	25	3	ALL; EUR; non_EUR	ALL; EUR; non_EUR	ALL; EUR	pLoF; pLoF;damaging_missense_or_protein_altering	0.001; 1e-04	Burden; SKAT; SKAT-O	Inverse variance weighted; Stouffer	2.08194e-64	ALL	Burden:Inverse variance weighted:pLoF:maf=1e-04	TRUE	TRUE	TRUE	C18: Yes, ColorectalCancer custom: Yes, Rectal cancer: No, Colon cancer/sigmoid cancer: Yes, Large bowel cancer/colorectal cancer: Yes	C18: No, ColorectalCancer custom: No, Rectal cancer: No, Colon cancer/sigmoid cancer: No, Large bowel cancer/colorectal cancer: No	609309		120435; 619096; 158320	Colorectal Cancer, Hereditary Nonpolyposis, Type 1; Mismatch Repair Cancer Syndrome 2; Muir-Torre Syndrome	Established	Established	Established	Multiple large human cohort studies, prospective databases, and meta-analyses consistently demonstrate that germline pathogenic variants in MSH2 cause Lynch syndrome and confer high lifetime risk of colorectal cancer (71-96% depending on gender and age). MSH2 mutations account for approximately 40% of HNPCC cases and are recognized as a major hereditary colorectal cancer susceptibility gene. The mechanism is well-established: MSH2 deficiency impairs DNA mismatch repair, leading to microsatellite instability and carcinogenesis. Clinical management guidelines and genetic testing protocols are based on this established causal relationship.	30561401,28514183,33464460,34118983,9841970,31337882,32923933,26169059,14970275,23417071
Colon and rectum cancer	MSH6	ColonRectCanc	ENSG00000116062	Neoplasms	3	ALL; EUR; non_EUR	7.18663e-37	ALL	25	3	ALL; EUR; non_EUR	ALL; EUR; non_EUR	ALL; EUR	pLoF; pLoF;damaging_missense_or_protein_altering	0.001; 1e-04	Burden; SKAT; SKAT-O	Inverse variance weighted; Stouffer	3.99257e-38	ALL	Burden:Inverse variance weighted:pLoF:maf=1e-04	TRUE	TRUE	FALSE	C18: No, ColorectalCancer custom: No, Rectal cancer: No, Colon cancer/sigmoid cancer: No, Large bowel cancer/colorectal cancer: No	C18: No, ColorectalCancer custom: No, Rectal cancer: No, Colon cancer/sigmoid cancer: No, Large bowel cancer/colorectal cancer: No	600678		614350; 619097; 608089	Colorectal Cancer, Hereditary Nonpolyposis, Type 5; Mismatch Repair Cancer Syndrome 3; Endometrial Cancer, Familial	Established	Established	Established	Germline pathogenic variants in MSH6 are well-established to cause Lynch syndrome, which confers high risk of colorectal cancer. Multiple large human cohorts and prospective studies consistently demonstrate that MSH6 mutations segregate with hereditary nonpolyposis colorectal cancer (HNPCC) and are associated with specific cancer risks. The mechanistic basis is clear: MSH6 deficiency impairs mismatch repair, leading to microsatellite instability and carcinogenesis. Gene-specific cancer risk estimates and clinical surveillance recommendations are based on extensive human genetic and clinical data across diverse populations.	30561401,20142816,28514183,33464460,34118983,26169059,31337882,21642682,16136382,26873718
Colon and rectum cancer	APC	ColonRectCanc	ENSG00000134982	Neoplasms	4	ALL; AMR; EUR; non_EUR	9.81632e-34	ALL	26	4	ALL; AMR; EUR; non_EUR	ALL; AMR; EUR; non_EUR	ALL; EUR	pLoF; pLoF;damaging_missense_or_protein_altering	0.001; 1e-04	Burden; SKAT; SKAT-O	Inverse variance weighted; Stouffer	5.47443e-35	ALL	Burden:Inverse variance weighted:pLoF:maf=0.001	TRUE	TRUE	TRUE	C18: No, ColorectalCancer custom: No, Rectal cancer: No, Colon cancer/sigmoid cancer: Yes, C18: No, Large bowel cancer/colorectal cancer: No	C18: No, ColorectalCancer custom: No, Rectal cancer: No, Colon cancer/sigmoid cancer: No, Large bowel cancer/colorectal cancer: No	611731	114500: Colorectal cancer, somatic	175100; 175100; 175100; 114500; 135290; 175100; 619182; 613659; 114550	Adenoma, Periampullary, Somatic; Adenomatous Polyposis Coli; Brain Tumor-Polyposis Syndrome 2; Colorectal Cancer, Somatic; Desmoid Disease, Hereditary; Gardner Syndrome; Gastric Adenocarcinoma and Proximal Polyposis of the Stomach; Gastric Cancer, Somatic; Hepatoblastoma, Somatic	Established	Established	Established	APC mutations are established as a primary driver of colorectal cancer development in both sporadic and hereditary contexts. Multiple human studies demonstrate that APC inactivation is one of the earliest and most frequent genetic alterations in CRC, occurring in approximately 80% of cases. Germline APC mutations cause familial adenomatous polyposis with near-inevitable progression to colorectal cancer by age 35-40 years. The mechanistic role of APC loss in Wnt pathway hyperactivation and tumorigenesis is well-characterized across numerous clinical and translational studies. This represents strong, replicated evidence of a clear causal relationship between APC variants and colorectal cancer.	28423402,29212164,8607008,31949936,26169059,16454848,34329396,39684219,35457279,23417071
Excess, frequent and irregular menstrual bleeding	YEATS4	EFRMB	ENSG00000127337	Genitourinary	1	ALL	2.0458e-07	ALL	1	1	ALL	ALL		pLoF	0.001	Burden	Inverse variance weighted	1.13754e-08	ALL	Burden:Inverse variance weighted:pLoF:maf=0.001	TRUE	FALSE	FALSE	N92: No	N92: No	602116				Existing	Not found	Existing	PMID 36773604 reports that rare non-synonymous mutations in YEATS4 are significantly associated with uterine leiomyomas (ULs) in a large genome-wide study of 233,614 women, with YEATS4 ranking first among SRCAP complex genes for UL association. Uterine leiomyomas are a well-established and common cause of excess, frequent, and irregular menstrual bleeding in premenopausal women. While the genetic association is with the tumor phenotype rather than bleeding directly, leiomyomas represent a major mechanistic pathway to abnormal menstruation, making this a credible association between YEATS4 variation and the bleeding phenotype.	36773604
Female infertility	FBXL2	FemInf	ENSG00000153558	Genitourinary	1	EUR	2.3474e-07	EUR	2	1	EUR	EUR		pLoF	0.001; 1e-04	Burden	Inverse variance weighted	2.60909e-08	EUR	Burden:Inverse variance weighted:pLoF:maf=1e-04	TRUE	FALSE	FALSE	N97: No	N97: No	605652				Not found	Not found	Not found	No evidence in the provided literature demonstrates that variants or biological activity of FBXL2 influence female infertility. While one study examined FBXL2 as a positional candidate gene in canine sexual development disorder, it found no association with the phenotype and was conducted in dogs rather than humans. All other papers discuss FBXL2 in contexts unrelated to reproductive function or infertility (neuropathic pain, Alzheimer's disease, asthma, inflammation, dopamine transport). There is no logical biological basis presented linking FBXL2 function to female infertility mechanisms.	24994500
Gout	PKD1	Gout	ENSG00000008710	Musculoskeletal	2	ALL; EUR	9.84303e-36	ALL	22	2	ALL; EUR	ALL; EUR	ALL; EUR	pLoF; pLoF;damaging_missense_or_protein_altering	0.001; 1e-04	Burden; SKAT; SKAT-O	Inverse variance weighted; Stouffer	6.35523e-37	ALL	Burden:Inverse variance weighted:pLoF:maf=0.001	TRUE	TRUE	FALSE	M10: Missing	M10: Missing	601313		173900	Polycystic Kidney Disease	Not found	Established	Established	No credible evidence demonstrates that PKD1 variants cause or are associated with gout in humans. While one study (PMID 40126616) noted gout in a patient with a PKD1 variant, this was a single case among 111 patients with multiple genetic findings, providing no meaningful association. Another study (PMID 9605289) explicitly excluded PKD1 linkage in a family with medullary cystic kidney disease and gout. Animal studies show that elevated uric acid worsens PKD progression (PMID 38634129), but this demonstrates uric acid's effect on PKD, not PKD1's role in gout pathogenesis. The co-mention of PKD1 and gout in the literature reflects their shared involvement in kidney disease, not a causal genetic relationship.	38634129,9605289,40126616
Gout	LRP2	Gout	ENSG00000081479	Musculoskeletal	1	ALL	4.67834e-07	ALL	1	1	ALL	ALL		pLoF;damaging_missense_or_protein_altering	0.001	Burden	Inverse variance weighted	2.72331e-08	ALL	Burden:Inverse variance weighted:pLoF;damaging_missense_or_protein_altering:maf=0.001	TRUE	FALSE	FALSE	M10: No	M10: No	600073		222448	Donnai-Barrow syndrome	Existing	Established	Established	Multiple human genetic studies directly investigate the association between LRP2 variants (particularly rs2544390) and gout susceptibility. A meta-analysis of Japanese populations demonstrates a significant association (pmeta = 0.0314, OR 1.09), and a Chinese population study confirms this association (OR = 1.26, P = 0.020). However, evidence is limited by population-specific effects, conflicting results in some cohorts, and apparent modulation by BMI and alcohol consumption. While the association is credible and replicated in some populations, it is not uniformly strong across all studied groups, preventing classification as ""Established.""	31975031,24366390,26147675,24286387,30123371
Gout	PKD2	Gout	ENSG00000118762	Musculoskeletal	2	ALL; EUR	5.48461e-09	ALL	4	2	ALL; EUR	ALL; EUR		pLoF	0.001; 1e-04	Burden	Inverse variance weighted	4.49494e-10	ALL	Burden:Inverse variance weighted:pLoF:maf=1e-04	TRUE	FALSE	FALSE	M10: No	M10: No	173910		613095	Polycystic kidney disease 3	Existing	Established	Established	Multiple human genetic association studies demonstrate that PKD2 polymorphisms are significantly associated with gout risk and hyperuricemia across different populations (Chinese Han, Tibetan, and Korean cohorts). Genome-wide association studies and case-control analyses consistently identify PKD2 variants as contributors to gout pathogenesis, with evidence of epistatic interactions with ABCG2. However, the mechanistic basis for how PKD2 variants influence serum uric acid levels and gout susceptibility remains incompletely understood, and the evidence is primarily associational rather than demonstrating direct causation.	32000861,40264938,32806975,30899057
Gout	ABCG2	Gout	ENSG00000118777	Musculoskeletal	2	ALL; EUR	5.91514e-20	ALL	21	2	ALL; EUR	ALL; EUR	ALL; EUR	damaging_missense_or_protein_altering; pLoF; pLoF;damaging_missense_or_protein_altering	0.001; 1e-04	Burden; SKAT; SKAT-O	Inverse variance weighted; Stouffer	3.28843e-21	ALL	Burden:Inverse variance weighted:pLoF;damaging_missense_or_protein_altering:maf=0.001	TRUE	TRUE	TRUE	M10: Yes	M10: Yes	603756	138900: [Uric acid concentration, serum, QTL1]	138900; 614490	Uric Acid Concentration, Serum, QTL1; Junior Blood Group System	Established	Established	Established	Multiple large-scale human genome-wide association studies (GWAS) have consistently identified ABCG2 variants, particularly the Q141K polymorphism (rs2231142), as causal genetic factors in hyperuricemia and gout. Functional studies in human cells demonstrate that ABCG2 dysfunction leads to reduced urate excretion through both renal and extrarenal (intestinal) pathways, directly causing elevated serum uric acid levels that predispose to gout. Clinical evidence shows that ABCG2 variants are associated with early-onset gout, tophaceous disease, and poor response to allopurinol therapy. The mechanistic understanding of how ABCG2 variants impair protein trafficking and membrane localization has been well-characterized, establishing a clear causal pathway from genetic variation to disease phenotype.	34206432,31578528,28711141,29264928,28461764,26136557,34732286,28566086,24703347,33798500
Gout	COL4A3	Gout	ENSG00000169031	Musculoskeletal	1	EUR	1.03108e-06	EUR	1	1	EUR	EUR		damaging_missense_or_protein_altering	0.0001	Burden	Inverse variance weighted	6.06878e-08	EUR	Burden:Inverse variance weighted:damaging_missense_or_protein_altering:maf=1e-04	TRUE	FALSE	FALSE	M10: No	M10: No	120070		104200; 620536; 620320	Alport syndrome 3A, autosomal dominant; Alport syndrome 3B, autosomal recessive; Hematuria, benign familial, 2	Existing	Not found	Existing	One human study (PMID 40126616) reports a statistically significant association between COL4A3 variants (identified in Alport syndrome patients) and gout prevalence (13% vs 1%, p=0.02) in a kidney stone disease cohort. However, the evidence is limited to a single observational study without mechanistic explanation, replication, or demonstration of causality. The association may reflect shared pathophysiology related to kidney disease rather than a direct COL4A3-gout relationship. No other studies in the provided literature address this association.	40126616
Gout	SLC22A12	Gout	ENSG00000197891	Musculoskeletal	2	ALL; EUR	6.40152e-08	ALL	2	2	ALL; EUR	ALL; EUR		pLoF;damaging_missense_or_protein_altering	0.001	Burden	Inverse variance weighted	3.59701e-09	ALL	Burden:Inverse variance weighted:pLoF;damaging_missense_or_protein_altering:maf=0.001	TRUE	FALSE	TRUE	M10: No	M10: Yes	607096	220150: Hypouricemia, renal	220150	Hypouricemia, Renal	Established	Established	Established	Multiple large meta-analyses and population-specific human genetic studies consistently demonstrate that SLC22A12 variants are significantly associated with hyperuricemia and gout susceptibility across diverse ethnic populations. The gene encodes URAT1, the primary renal urate reabsorption transporter, with well-characterized mechanistic pathways linking genetic variation to altered urate homeostasis. Loss-of-function variants are protective against gout, while common variants increase risk. URAT1 inhibitors are now approved therapeutic agents for gout management, providing clinical validation of the causal relationship. The evidence is replicated, mechanistically sound, and clinically relevant.	35225677,29352852,30621105,32271837,26821810,40100301,34290818,34732286,33798500,28979780
Heart failure	PKD1	HF	ENSG00000008710	Cardiovascular	1	ALL	1.1032e-06	ALL	0	0								2.79899e-07	ALL	SKAT:Stouffer:pLoF:maf=0.001	FALSE	FALSE	FALSE	I50: No, heart failure custom: No	I50: No, heart failure custom: No	601313		173900	Polycystic Kidney Disease	Existing	Hypothesized	Existing	Multiple human studies demonstrate that PKD1 (Polycystin-1) mutations are associated with cardiovascular complications including heart failure, dilated cardiomyopathy, and arrhythmias in ADPKD patients. ADPKD cohort studies show significantly elevated cardiovascular abnormalities, and case reports document PKD1 mutations with progressive cardiac dysfunction. Mechanistic studies in animal models and cardiomyocytes reveal that PC1 loss impairs calcium signaling, mechanotransduction, and DNA damage response—pathways directly relevant to heart failure. However, evidence is primarily observational and mechanistic rather than from large-scale genetic association studies proving direct causation, and most functional evidence derives from animal models rather than human tissue studies.	39026710,38096797,23376035,30464138,28762163,32879264,22832196,37023534
Heart failure	TRIP13	HF	ENSG00000071539	Cardiovascular	1	AFR	1.72247e-07	AFR	4	1	AFR	AFR	AFR	damaging_missense_or_protein_altering; pLoF;damaging_missense_or_protein_altering	0.0001	Burden; SKAT; SKAT-O	Inverse variance weighted; Stouffer	2.16942e-08	AFR	Burden:Inverse variance weighted:pLoF;damaging_missense_or_protein_altering:maf=1e-04	TRUE	TRUE	FALSE	I50: No, heart failure custom: No	I50: No, heart failure custom: No	604507		617598; 619011	Mosaic variegated aneuploidy syndrome 3; Oocyte/zygote/embryo maturation arrest 9	Not found	Not found	Not found	None of the provided articles mention heart failure or any cardiac phenotype in association with TRIP13. The literature focuses exclusively on TRIP13's roles in reproductive biology, hematologic malignancies, solid tumors, and pulmonary fibrosis. There is no evidence—genetic, mechanistic, or biological—suggesting TRIP13 variants or function influence heart failure risk or pathogenesis. The gene and phenotype are not meaningfully connected in the available literature.
Heart failure	MYH7	HF	ENSG00000092054	Cardiovascular	2	ALL; EUR	2.01621e-10	EUR	19	2	ALL; EUR	ALL; EUR	ALL; EUR	damaging_missense_or_protein_altering; pLoF;damaging_missense_or_protein_altering	0.001; 1e-04	Burden; SKAT; SKAT-O	Inverse variance weighted; Stouffer	1.32339e-11	EUR	Burden:Inverse variance weighted:damaging_missense_or_protein_altering:maf=1e-04	TRUE	TRUE	FALSE	I50: No, heart failure custom: No	I50: No, heart failure custom: No	160760		613426; 192600; 608358; 255160; 160500; 613426	Cardiomyopathy, dilated, 1S; Cardiomyopathy, hypertrophic, 1; Congenital myopathy 7A, myosin storage, autosomal dominant; Congenital myopathy 7B, myosin storage, autosomal recessive; Laing distal myopathy; Left ventricular noncompaction 5	Established	Established	Established	Multiple human studies provide strong, replicated evidence that pathogenic variants in MYH7 directly cause heart failure through two primary mechanisms: (1) hypertrophic cardiomyopathy (HCM), where MYH7 mutations are among the most common genetic causes and frequently lead to heart failure as a clinical complication, and (2) dilated cardiomyopathy (DCM), where MYH7 variants account for 1-5% of cases and manifest as progressive heart failure. The causal relationship is supported by detailed genotype-phenotype correlations in large human cohorts, mechanistic understanding of how MYH7 variants alter myosin function, and clinical evidence of disease progression to heart failure. Therapeutic development targeting MYH7 (myosin modulators) further confirms the established causal relationship.	28912181,27247418,36007715,33983830,39494569,35229734,34935411,29121657,37409452,29300372
Heart failure	DSP	HF	ENSG00000096696	Cardiovascular	1	EUR	4.49349e-07	EUR	2	1		EUR	EUR	pLoF	0.001; 1e-04	SKAT	Stouffer	6.77799e-08	EUR	SKAT:Stouffer:pLoF:maf=0.001	FALSE	TRUE	FALSE	I50: No, heart failure custom: No	I50: No, heart failure custom: No	125647		607450; 605676; 615821; 609638; 612908	Arrhythmogenic right ventricular dysplasia 8; Cardiomyopathy, dilated, with woolly hair and keratoderma; Dilated cardiomyopathy with woolly hair, keratoderma, and tooth agenesis; Epidermolysis bullosa, lethal acantholytic; Keratosis palmoplantaris striata II	Established	Established	Established	Multiple human cohort studies and case series demonstrate that pathogenic DSP variants cause a distinct cardiomyopathy phenotype with documented heart failure hospitalizations, systolic dysfunction, and disease progression. Large genetic association studies consistently identify DSP among the highest-confidence genes for cardiomyopathy-related heart failure. Human-derived hiPSC-cardiomyocyte models from DSP variant carriers recapitulate contractile dysfunction and inflammatory responses. The evidence is replicated across independent populations and mechanistic systems, establishing a clear causal relationship between DSP variants and heart failure.	39288222,40406876,36231013,32056050,36175056,38768074,39523938,40832715,36129056,40714217
Heart failure	DNMT3A	HF	ENSG00000119772	Cardiovascular	1	ALL	3.70168e-07	ALL	1	1	ALL	ALL		pLoF;damaging_missense_or_protein_altering	0.001	Burden	Inverse variance weighted	2.4328e-08	ALL	Burden:Inverse variance weighted:pLoF;damaging_missense_or_protein_altering:maf=0.001	TRUE	FALSE	FALSE	I50: No, heart failure custom: No	I50: No, heart failure custom: No	602769		601626; 618724; 615879	Acute Myeloid Leukemia, Somatic; Heyn-Sproul-Jackson Syndrome; Tatton-Brown-Rahman Syndrome	Established	Existing	Established	Multiple human studies demonstrate that DNMT3A mutations, primarily through clonal hematopoiesis of indeterminate potential (CHIP), are associated with increased risk of heart failure across diverse populations and HF subtypes. A meta-analysis of 88 studies confirmed CHIP (driven predominantly by DNMT3A mutations) confers a 1.27-fold increased risk of heart failure. Mechanistic studies in human cardiac tissue and immune cells show that DNMT3A loss-of-function mutations promote cardiac fibrosis through paracrine activation of fibroblasts and enhanced inflammatory signaling. The association is replicated in multiple independent cohorts and is independent of traditional cardiovascular risk factors, establishing a clear causal relationship between DNMT3A variants and heart failure pathogenesis.	38242884,38838228,41206888,38270950,33832602,38972534,33155517,39196061,35931086,34298011
Heart failure	FLNC	HF	ENSG00000128591	Cardiovascular	2	ALL; EUR	1.89312e-11	ALL	12	2	ALL; EUR	ALL; EUR	ALL; EUR	pLoF	0.001; 1e-04	Burden; SKAT; SKAT-O	Inverse variance weighted; Stouffer	2.15827e-12	ALL	Burden:Inverse variance weighted:pLoF:maf=1e-04	TRUE	TRUE	FALSE	I50: No, heart failure custom: No	I50: No, heart failure custom: No	102565		617047; 617047; 617047; 614065; 609524	Arrhythmogenic right ventricular dysplasia, familial; Cardiomyopathy, familial hypertrophic, 26; Cardiomyopathy, familial restrictive 5; Myopathy, distal, 4; Myopathy, myofibrillar, 6	Established	Established	Established	Multiple large-scale human genetic studies, including exome sequencing of 376,334 individuals, demonstrate that rare loss-of-function variants in FLNC are significantly associated with heart failure and dilated cardiomyopathy. Clinical studies document FLNC variants causing severe heart failure requiring transplantation and sudden cardiac death. Mechanistic studies in human iPSC-derived cardiomyocytes confirm that FLNC truncations produce biomechanical defects. The evidence is replicated across independent cohorts and populations, establishing a clear causal relationship between FLNC variants and heart failure.	40195560,37503172,34417207,27908349,32056050,36129056,40878535,38474188,31964657,32112656
Heart failure	MYBPC3	HF	ENSG00000134571	Cardiovascular	2	ALL; EUR	9.60273e-13	EUR	12	2	ALL; EUR	ALL; EUR	ALL; EUR	pLoF	0.001; 1e-04	Burden; SKAT; SKAT-O	Inverse variance weighted; Stouffer	1.71139e-13	EUR	SKAT:Stouffer:pLoF:maf=1e-04	TRUE	TRUE	FALSE	I50: No, heart failure custom: No	I50: No, heart failure custom: No	600958		615396; 115197; 615396	Cardiomyopathy, dilated, 1MM; Cardiomyopathy, hypertrophic, 4; Left ventricular noncompaction 10	Established	Established	Established	Multiple human studies provide strong, replicated evidence that pathogenic variants in MYBPC3 directly cause heart failure. MYBPC3 mutations are the most common genetic cause of hypertrophic cardiomyopathy, which frequently progresses to systolic dysfunction and heart failure, particularly in carriers of truncating variants. Large-scale exome studies (376,334 individuals) identify MYBPC3 rare loss-of-function variants as exome-wide significantly associated with heart failure. The mechanism is well-characterized: truncating mutations cause haploinsufficiency of cardiac myosin-binding protein C, leading to sarcomeric dysfunction, contractile impairment, and eventual heart failure. This relationship is consistently demonstrated across diverse populations and clinical cohorts.	40195560,37445689,32656747,19151713,37409452,39340495,28912181,33983830,32841044,35177841
Heart failure	BAG3	HF	ENSG00000151929	Cardiovascular	2	ALL; EUR	6.20348e-10	ALL	14	2	ALL; EUR	ALL; EUR	ALL; EUR	pLoF; pLoF;damaging_missense_or_protein_altering	0.001; 1e-04	Burden; SKAT; SKAT-O	Inverse variance weighted; Stouffer	4.11571e-11	ALL	Burden:Inverse variance weighted:pLoF:maf=0.001	TRUE	TRUE	FALSE	I50: No, heart failure custom: No	I50: No, heart failure custom: No	603882		621094; 613881; 621095; 612953	?Neuronopathy, distal hereditary motor, autosomal dominant 15; Cardiomyopathy, dilated, 1HH; Charcot-Marie-Tooth disease, axonal, type 2JJ; Myopathy, myofibrillar, 6	Established	Established	Established	Multiple large-scale human genetic studies (GWAS meta-analysis of 47,309 HF cases and exome sequencing of 376,334 individuals) identify BAG3 variants as significantly associated with heart failure and dilated cardiomyopathy. Human mechanistic studies demonstrate that BAG3 expression is reduced in failing hearts and directly correlates with impaired myofilament contractility. Rare pathogenic BAG3 variants cause familial DCM, and common variants modulate heart failure risk. The evidence is replicated across independent cohorts and supported by functional studies in human cardiomyocytes, establishing a clear causal relationship between BAG3 dysfunction and heart failure pathogenesis.	31919418,40195560,34011988,36382946,39195919,30442290,38108245,39059779,39535783,38488519
Heart failure	TTN	HF	ENSG00000155657	Cardiovascular	5	AFR; ALL; AMR; EUR; non_EUR	2.22981e-107	ALL	46	5	AFR; ALL; AMR; EUR; non_EUR	AFR; ALL; AMR; EUR; non_EUR	AFR; ALL; AMR; EUR; non_EUR	pLoF; pLoF;damaging_missense_or_protein_altering	0.001; 1e-04	Burden; SKAT; SKAT-O	Inverse variance weighted; Stouffer	1.23878e-108	ALL	Burden:Inverse variance weighted:pLoF:maf=1e-04	TRUE	TRUE	FALSE	I50: Missing, heart failiure custom: Missing	I50: Missing, heart failiure custom: Missing	188840		613765; 604145; 611705; 608807; 603689; 600335	?Cardiomyopathy, familial hypertrophic, 9 ; Cardiomyopathy, dilated, 1G; Congenital myopathy 5 with cardiomyopathy; Muscular dystrophy, limb-girdle, autosomal recessive 10; Myopathy myofibrillar, 9, with early respiratory failure; Tibial muscular dystrophy, tardive	Established	Established	Established	TTN truncating variants are definitively established as a major genetic cause of heart failure, particularly dilated cardiomyopathy (DCM). Multiple large-scale human studies demonstrate that TTN truncating variants (TTNtvs) are the most common genetic cause of familial DCM and a significant cause of sporadic DCM, with clear genotype-phenotype correlations showing reduced ejection fraction and increased heart failure burden. The evidence spans diverse human cohorts including ambulant community patients, heart transplant recipients, and general population screening, with consistent findings that TTNtvs cause functional cardiac impairment through mechanisms including haploinsufficiency and altered sarcomeric structure. Clinical studies document penetrance, outcomes, and disease progression in TTN-positive heart failure patients, establishing a robust causal relationship supported by integrated genetic, transcriptomic, and protein analyses.	25589632,34662387,32964742,39745989,40195560,31849696,27869827,39688912,38235591,33996946
Heart failure	ACTC1	HF	ENSG00000159251	Cardiovascular	1	non_EUR	1.74507e-08	non_EUR	2	1	non_EUR	non_EUR		damaging_missense_or_protein_altering; pLoF;damaging_missense_or_protein_altering	0.001	Burden	Inverse variance weighted	9.81531e-10	non_EUR	Burden:Inverse variance weighted:pLoF;damaging_missense_or_protein_altering:maf=0.001	TRUE	FALSE	FALSE	I50: No, heart failure custom: No	I50: No, heart failure custom: No	102540		612794; 613424; 612098; 613424	Atrial septal defect 5; Cardiomyopathy, dilated, 1R; Cardiomyopathy, hypertrophic, 11; Left ventricular noncompaction 4	Established	Existing	Established	Multiple human studies provide strong, replicated evidence that pathogenic variants in ACTC1 directly cause cardiomyopathies (hypertrophic, dilated, and non-compaction phenotypes) that manifest as or progress to heart failure. Systematic reviews and clinical cohort studies consistently identify ACTC1 as a disease-causing gene for inherited cardiomyopathy with documented heart failure outcomes. Mechanistic studies demonstrate that ACTC1 mutations alter calcium sensitivity and contractile function, explaining the pathophysiology. The association is well-established in human genetics and clinical practice.	31430208,37489518,40425186,39941537,21622575,17611253,31771441,36158814,33947203,19467449
Heart failure	LMNA	HF	ENSG00000160789	Cardiovascular	2	ALL; EUR	8.87976e-12	ALL	24	2	ALL; EUR	ALL; EUR	ALL; EUR	damaging_missense_or_protein_altering; pLoF; pLoF;damaging_missense_or_protein_altering	0.001; 1e-04	Burden; SKAT; SKAT-O	Inverse variance weighted; Stouffer	5.927e-13	ALL	Burden:Inverse variance weighted:pLoF;damaging_missense_or_protein_altering:maf=1e-04	TRUE	TRUE	FALSE	I50: No, heart failure custom: No	I50: No, heart failure custom: No	150330		115200; 605588; 181350; 616516; 610140; 176670; 151660; 212112; 248370; 613205; 619793	Cardiomyopathy, dilated, 1A, Charcot-Marie-Tooth disease, type 2B1, Emery-Dreifuss muscular dystrophy 2, autosomal dominant, Emery-Dreifuss muscular dystrophy 3, autosomal recessive, Heart-hand syndrome, Slovenian type, Hutchinson-Gilford progeria, Lipodystrophy, familial partial, type 2, Malouf syndrome, Mandibuloacral dysplasia, Muscular dystrophy, congenital, Restrictive dermopathy 3	Established	Established	Established	Multiple human studies provide strong, replicated evidence that LMNA mutations cause dilated cardiomyopathy with progression to heart failure. LMNA accounts for approximately 10% of inherited DCM cases and is characterized by progressive conduction disease, arrhythmias, and systolic dysfunction leading to heart failure. Clinical trials (REALM-DCM), case reports, and cohort studies in human patients consistently demonstrate this causal relationship. The molecular mechanisms linking LMNA dysfunction to cardiac pathology are well-characterized, and LMNA-related cardiomyopathy is recognized as a distinct genetic entity requiring specific clinical management strategies.	25988045,29175975,31773301,37659618,39145700,39827909,38539233,37125775,36899919,32719615
Heart failure	TET2	HF	ENSG00000168769	Cardiovascular	1	ALL	1.19929e-06	ALL	1	1	ALL	ALL		pLoF;damaging_missense_or_protein_altering	0.0001	Burden	Inverse variance weighted	1.02459e-07	ALL	Burden:Inverse variance weighted:pLoF;damaging_missense_or_protein_altering:maf=1e-04	TRUE	FALSE	FALSE	I50: No, heart failure custom: No	I50: No, heart failure custom: No	612839		619126; 614286	Immunodeficiency 75; Myelodysplastic Syndrome, Somatic	Established	Existing	Established	Multiple human studies demonstrate that TET2 mutations, particularly in the context of clonal hematopoiesis of indeterminate potential (CHIP), are causally associated with heart failure development and progression. Direct evidence includes studies showing TET2-mutant CHIP promotes both HFpEF and HF with reduced ejection fraction, with mechanistic studies revealing that TET2 loss drives NLRP3 inflammasome activation and IL-1β-mediated inflammation. Additionally, TET2 is shown to regulate pathological cardiac hypertrophy, a key HF precursor. The association is replicated across multiple independent human cohorts and supported by both epidemiological and mechanistic evidence.	29471939,40455840,34298011,41206888,38270950,40816498,38357791,33832602,32772279,35339897
Heart failure	GOLGA8N	HF	ENSG00000232653	Cardiovascular	1	ALL	1.43302e-06	ALL	0	0								2.13798e-07	ALL	Burden:Inverse variance weighted:pLoF:maf=0.001	FALSE	FALSE	FALSE	I50: No, heart failure custom: No	I50: No, heart failure custom: No	NA				Not found	Not found	Not found	The provided article (PMID: 37710308) focuses on glutamine metabolism-related genes and immunotherapy in osteoporosis patients. It does not mention GOLGA8N or heart failure, nor does it establish any biological connection between GOLGA8N and cardiac pathology. The article is about osteoporosis and metabolic reprogramming in bone disease, which is unrelated to the gene-phenotype pair in question. No credible evidence linking GOLGA8N variants or function to heart failure is presented in the available literature.
Hypertension	PKD1	HTN	ENSG00000008710	Cardiovascular	3	ALL; EUR; non_EUR	1.14564e-118	ALL	30	3	ALL; EUR; non_EUR	ALL; EUR; non_EUR	ALL; EUR; non_EUR	pLoF; pLoF;damaging_missense_or_protein_altering	0.001; 1e-04	Burden; SKAT; SKAT-O	Inverse variance weighted; Stouffer	6.44337e-120	ALL	Burden:Inverse variance weighted:pLoF:maf=1e-04	TRUE	TRUE	TRUE	I10: Missing, hypertension (self-report): Yes	I10: Missing, hypertension (self-report): No	601313		173900	Polycystic Kidney Disease	Established	Established	Established	Multiple human clinical studies demonstrate that PKD1 mutations cause autosomal dominant polycystic kidney disease (ADPKD), which is characterized by early-onset hypertension occurring in the majority of patients before renal function loss. Hypertension has a positive predictive value of 74% for PKD1 variant carriers and occurs an average of 11 years before clinical diagnosis. The mechanism is well-established: polycystin-1 dysfunction in vascular endothelial and smooth muscle cells leads to reduced nitric oxide bioavailability, endothelial dysfunction, and activation of the renin-angiotensin-aldosterone system. Early-onset hypertension is a validated prognostic predictor of PKD1 disease severity and progression, establishing a clear causal relationship between PKD1 variants and hypertension.	40980664,40269498,20219618,37823335,36093769,31836042,26150605,24925719,28682033,38616607
Hypertension	MON2	HTN	ENSG00000061987	Cardiovascular	1	EUR	1.91628e-06	EUR	0	0								2.09674e-07	EUR	Burden:Inverse variance weighted:pLoF:maf=1e-04	FALSE	FALSE	FALSE	I10: No, hypertension (self-report): No	I10: No, hypertension (self-report): No	616822				Not found	Hypothesized	Hypothesized	The provided literature contains no evidence that variants in the MON2 gene are associated with or contribute to hypertension in humans. While one study (PMID 30402224) identified MON2 as a locus associated with early-onset coronary artery disease in a Japanese population, this represents an association with CAD rather than hypertension. The remaining papers discussing ""Mon2"" refer to monocyte subsets (CD14++CD16+CCR2+ monocytes), not the MON2 gene itself. Although MON2 has established roles in membrane trafficking and endosomal recycling, no mechanistic or functional evidence links these processes to hypertension pathophysiology in the available literature.	30402224
Hypertension	TNPO3	HTN	ENSG00000064419	Cardiovascular	1	ALL	2.28563e-06	ALL	1	1	ALL	ALL		pLoF;damaging_missense_or_protein_altering	0.0001	Burden	Inverse variance weighted	1.34201e-07	ALL	Burden:Inverse variance weighted:pLoF;damaging_missense_or_protein_altering:maf=1e-04	TRUE	FALSE	FALSE	I10: No, hypertension (self-report): No	I10: No, hypertension (self-report): No	610032		608423	Muscular dystrophy, limb-girdle, autosomal dominant 2	Not found	Existing	Existing	None of the provided articles investigate or report any association between TNPO3 variants and hypertension. The literature exclusively addresses TNPO3's role in muscular dystrophy, autoimmune diseases, viral infections, and immune cell development. There is no evidence—genetic, mechanistic, or biological—linking TNPO3 to hypertension pathogenesis or phenotype. The co-mention of TNPO3 and hypertension would be purely incidental with no logical basis for association.
Hypertension	DGKH	HTN	ENSG00000102780	Cardiovascular	1	ALL	1.01497e-06	ALL	0	0								1.9127e-07	ALL	Burden:Inverse variance weighted:pLoF:maf=1e-04	FALSE	FALSE	FALSE	I10: No, hypertension (self-report): No	I10: No, hypertension (self-report): No	604071				Hypothesized	Existing	Existing	While no direct genetic association studies link DGKH variants to hypertension in humans, one review article suggests that diacylglycerol kinase isozymes (including DGKH) are potential drug targets for hypertension based on their biological functions in lipid signaling and cellular regulation. This represents a hypothesized relationship grounded in enzyme biology rather than empirical genetic evidence. No human studies have measured hypertension as a phenotype in DGKH association analyses, and no mechanistic studies demonstrate a causal role for DGKH in blood pressure regulation.	27583247
Hypertension	PKD2	HTN	ENSG00000118762	Cardiovascular	2	ALL; EUR	1.03059e-24	ALL	22	2	ALL; EUR	ALL; EUR	ALL; EUR	pLoF; pLoF;damaging_missense_or_protein_altering	0.001; 1e-04	Burden; SKAT; SKAT-O	Inverse variance weighted; Stouffer	5.80341e-26	ALL	Burden:Inverse variance weighted:pLoF:maf=1e-04	TRUE	TRUE	TRUE	I10: Yes, hypertension (self-report): Yes	I10: No, hypertension (self-report): No	173910		613095	Polycystic kidney disease 4	Existing	Existing	Existing	Multiple human studies demonstrate that PKD2 variants are strongly associated with hypertension in ADPKD patients, with hypertension occurring early and serving as a predictor of disease progression. Mechanistic studies in animal models and cell systems show that PKD2 dysfunction in vascular smooth muscle and endothelial cells impairs blood pressure regulation through altered calcium signaling and endothelial dysfunction. However, the evidence is primarily observational in humans rather than from controlled genetic studies proving direct causation. The convergence of human association data with mechanistic animal evidence supports a credible but not definitively established causal relationship.	40269498,30511640,32364494,37823335,40980664,28682033,37970664,20625375,16227765,31836042
Hypertension	DNMT3A	HTN	ENSG00000119772	Cardiovascular	2	ALL; EUR	3.5592e-08	ALL	3	2	ALL; EUR	ALL; EUR		pLoF;damaging_missense_or_protein_altering	0.001; 1e-04	Burden	Inverse variance weighted	2.08434e-09	ALL	Burden:Inverse variance weighted:pLoF;damaging_missense_or_protein_altering:maf=1e-04	TRUE	FALSE	FALSE	I10: No, hypertension (self-report): No	I10: No, hypertension (self-report): No	602769		601626; 618724; 615879	Acute Myeloid Leukemia, Somatic; Heyn-Sproul-Jackson Syndrome; Tatton-Brown-Rahman Syndrome	Existing	Existing	Existing	Two large UK Biobank exome-sequencing studies identified DNMT3A as significantly associated with hypertension risk in humans at exome-wide significance, representing credible genetic association evidence. Additionally, mechanistic studies in animal models (spontaneously hypertensive rats) demonstrate that reduced DNMT3A expression and altered DNA methylation at hypertension-related gene promoters (Agtr1a, Slc12a2) in the hypothalamus promote hypertension development. However, the human evidence is limited to association studies without detailed functional validation, and the mechanistic evidence is primarily from animal models rather than human studies, preventing classification as ""Established.""	38090255,34722352,38160798,30385711
Hypertension	TCF12	HTN	ENSG00000140262	Cardiovascular	1	ALL	8.10831e-08	ALL	2	1	ALL	ALL		pLoF	0.001; 1e-04	Burden	Inverse variance weighted	5.98123e-09	ALL	Burden:Inverse variance weighted:pLoF:maf=0.001	TRUE	FALSE	FALSE	I10: No, hypertension (self-report): No	I10: No, hypertension (self-report): No	600480		615314; 619718	Craniosynostosis 3; Hypogonadotropic hypogonadism 26 with or without anosmia	Not found	Not found	Not found	After careful review of all provided articles, there is no credible evidence that TCF12 variants or biological activity directly cause or contribute to hypertension in humans. While one article (PMID: 34074802) mentions TCF12 as a potential transcription factor whose binding to the GHR gene may be influenced by a SNP associated with longevity in hypertensive men, this represents only an incidental co-mention in a computational prediction context, not evidence of a causal or mechanistic relationship between TCF12 and hypertension itself. The remaining articles focus on TCF12's roles in craniosynostosis, Kallmann syndrome, cancer, and other developmental/oncological phenotypes, with no discussion of hypertension. No human genetic studies, functional studies, or mechanistic investigations establish TCF12 as a contributor to hypertension pathogenesis.	34074802
Hypertension	UBR3	HTN	ENSG00000144357	Cardiovascular	2	ALL; EUR	2.24162e-09	EUR	8	2	ALL; EUR	ALL; EUR	EUR	pLoF	0.001; 1e-04	Burden; SKAT; SKAT-O	Inverse variance weighted; Stouffer	2.28384e-10	EUR	Burden:Inverse variance weighted:pLoF:maf=0.001	TRUE	TRUE	FALSE	I10: No, hypertension (self-report): No	I10: No, hypertension (self-report): No	613831				Not found	Existing	Existing	No credible evidence from human genetic studies demonstrates that variants in UBR3 are associated with or contribute to hypertension. While UBR3 has been linked to cardiometabolic disease, metabolic traits (BMI, type 2 diabetes), kidney disease, and inflammatory pathways—all of which are risk factors for hypertension—there is no direct genetic or mechanistic evidence connecting UBR3 to hypertension itself. One study mentions hypertension only as a confounding variable when studying intracranial aneurysm, not as a primary phenotype of interest. The gene-phenotype relationship is incidental rather than substantive.	39210047,41073786,30121816
Hypertension	GUCY1A1	HTN	ENSG00000164116	Cardiovascular	2	ALL; EUR	1.95991e-09	ALL	6	2	ALL; EUR	ALL; EUR	EUR	pLoF; pLoF;damaging_missense_or_protein_altering	0.001; 1e-04	Burden; SKAT-O	Inverse variance weighted; Stouffer	2.08488e-10	ALL	Burden:Inverse variance weighted:pLoF;damaging_missense_or_protein_altering:maf=1e-04	TRUE	TRUE	TRUE	I10: Yes, hypertension (self-report): Yes	I10: No, hypertension (self-report): No	139396		615750	Moyamoya 6 with achalasia	Established	Established	Established	Multiple genome-wide association studies in human populations (European and Chinese cohorts) have identified GUCY1A3 variants at genome-wide or suggestive significance levels associated with blood pressure and hypertension. Functional studies in humans demonstrate that GUCY1A3 SNPs (rs7692387) affect nitric oxide formation and are associated with hypertensive disorders of pregnancy. Additionally, rare compound heterozygous GUCY1A3 mutations have been shown to cause hypertension in humans with confirmed disrupted NO signaling. The consistent replication across populations and mechanistic validation in human tissues establishes a clear genetic association between GUCY1A1/GUCY1A3 and hypertension.	21909115,25249183,31930021,38469120,26777256,22751097,28465505,29754438,33593053
Hypertension	NAA15	HTN	ENSG00000164134	Cardiovascular	2	ALL; EUR	9.6799e-08	EUR	6	2	EUR	ALL; EUR	ALL	pLoF	0.001; 1e-04	Burden; SKAT; SKAT-O	Inverse variance weighted; Stouffer	1.24921e-08	EUR	Burden:Inverse variance weighted:pLoF:maf=1e-04	TRUE	TRUE	FALSE	I10: No, hypertension (self-report): No	I10: No, hypertension (self-report): No	608000		617787	Intellectual developmental disorder, autosomal dominant 50, with behavioral abnormalities	Not found	Not found	Not found	The provided literature contains no evidence linking NAA15 variants or dysfunction to hypertension. While NAA15-related neurodevelopmental syndrome is well-characterized with multiple cardiac manifestations (hypertrophic cardiomyopathy, arrhythmias, QT prolongation), these represent structural and electrophysiologic cardiac disease distinct from blood pressure dysregulation. Hypertension is mentioned only incidentally in unrelated contexts (dietary studies, athlete cohorts) with no connection to NAA15. No mechanistic studies suggest NAA15's role in N-terminal acetylation influences hypertension pathogenesis.	29656860,37130971,33103328,40293509,40234403,39825710
Hypertension	NOS3	HTN	ENSG00000164867	Cardiovascular	2	ALL; EUR	2.39178e-13	ALL	12	2	ALL; EUR	ALL; EUR	ALL; EUR	pLoF	0.001; 1e-04	Burden; SKAT; SKAT-O	Inverse variance weighted; Stouffer	1.64033e-14	ALL	Burden:Inverse variance weighted:pLoF:maf=1e-04	TRUE	TRUE	FALSE	I10: No, hypertension (self-report): No	I10: No, hypertension (self-report): No	163729		621469	Moyamoya disease 8	Established	Existing	Established	Multiple human genetic association studies demonstrate that NOS3 polymorphisms (rs1799983, rs2070744, rs3918226) are significantly associated with essential hypertension and blood pressure control across diverse populations. These variants affect endothelial nitric oxide synthesis and bioavailability, with functional studies confirming reduced NO formation in carriers of risk alleles. Gene-environment interactions (e.g., with sodium intake) and consistent associations with hypertension severity and endothelial dysfunction markers provide strong mechanistic support. The evidence is replicated across different ethnic groups and clinical contexts, establishing a clear causal relationship between NOS3 genetic variation and hypertension susceptibility.	36758021,37014323,35489051,38967279,39164015,30460536,35307690,33917487,38469120,34200123
Hypertension	NPR1	HTN	ENSG00000169418	Cardiovascular	1	ALL	3.6084e-08	ALL	2	1	ALL	ALL		damaging_missense_or_protein_altering; pLoF;damaging_missense_or_protein_altering	0.001	Burden	Inverse variance weighted	2.05119e-09	ALL	Burden:Inverse variance weighted:pLoF;damaging_missense_or_protein_altering:maf=0.001	TRUE	FALSE	FALSE	I10: No, hypertension (self-report): No	I10: No, hypertension (self-report): No	108960				Existing	Existing	Existing	Multiple human genetic studies demonstrate that NPR1 variants are associated with blood pressure and hypertension. Biallelic loss-of-function mutations in NPR1 cause neonatal systemic hypertension (PMID: 37080586), and common and rare variants in NPR1 are associated with blood pressure variation in large meta-analyses (PMID: 27618448, 12483301, 12511524). NPR1 agonists are currently in clinical trials as antihypertensive agents (PMID: 34166551). While the evidence is strong and includes human genetic data, it is classified as ""Existing"" rather than ""Established"" because the full spectrum of replication and clinical validation is still ongoing, though the causal relationship is well-supported by functional and mechanistic studies.	37080586,34166551,27618448,12483301,12511524,30169131,9405681,36016499,32152395,39109516
Hypertension	HECTD4	HTN	ENSG00000173064	Cardiovascular	2	ALL; EUR	5.09528e-07	ALL	2	2	ALL; EUR	ALL; EUR		pLoF	0.0001	Burden	Inverse variance weighted	2.85008e-08	ALL	Burden:Inverse variance weighted:pLoF:maf=1e-04	TRUE	FALSE	FALSE	I10: No, hypertension (self-report): No	I10: No, hypertension (self-report): No	620209		620250	Neurodevelopmental disorder with seizures, spasticity, and complete or partial agenesis of the corpus callosum	Existing	Established	Established	Multiple large-scale, independent genome-wide association studies in human populations (Japanese and Korean cohorts totaling >100,000 individuals) consistently identify HECTD4 variants (rs11066280 and rs2074356) as significantly associated with blood pressure and hypertension, with P-values reaching genome-wide significance (P < 5×10⁻⁸). These associations have been replicated across different ethnic populations and show sex-specific effects. However, the evidence is limited to genetic association studies without definitive mechanistic proof of causation, placing this in the ""Existing"" category rather than ""Established.""	25820152,37151119,28562329,34828409,24142389,26675016
Hypertension	FES	HTN	ENSG00000182511	Cardiovascular	1	ALL	2.30736e-09	ALL	6	1	ALL	ALL	ALL	pLoF; pLoF;damaging_missense_or_protein_altering	0.001; 1e-04	Burden; SKAT-O	Inverse variance weighted; Stouffer	1.55519e-10	ALL	Burden:Inverse variance weighted:pLoF:maf=0.001	TRUE	TRUE	FALSE	I10: No, hypertension (self-report): No	I10: No, hypertension (self-report): No	190030				Existing	Established	Established	A large genome-wide association study (PMID 21909115) in 200,000 European individuals identified the FURIN-FES locus as significantly associated with both systolic and diastolic blood pressure and hypertension, establishing a credible genetic association in humans. Additional studies identify FES as a shared genetic locus in cardiovascular and metabolic disease contexts (PMID 40949012, 41346406). However, the evidence remains limited to association studies without definitive mechanistic proof of causality or extensive replication across independent cohorts, placing this in the ""Existing"" rather than ""Established"" category.	21909115,40949012,41346406,36321446,38326862,37451613
Hip replacement	DCUN1D1	HipRep	ENSG00000043093	Musculoskeletal	1	non_EUR	1.01343e-06	non_EUR	0	0								1.69536e-07	non_EUR	Burden:Inverse variance weighted:damaging_missense_or_protein_altering:maf=0.001	FALSE	FALSE	FALSE	20004 1318: No	20004 1318: No	605905				Not found	Not found	Not found	None of the provided articles establish or suggest a relationship between DCUN1D1 and hip replacement. While one study (PMID: 41020260) discusses DCUN1D1's role in bone cell differentiation and osteogenic processes, this relates to bone formation rather than hip joint pathology or the need for hip replacement surgery. The remaining articles focus on DCUN1D1's roles in various cancers and neurodegeneration, with no mention of hip replacement or joint disease. Hip replacement is typically performed for osteoarthritis or hip fracture, conditions not addressed in relation to DCUN1D1 in this literature set. The gene and phenotype are not meaningfully connected based on the available evidence.
Inguinal, femoral, and abdominal hernia	PKD1	IFHern	ENSG00000008710	Gastrointestinal	2	ALL; EUR	3.28413e-13	EUR	12	2	ALL; EUR	ALL; EUR	ALL; EUR	pLoF	0.001; 1e-04	Burden; SKAT; SKAT-O	Inverse variance weighted; Stouffer	3.52021e-14	EUR	Burden:Inverse variance weighted:pLoF:maf=1e-04	TRUE	TRUE	FALSE	K40: No, K41: Missing, K42: Missing, K44: Missing, K45: Missing, K46: Missing, Inguinal hernia (self report): No	K40: No, K41: Missing, K42: Missing, K44: Missing, K45: Missing, K46: Missing, Inguinal hernia (self report): No	601313		173900	Polycystic Kidney Disease	Not found	Hypothesized	Hypothesized	None of the provided articles discuss any association between PKD1 variants and inguinal, femoral, or abdominal hernia. All articles focus exclusively on PKD1's role in autosomal dominant polycystic kidney disease (ADPKD), its genetic variants, disease progression, protein structure, and cellular mechanisms related to cyst formation in kidneys and livers. There is no biological mechanism, clinical observation, or genetic evidence presented linking PKD1 to hernia development. The phenotypes discussed (kidney cysts, renal failure, liver cysts) are entirely unrelated to hernia pathogenesis, and no relevant pathway or functional connection is suggested.
Inguinal, femoral, and abdominal hernia	EFEMP1	IFHern	ENSG00000115380	Gastrointestinal	1	EUR	1.70852e-06	EUR	0	0								3.13312e-07	EUR	SKAT:Stouffer:pLoF;damaging_missense_or_protein_altering:maf=1e-04	FALSE	FALSE	FALSE	K40: No, K41: No, K42: No, K44: No, K45: No, K46: No, Inguinal hernia (self report): No	K40: No, K41: No, K42: No, K44: No, K45: No, K46: No, Inguinal hernia (self report): No	601548		620780; 126600; 611276	Cutis laxa, autosomal recessive, type ID; Doyne honeycomb degeneration of retina; Glaucoma 1, open angle, H	Not found	Established	Established	None of the 24 provided articles mention inguinal, femoral, or abdominal hernia in relation to EFEMP1. While EFEMP1 is an extracellular matrix protein involved in fibrosis and tissue remodeling, the literature focuses on its roles in retinal disease, cardiovascular disease, neurodegeneration, and cancer. There is no direct evidence, mechanistic pathway, or even incidental co-mention linking EFEMP1 variants to hernia susceptibility in the provided literature. The gene-phenotype relationship appears to have no established or hypothesized basis in the current evidence base.
Interstitial lung disease and pulmonary sarcoidosis	PARN	ILDSarc	ENSG00000140694	Respiratory	2	ALL; EUR	8.3229e-16	ALL	21	2	ALL; EUR	ALL; EUR	ALL; EUR	pLoF; pLoF;damaging_missense_or_protein_altering	0.001; 1e-04	Burden; SKAT; SKAT-O	Inverse variance weighted; Stouffer	6.4894e-17	ALL	Burden:Inverse variance weighted:pLoF:maf=0.001	TRUE	TRUE	FALSE	D86: No, J84: No	D86: No, J84: No	604212	616371: Pulmonary fibrosis and/or bone marrow failure syndrome, telomere-related, 4	616353; 616371	Dyskeratosis congenita, autosomal recessive 6; Pulmonary fibrosis and/or bone marrow failure syndrome, telomere-related, 4	Existing	Established	Established	Multiple human genetic studies provide strong evidence that PARN variants are associated with interstitial lung disease, particularly familial pulmonary fibrosis and idiopathic pulmonary fibrosis, with significant statistical support (P = 1.3 × 10⁻⁸) and replicated findings across independent cohorts. PARN mutations are found in approximately 30% of familial ILD cases and are associated with telomere shortening. However, no evidence in the provided literature links PARN to pulmonary sarcoidosis specifically, limiting the completeness of the gene-phenotype relationship as stated. The evidence is robust for ILD but incomplete for the full phenotype specified.	25848748,34981600,31448843,35715316,35795226,30930056,31273937,26342108,40438983,27630174
Interstitial lung disease and pulmonary sarcoidosis	TERT	ILDSarc	ENSG00000164362	Respiratory	2	ALL; EUR	2.10097e-14	EUR	19	2	ALL; EUR	ALL; EUR	ALL; EUR	damaging_missense_or_protein_altering; pLoF; pLoF;damaging_missense_or_protein_altering	0.001; 1e-04	Burden; SKAT; SKAT-O	Inverse variance weighted; Stouffer	3.08352e-15	EUR	Burden:Inverse variance weighted:pLoF;damaging_missense_or_protein_altering:maf=1e-04	TRUE	TRUE	FALSE	D86: No, J84: No	D86: No, J84: No	187270	614742: Pulmonary fibrosis and/or bone marrow failure syndrome, telomere-related, 1	613989; 613989; 601626; 615134; 614742	Dyskeratosis Congenita, Autosomal Dominant 2; Dyskeratosis Congenita, Autosomal Recessive 4; Leukemia, Acute Myeloid; Melanoma, Cutaneous Malignant, 9; Pulmonary Fibrosis and/or Bone Marrow Failure, Telomere-Related, 1	Established	Established	Established	Multiple human genetic and clinical studies provide strong, replicated evidence that TERT variants are associated with interstitial lung disease, particularly idiopathic pulmonary fibrosis. TERT mutations are found in approximately 15% of familial pulmonary fibrosis cases and ~5% of sporadic cases, with whole-genome sequencing confirming rare variants in TERT significantly associate with IPF risk. Telomere-related gene mutations including TERT are identified in ~30% of familial ILD forms and are linked to both IPF and non-IPF ILDs. The mechanistic basis through telomere dysfunction is well-established, and patients with TERT mutations show clinical manifestations including accelerated disease progression.	35715316,25596800,24993703,36602845,20687509
Interstitial lung disease and pulmonary sarcoidosis	TET2	ILDSarc	ENSG00000168769	Respiratory	2	ALL; EUR	1.37821e-07	EUR	3	2	ALL; EUR	ALL; EUR		pLoF; pLoF;damaging_missense_or_protein_altering	0.001; 1e-04	Burden	Inverse variance weighted	8.91508e-09	EUR	Burden:Inverse variance weighted:pLoF;damaging_missense_or_protein_altering:maf=0.001	TRUE	FALSE	FALSE	D86: No, J84: No	D86: No, J84: No	612839		619126; 614286	Immunodeficiency 75; Myelodysplastic Syndrome, Somatic	Not found	Existing	Existing	None of the provided articles report any association, genetic or mechanistic, between TET2 variants and interstitial lung disease or pulmonary sarcoidosis. While TET2 is extensively studied in immune regulation and inflammation (contexts relevant to lung disease biology), no studies directly investigate or demonstrate a link to ILD or sarcoidosis phenotypes. The absence of any mention of these lung diseases in the TET2 literature provided indicates no established or existing evidence for this gene-phenotype relationship.
Interstitial lung disease and pulmonary sarcoidosis	PPM1D	ILDSarc	ENSG00000170836	Respiratory	2	ALL; EUR	6.33325e-07	EUR	2	2	ALL; EUR	ALL; EUR		pLoF;damaging_missense_or_protein_altering	0.0001	Burden	Inverse variance weighted	5.31592e-08	EUR	Burden:Inverse variance weighted:pLoF;damaging_missense_or_protein_altering:maf=1e-04	TRUE	FALSE	FALSE	D86: No, J84: No	D86: No, J84: No	605100		114480; 617450	Breast cancer, somatic; Jansen-de Vries syndrome	Not found	Not found	Not found	None of the 23 articles provided discuss any association between PPM1D and interstitial lung disease or pulmonary sarcoidosis. While PPM1D is implicated in clonal hematopoiesis, cardiovascular disease, cancer, and neurodegeneration, there is no evidence—genetic, mechanistic, or clinical—connecting PPM1D to ILD or sarcoidosis. One article mentions chronic pulmonary disease in passing as correlated with clonal hematopoiesis, but provides no specific link to PPM1D or to ILD/sarcoidosis pathogenesis. The biological pathways and inflammatory mechanisms described for PPM1D do not establish a logical basis for a relationship with these lung diseases.
Interstitial lung disease and pulmonary sarcoidosis	ASXL1	ILDSarc	ENSG00000171456	Respiratory	1	EUR	1.19925e-06	EUR	1	1	EUR	EUR		pLoF;damaging_missense_or_protein_altering	0.001	Burden	Inverse variance weighted	6.77859e-08	EUR	Burden:Inverse variance weighted:pLoF;damaging_missense_or_protein_altering:maf=0.001	TRUE	FALSE	FALSE	D86: No, J84: No	D86: No, J84: No	612990		605039; 614286	Bohring-Opitz Syndrome; Myelodysplastic Syndrome, Somatic	Not found	Not found	Not found	None of the provided articles establish, report, or suggest a relationship between ASXL1 variants and interstitial lung disease or pulmonary sarcoidosis. While ASXL1 mutations are extensively characterized in myeloid neoplasms and clonal hematopoiesis with pro-inflammatory features, there is no clinical or mechanistic evidence linking ASXL1 to lung disease pathogenesis. The gene and phenotypes are not meaningfully connected in the available literature, making this a novel association with no supporting evidence.
Interstitial lung disease and pulmonary sarcoidosis	RTEL1	ILDSarc	ENSG00000258366	Respiratory	2	ALL; EUR	1.83645e-16	EUR	12	2	ALL; EUR	ALL; EUR	ALL; EUR	pLoF	0.001; 1e-04	Burden; SKAT; SKAT-O	Inverse variance weighted; Stouffer	1.03387e-17	EUR	Burden:Inverse variance weighted:pLoF:maf=0.001	TRUE	TRUE	FALSE	D86: No, J84: No	D86: No, J84: No	608833	616373: Pulmonary fibrosis and/or bone marrow failure syndrome, telomere-related, 3	615190; 615190; 616373	Dyskeratosis Congenita, Autosomal Dominant 4; Dyskeratosis Congenita, Autosomal Recessive 5; Pulmonary Fibrosis and/or Bone Marrow Failure, Telomere-Related, 3	Existing	Established	Established	Multiple human genetic studies demonstrate that RTEL1 variants are significantly associated with interstitial lung disease, particularly idiopathic pulmonary fibrosis and familial ILD forms. RTEL1 mutations are found in approximately 30% of familial ILD cases, and rare variants in RTEL1 show significant association with IPF risk in large sequencing studies. However, no evidence in the provided literature links RTEL1 to pulmonary sarcoidosis specifically. The association with ILD is well-supported by human clinical and genetic data, establishing a credible gene-phenotype relationship for at least the ILD component.	35715316,36602845,39279436,33482595,37532653,23591994,23959892
Non-rheumatic valvular heart disease	PKD1	NonRheuValv	ENSG00000008710	Cardiovascular	2	ALL; EUR	1.51829e-10	ALL	8	2		ALL; EUR	ALL; EUR	pLoF	0.001; 1e-04	SKAT; SKAT-O	Stouffer	1.2334e-11	ALL	SKAT-O:Stouffer:pLoF:maf=0.001	FALSE	TRUE	FALSE	I34: Missing, I35: Missing, I36: Missing, I37: Missing	I34: Missing, I35: Missing, I36: Missing, I37: Missing	601313		173900	Polycystic Kidney Disease	Not found	Hypothesized	Hypothesized	The provided literature exclusively addresses PKD1's role in autosomal dominant polycystic kidney disease, focusing on renal cyst formation, kidney function decline, and hepatic manifestations. No articles discuss valvular heart disease, cardiac valve dysfunction, or any association between PKD1 variants and non-rheumatic valvular pathology. There is no mechanistic, clinical, or biological evidence presented linking PKD1 to valve disease, and the gene-phenotype pair appears to be unrelated based on the available literature.
Non-rheumatic valvular heart disease	LDLR	NonRheuValv	ENSG00000130164	Cardiovascular	2	ALL; EUR	1.68238e-11	ALL	8	2	ALL; EUR	ALL; EUR	ALL; EUR	pLoF	0.001; 1e-04	Burden; SKAT; SKAT-O	Inverse variance weighted; Stouffer	9.50768e-13	ALL	Burden:Inverse variance weighted:pLoF:maf=0.001	TRUE	TRUE	FALSE	I34: No, I35: No, I36: No, I37: No	I34: No, I35: No, I36: No, I37: No	606945		143890	Hypercholesterolemia, Familial, 1; LDL Cholesterol Level QTL2	Not found	Established	Established	The provided literature contains no evidence linking LDLR variants or function to non-rheumatic valvular heart disease. While multiple articles document LDLR's critical role in lipid metabolism and atherosclerosis, none investigate or report associations with valve pathology. Atherosclerosis and familial hypercholesterolemia, though cardiovascular conditions, are mechanistically distinct from non-rheumatic valvular disease and are not established precursors to it. No human studies, animal models, or functional data in the provided literature establish a biological or genetic link between LDLR and valvular disease.
Non-rheumatic valvular heart disease	MYBPC3	NonRheuValv	ENSG00000134571	Cardiovascular	1	ALL	2.45312e-06	ALL	0	0								1.75571e-07	ALL	Burden:Inverse variance weighted:pLoF:maf=1e-04	FALSE	FALSE	FALSE	I34: No, I35: No, I36: No, I37: No	I34: No, I35: No, I36: No, I37: No	600958		615396; 115197; 615396	Cardiomyopathy, dilated, 1MM; Cardiomyopathy, hypertrophic, 4; Left ventricular noncompaction 10	Not found	Not found	Not found	The provided literature exclusively addresses MYBPC3 mutations in the context of hypertrophic cardiomyopathy (HCM), a primary myocardial disease. No paper discusses MYBPC3 variants in relation to non-rheumatic valvular heart disease, valve dysfunction, or valve pathology. While HCM can secondarily affect mitral valve function, this is mechanistically distinct from primary valvular disease. The absence of any direct, indirect, or mechanistic evidence linking MYBPC3 to non-rheumatic valvular heart disease classifies this relationship as novel.
Non-rheumatic valvular heart disease	TTN	NonRheuValv	ENSG00000155657	Cardiovascular	2	ALL; EUR	1.14262e-17	ALL	13	2	ALL; EUR	ALL; EUR	ALL; EUR	pLoF; pLoF;damaging_missense_or_protein_altering	0.001; 1e-04	Burden; SKAT; SKAT-O	Inverse variance weighted; Stouffer	7.94306e-19	ALL	Burden:Inverse variance weighted:pLoF:maf=1e-04	TRUE	TRUE	FALSE	I34: Missing, I35: Missing, I36: Missing, I37: Missing	I34: Missing, I35: Missing, I36: Missing, I37: Missing	188840		613765; 604145; 611705; 608807; 603689; 600336	?Cardiomyopathy, familial hypertrophic, 9 ; Cardiomyopathy, dilated, 1G; Congenital myopathy 5 with cardiomyopathy; Muscular dystrophy, limb-girdle, autosomal recessive 10; Myopathy myofibrillar, 9, with early respiratory failure; Tibial muscular dystrophy, tardive	Not found	Established	Established	The provided literature extensively documents TTN variants as a major cause of dilated cardiomyopathy and heart failure, but none of the abstracts or titles address non-rheumatic valvular heart disease specifically. While TTN truncating variants are well-established in cardiomyopathy pathogenesis affecting myocardial structure and function, there is no evidence presented linking TTN to primary valve pathology or dysfunction. Secondary valve involvement in advanced cardiomyopathy is distinct from primary non-rheumatic valvular disease, and the literature does not establish this association.	25589632,27869827,34662387,39745989,38438525,30919088
Non-rheumatic valvular heart disease	FBN1	NonRheuValv	ENSG00000166147	Cardiovascular	2	ALL; EUR	7.31471e-23	ALL	36	2	ALL; EUR	ALL; EUR	ALL; EUR	damaging_missense_or_protein_altering; pLoF; pLoF;damaging_missense_or_protein_altering	0.001; 1e-04	Burden; SKAT; SKAT-O	Inverse variance weighted; Stouffer	4.64988e-24	ALL	Burden:Inverse variance weighted:pLoF;damaging_missense_or_protein_altering:maf=1e-04	TRUE	TRUE	FALSE	I34: No, I35: No, I36: No, I37: No	I34: No, I35: No, I36: No, I37: No	134797		102370; 129600; 614185; 604308; 616914; 154700; 184900; 608328	Acromicric Dysplasia; Ectopia Lentis, Familial; Geleophysic Dysplasia 2; Mass Syndrome; Marfan Lipodystrophy Syndrome; Marfan Syndrome; Stiff Skin Syndrome; Weill-Marchesani Syndrome 2, Dominant	Existing	Established	Established	Multiple human studies document that FBN1 mutations are associated with valvular heart disease manifestations, particularly mitral valve abnormalities and valvular insufficiency/regurgitation in Marfan syndrome patients. A large international study of 1,013 FBN1 mutation carriers (PMID 17701892) explicitly reports mitral valve abnormalities as a clinical feature, and neonatal case reports (PMID 38791509) document multiple valvular defects including mitral and aortic regurgitation in FBN1 deletion carriers. However, the evidence is primarily focused on FBN1-related connective tissue disorders rather than establishing FBN1 as a major genetic contributor to non-rheumatic valvular heart disease in the general population, limiting the strength of evidence to ""Existing"" rather than ""Established.""	17701892,38791509,35058154,37734846,27437668,40243722
Peripheral artery disease	PKD1	PAD	ENSG00000008710	Cardiovascular	2	ALL; EUR	3.63317e-08	ALL	2	1	ALL	ALL		pLoF	0.001; 1e-04	Burden	Inverse variance weighted	2.05173e-09	ALL	Burden:Inverse variance weighted:pLoF:maf=1e-04	TRUE	FALSE	FALSE	I70: Missing	I70: Missing	601313		173900	Polycystic Kidney Disease	Existing	Hypothesized	Existing	A pilot prospective human study (PMID: 40706843) directly investigates Polycystin-1 (PKD1) serum levels and their association with atherosclerotic plaque characteristics and vascular pathology, suggesting a role for PKD1 in peripheral artery disease. However, as a single pilot study, the evidence is limited and not yet replicated, falling short of ""Established"" status. The remaining papers in the literature focus exclusively on PKD1's role in polycystic kidney disease genetics and pathophysiology, with no additional evidence linking PKD1 variants to peripheral artery disease. This represents credible but preliminary evidence of an association.	40706843
Peripheral artery disease	LDLR	PAD	ENSG00000130164	Cardiovascular	2	ALL; EUR	7.63946e-13	ALL	24	2	ALL; EUR	ALL; EUR	ALL; EUR	pLoF; pLoF;damaging_missense_or_protein_altering	0.001; 1e-04	Burden; SKAT; SKAT-O	Inverse variance weighted; Stouffer	6.00588e-14	ALL	Burden:Inverse variance weighted:pLoF:maf=0.001	TRUE	TRUE	FALSE	I70: No	I70: No	606945		143890	Hypercholesterolemia, Familial, 1; LDL Cholesterol Level QTL2	Established	Established	Established	Multiple large-scale human genetic studies provide strong evidence that LDLR variants are associated with peripheral artery disease. The Million Veteran Program GWAS identified LDLR as one of 19 PAD loci in 31,307 cases with replication in UK Biobank, and the association was confirmed across three vascular beds (coronary, cerebral, peripheral). Additional human studies show LDLR mutations increase PAD risk in Greenlandic and Russian populations. The mechanism is well-established: LDLR variants alter LDL cholesterol levels, driving atherosclerotic disease including PAD. This represents replicated, mechanistically-supported evidence of a causal genetic relationship in humans.	31285632,36267056,32423031,40956907,36949957
Pancreatitis	MEN1	Pancreat	ENSG00000133895	Gastrointestinal	2	ALL; EUR	5.80452e-20	ALL	13	2	ALL; EUR	ALL; EUR	ALL; EUR	pLoF; pLoF;damaging_missense_or_protein_altering	0.001; 1e-04	Burden; SKAT; SKAT-O	Inverse variance weighted; Stouffer	6.44947e-21	ALL	Burden:Inverse variance weighted:pLoF:maf=1e-04	TRUE	TRUE	TRUE	K85: No, K86: Yes	K85: No, K86: No	131100		131100	Multiple Endocrine Neoplasia 1; Parathyroid Adenoma, Somatic	Existing	Existing	Existing	Multiple human studies document that MEN1 patients develop pancreatitis, primarily through hypercalcemia-induced mechanisms secondary to MEN1-associated primary hyperparathyroidism. PMID 38928056 provides a comprehensive analysis of hypercalcemia-induced pancreatitis in MEN1 patients, and PMID 31096181 reports pancreatitis as a maternal complication in MEN1-related primary hyperparathyroidism during pregnancy. Additionally, a mouse model (PMID 32156729) demonstrates that Men1 loss impairs exocrine pancreatic homeostasis and regeneration following acute pancreatitis, suggesting a biological mechanism. While the association is established in humans, the relationship is primarily indirect (mediated through hypercalcemia) rather than a direct genetic cause of primary pancreatitis.	38928056,31096181,32156729,33564173,29465925,20175448
Pancreatitis	APC	Pancreat	ENSG00000134982	Gastrointestinal	3	ALL; EUR; non_EUR	6.19059e-18	ALL	13	3	ALL; EUR; non_EUR	ALL; EUR; non_EUR	ALL; EUR	pLoF	0.001; 1e-04	Burden; SKAT; SKAT-O	Inverse variance weighted; Stouffer	3.47947e-19	ALL	Burden:Inverse variance weighted:pLoF:maf=0.001	TRUE	TRUE	FALSE	K85: No, K86: No	K85: No, K86: No	611731		175100; 175100; 175100; 114500; 135290; 175100; 619182; 613659; 114550	Adenoma, Periampullary, Somatic; Adenomatous Polyposis Coli; Brain Tumor-Polyposis Syndrome 2; Colorectal Cancer, Somatic; Desmoid Disease, Hereditary; Gardner Syndrome; Gastric Adenocarcinoma and Proximal Polyposis of the Stomach; Gastric Cancer, Somatic; Hepatoblastoma, Somatic	Not found	Established	Established	The provided literature contains no evidence that variants in the APC gene cause or contribute to pancreatitis. While multiple papers discuss APC mutations in the context of hereditary cancer syndromes and pancreatic cancer, none establish a genetic or mechanistic link between APC and pancreatitis (pancreatic inflammation). Papers on pancreatitis epidemiology, genetics, and pathophysiology do not mention APC gene variants. The co-mention of ""pancreas"" and ""APC"" in the literature refers exclusively to pancreatic cancer risk in familial adenomatous polyposis, not inflammatory pancreatic disease.	8950667,27602165,35205366,19150414,9364657
Pancreatitis	BRCA2	Pancreat	ENSG00000139618	Gastrointestinal	1	EUR	2.72503e-07	EUR	3	1	EUR	EUR		pLoF; pLoF;damaging_missense_or_protein_altering	0.001; 1e-04	Burden	Inverse variance weighted	3.01533e-08	EUR	Burden:Inverse variance weighted:pLoF:maf=0.001	TRUE	FALSE	FALSE	K85: No, K86: No	K85: No, K86: No	600185		605724; 194070; 114480; 612555; 613029; 155255; 613347; 176807	Fanconi Anemia, Complementation Group D1; Wilms Tumor; Breast Cancer, Male, Susceptibility to; Breast-Ovarian Cancer, Familial, 2; Glioblastoma 3; Medulloblastoma; Pancreatic Cancer 2; Prostate Cancer	Existing	Established	Established	One human study directly investigates BRCA2 mutation carriers and chronic pancreatitis-like changes on endoscopic ultrasound (PMID: 28375947), providing limited but credible evidence of an association. Additionally, BRCA2 mutations are well-established risk factors for pancreatic cancer, and chronic pancreatitis is a recognized precursor and risk factor for pancreatic cancer development, creating an indirect mechanistic link. However, the evidence that BRCA2 variants directly cause pancreatitis itself remains sparse and not definitively established. The association appears to involve pancreatic structural changes and neoplastic lesions rather than inflammatory pancreatitis as a primary phenotype.	28375947,12622420,36799964,23948969,11561603,15173085,39805914,9438603,22664588,14749618
Peptic ulcer disease	APC	PeptUlcer	ENSG00000134982	Gastrointestinal	2	ALL; EUR	3.09704e-11	ALL	8	2	ALL; EUR	ALL; EUR	ALL	pLoF	0.001; 1e-04	Burden; SKAT; SKAT-O	Inverse variance weighted; Stouffer	1.76433e-12	ALL	Burden:Inverse variance weighted:pLoF:maf=0.001	TRUE	TRUE	FALSE	K25: No, K26: No, K27: No	K25: No, K26: No, K27: No	611731		175100; 175100; 175100; 114500; 135290; 175100; 619182; 613659; 114550	Adenoma, Periampullary, Somatic; Adenomatous Polyposis Coli; Brain Tumor-Polyposis Syndrome 2; Colorectal Cancer, Somatic; Desmoid Disease, Hereditary; Gardner Syndrome; Gastric Adenocarcinoma and Proximal Polyposis of the Stomach; Gastric Cancer, Somatic; Hepatoblastoma, Somatic	Not found	Existing	Existing	The provided literature contains no evidence linking APC gene variants to peptic ulcer disease. Papers discussing the APC gene focus exclusively on familial adenomatous polyposis and colorectal cancer predisposition, while papers on peptic ulcer disease do not mention the APC gene. There is no biological mechanism, genetic association, or clinical observation reported that would suggest APC variants influence peptic ulcer disease susceptibility or pathogenesis. The gene and phenotype appear to be unrelated based on the available evidence.
Psoriasis	COA5	Psori	ENSG00000183513	Dermatological	1	ALL	1.68363e-06	ALL	0	0								1.66864e-07	ALL	Burden:Inverse variance weighted:pLoF;damaging_missense_or_protein_altering:maf=0.001	FALSE	FALSE	FALSE	L40: No, psoriasis custom: No	L40: No, psoriasis custom: No	613920		616500	?Mitochondrial complex IV, deficiency, nuclear type 9	Not found	Not found	Not found	None of the provided articles establish or suggest a relationship between COA5 and Psoriasis. While one article (PMID 39779219) provides human genetic evidence for COA5's role in mitochondrial complex IV assembly and mitochondrial disease, it does not address Psoriasis. Other articles mention COA5 in non-human contexts (cattle proteomics, yeast genetics) or use homonym acronyms (promoter elements). There is no evidence of genetic variants in COA5 being associated with Psoriasis, nor any biological mechanism linking COA5 function to Psoriasis pathogenesis.
Rheumatoid arthritis	CPXM2	RheumArth	ENSG00000121898	Musculoskeletal	1	EUR	1.38968e-06	EUR	1	1		EUR	EUR	pLoF	0.001	SKAT	Stouffer	1.28054e-07	EUR	SKAT:Stouffer:pLoF:maf=0.001	FALSE	TRUE	FALSE	M05: No, RA custom: No	M05: No, RA custom: No	617348				Not found	Existing	Existing	None of the provided articles report any association between CPXM2 variants and Rheumatoid arthritis. While CPXM2 is mentioned in multiple studies, it is investigated in contexts including age-related macular degeneration, hepatocellular carcinoma, osteosarcoma, Alzheimer's disease, and various other conditions—but never in relation to RA. There is no evidence of CPXM2 involvement in autoimmune mechanisms, joint inflammation, or recognized RA risk factors. The gene and phenotype are not meaningfully connected in the literature provided.
Rheumatic heart disease	MYBPC3	RheumHeaDis	ENSG00000134571	Cardiovascular	2	ALL; EUR	1.86078e-08	ALL	4	2	ALL; EUR	ALL; EUR		pLoF	0.001; 1e-04	Burden	Inverse variance weighted	1.44463e-09	ALL	Burden:Inverse variance weighted:pLoF:maf=1e-04	TRUE	FALSE	FALSE	I05: No, I07: No, I08: No	I05: No, I07: No, I08: No	600958		615396; 115197; 615396	Cardiomyopathy, dilated, 1MM; Cardiomyopathy, hypertrophic, 4; Left ventricular noncompaction 11	Not found	Established	Established	The provided literature contains no evidence linking MYBPC3 variants to rheumatic heart disease. All papers focus exclusively on MYBPC3 mutations in hypertrophic cardiomyopathy (HCM), a genetically distinct sarcomeric disorder with different pathophysiology than rheumatic heart disease. Rheumatic heart disease is an acquired condition typically resulting from post-streptococcal inflammation, whereas HCM arises from sarcomeric protein dysfunction. The gene and phenotype are not meaningfully connected in the available literature, and no mechanistic, genetic, or clinical basis for association is presented.
Rheumatic heart disease	TTN	RheumHeaDis	ENSG00000155657	Cardiovascular	2	ALL; EUR	2.29377e-18	ALL	13	2	ALL; EUR	ALL; EUR	ALL; EUR	pLoF; pLoF;damaging_missense_or_protein_altering	0.001; 1e-04	Burden; SKAT; SKAT-O	Inverse variance weighted; Stouffer	1.30015e-19	ALL	Burden:Inverse variance weighted:pLoF:maf=1e-04	TRUE	TRUE	FALSE	I05: Missing, I07: Missing, I08: Missing	I05: Missing, I07: Missing, I08: Missing	188840		613765; 604145; 611705; 608807; 603689; 600337	?Cardiomyopathy, familial hypertrophic, 9 ; Cardiomyopathy, dilated, 1G; Congenital myopathy 5 with cardiomyopathy; Muscular dystrophy, limb-girdle, autosomal recessive 10; Myopathy myofibrillar, 9, with early respiratory failure; Tibial muscular dystrophy, tardive	Not found	Established	Established	None of the provided articles mention or discuss any association between TTN variants and rheumatic heart disease. While the literature extensively documents TTN's role in dilated cardiomyopathy, heart failure, and other cardiomyopathies, these are mechanistically distinct from rheumatic heart disease, which is an autoimmune/inflammatory sequela of acute rheumatic fever. There is no evidence—genetic, functional, or biological—suggesting that TTN variation contributes to rheumatic heart disease pathogenesis. The co-mention of ""heart disease"" is incidental and provides no logical basis for association.
Rheumatic heart disease	LMNA	RheumHeaDis	ENSG00000160789	Cardiovascular	2	ALL; EUR	3.9764e-08	ALL	4	2	ALL; EUR	ALL; EUR		pLoF;damaging_missense_or_protein_altering	0.001; 1e-04	Burden	Inverse variance weighted	2.40643e-09	ALL	Burden:Inverse variance weighted:pLoF;damaging_missense_or_protein_altering:maf=1e-04	TRUE	FALSE	FALSE	I05: No, I07: No, I08: No	I05: No, I07: No, I08: No	150330		115200; 605588; 181350; 616516; 610140; 176670; 151660; 212112; 248370; 613205; 619793	Cardiomyopathy, dilated, 1A, Charcot-Marie-Tooth disease, type 2B1, Emery-Dreifuss muscular dystrophy 2, autosomal dominant, Emery-Dreifuss muscular dystrophy 3, autosomal recessive, Heart-hand syndrome, Slovenian type, Hutchinson-Gilford progeria, Lipodystrophy, familial partial, type 2, Malouf syndrome, Mandibuloacral dysplasia, Muscular dystrophy, congenital, Restrictive dermopathy 4	Not found	Established	Established	The provided literature extensively documents LMNA mutations causing inherited cardiomyopathies (dilated cardiomyopathy, arrhythmogenic cardiomyopathy, and conduction disorders), but contains no evidence linking LMNA variants to rheumatic heart disease. Rheumatic heart disease is an acquired inflammatory condition following Group A Streptococcal infection, mechanistically distinct from genetic laminopathies. There is no mention of rheumatic heart disease in any abstract, no proposed biological pathway connecting LMNA dysfunction to post-streptococcal cardiac inflammation, and no clinical or genetic studies examining this association. The two conditions represent entirely separate disease entities with different etiologies.	36899919,39827909,29175975,32719615,20301717,39998502
Rheumatic heart disease	FBN1	RheumHeaDis	ENSG00000166147	Cardiovascular	2	ALL; EUR	5.73025e-17	ALL	24	2	ALL; EUR	ALL; EUR	ALL; EUR	pLoF; pLoF;damaging_missense_or_protein_altering	0.001; 1e-04	Burden; SKAT; SKAT-O	Inverse variance weighted; Stouffer	6.34223e-18	ALL	Burden:Inverse variance weighted:pLoF:maf=1e-04	TRUE	TRUE	FALSE	I05: No, I07: No, I08: No	I05: No, I07: No, I08: No	134797		102370; 129600; 614185; 604308; 616914; 154700; 184900; 608328	Acromicric Dysplasia; Ectopia Lentis, Familial; Geleophysic Dysplasia 2; Mass Syndrome; Marfan Lipodystrophy Syndrome; Marfan Syndrome; Stiff Skin Syndrome; Weill-Marchesani Syndrome 2, Dominant	Not found	Established	Established	The provided literature contains no evidence that FBN1 variants or dysfunction contribute to rheumatic heart disease. While FBN1 mutations cause Marfan syndrome with cardiac manifestations (including mitral valve abnormalities and aortic disease), RHD is a distinct post-streptococcal immune-mediated valve disease with a different pathogenic mechanism. Papers on RHD discuss epidemiology, screening, and metabolomics but do not implicate FBN1. Papers on FBN1 focus on Marfan syndrome and fibrillinopathies, not RHD. No human genetic studies, functional studies, or mechanistic data link FBN1 to RHD pathogenesis.	27437668,25232280,34640876,36423241,39077521
Stroke	DNAJB6	Stroke	ENSG00000105993	Cardiovascular	1	EUR	1.76039e-06	EUR	1	1	EUR	EUR		damaging_missense_or_protein_altering	0.001	Burden	Inverse variance weighted	1.24292e-07	EUR	Burden:Inverse variance weighted:damaging_missense_or_protein_altering:maf=0.001	TRUE	FALSE	FALSE	I63: No, stroke custom: No	I63: No, stroke custom: No	611332		603511	Muscular dystrophy, limb-girdle, autosomal dominant 1	Not found	Existing	Existing	The provided literature contains no evidence linking DNAJB6 to stroke. While DNAJB6 is extensively studied in muscular dystrophies, neurodegenerative diseases (Huntington's, Parkinson's), and cardiac arrhythmias, none of the articles discuss stroke as a phenotype or propose a mechanistic relationship between DNAJB6 and cerebrovascular disease. The co-mention of DNAJB6 and stroke-related biology (e.g., neuronal function) is incidental and does not establish a logical basis for genetic or functional association with stroke pathogenesis.
Stroke	THNSL1	Stroke	ENSG00000185875	Cardiovascular	1	EUR	1.44607e-06	EUR	0	0								1.8276e-07	EUR	SKAT-O:Stouffer:pLoF;damaging_missense_or_protein_altering:maf=1e-04	FALSE	FALSE	FALSE	I63: No, stroke custom: No	I63: No, stroke custom: No	611260				Not found	Hypothesized	Hypothesized	The provided literature contains no evidence linking THNSL1 (or its aliases Tsh1/FLJ22002) to stroke or stroke-related phenotypes. While THNSL1 is documented to play roles in hindbrain development and neural crest specification in developmental biology studies, none of these papers address stroke pathogenesis, stroke risk factors, or any human genetic association with cerebrovascular disease. The papers mentioning ""TSH"" refer to thyroid-stimulating hormone rather than the THNSL1 gene and are therefore excluded as homonym acronyms. Without any mechanistic, functional, or genetic evidence connecting THNSL1 to stroke biology, this relationship remains entirely novel.
Type 2 diabetes	CELSR3	T2Diab	ENSG00000008300	Endocrine/Metabolic	1	EUR	1.96035e-06	EUR	1	1	EUR	EUR		pLoF	0.0001	Burden	Inverse variance weighted	1.30983e-07	EUR	Burden:Inverse variance weighted:pLoF:maf=1e-04	TRUE	FALSE	FALSE	E11: No, T2D custom: No	E11: No, T2D custom: No	604264				Not found	Existing	Existing	None of the provided articles report any association between CELSR3 variants and Type 2 diabetes, nor do they discuss CELSR3 in the context of glucose metabolism, insulin signaling, or metabolic disease. While CELSR3 is well-characterized as a planar cell polarity protein involved in neural development and axonal guidance, there is no biological mechanism or evidence presented linking it to Type 2 diabetes pathogenesis or risk. The gene and phenotype are not meaningfully connected in the available literature.
Type 2 diabetes	SETD1A	T2Diab	ENSG00000099381	Endocrine/Metabolic	2	ALL; EUR	9.66139e-10	EUR	12	2	ALL; EUR	ALL; EUR	ALL; EUR	pLoF	0.001; 1e-04	Burden; SKAT; SKAT-O	Inverse variance weighted; Stouffer	1.28552e-10	EUR	Burden:Inverse variance weighted:pLoF:maf=1e-04	TRUE	TRUE	FALSE	E11: No, T2D custom: No	E11: No, T2D custom: No	611052		618832; 619056	Epilepsy, Early-Onset, with or without Developmental Delay; Neurodevelopmental Disorder with Speech Impairment and Dysmorphic Facies	Not found	Not found	Not found	The provided literature contains no evidence that variants or biological activity of SETD1A influence Type 2 diabetes susceptibility or pathogenesis. While one study (PMID 39456763) examines SETD1A expression in diabetic rats, it investigates periodontal disease as a diabetic complication rather than SETD1A's role in Type 2 diabetes etiology. The overwhelming majority of SETD1A literature focuses on neurodevelopmental disorders, schizophrenia, cancer, and other conditions unrelated to Type 2 diabetes. No human genetic studies link SETD1A variants to Type 2 diabetes risk or mechanisms.	39456763
Type 2 diabetes	HCN2	T2Diab	ENSG00000099822	Endocrine/Metabolic	1	ALL	1.46745e-06	ALL	0	0								1.40906e-07	ALL	SKAT-O:Stouffer:damaging_missense_or_protein_altering:maf=1e-04	FALSE	FALSE	FALSE	E11: No, T2D custom: No	E11: No, T2D custom: No	602781		602477; 602477; 602477	{Epilepsy, idiopathic generalized, susceptibility to, 17}; Febrile seizures, familial, 2; Generalized epilepsy with febrile seizures plus, type 11	Hypothesized	Not found	Hypothesized	While one rat model study (PMID 22581745) demonstrates HCN2 upregulation in Type 2 diabetic Goto-Kakizaki rats, there is no human genetic evidence establishing a causal or associative link between HCN2 variants and Type 2 diabetes. The expression change in the diabetic heart is suggestive of potential involvement in diabetes-related cardiac complications, but lacks direct evidence of HCN2 variants contributing to diabetes susceptibility or pathogenesis. No human studies examining HCN2 genetic variation in Type 2 diabetes populations were identified in this literature set.	2.25817e+15
Type 2 diabetes	TRPC4AP	T2Diab	ENSG00000100991	Endocrine/Metabolic	1	EUR	2.10035e-06	EUR	0	0								3.2381e-07	EUR	SKAT:Stouffer:pLoF:maf=1e-04	FALSE	FALSE	FALSE	E11: Missing, T2D custom: Missing	E11: Missing, T2D custom: Missing	608430				Hypothesized	Not found	Hypothesized	While no human genetic studies directly associate TRPC4AP variants with Type 2 diabetes, one mouse model study demonstrates that TRPC4AP (TRUSS) deletion improves metabolic parameters including glucose levels, insulin levels, and lipid metabolism in high-fat diet conditions. This functional evidence suggests a plausible biological role for TRPC4AP in metabolic regulation and insulin homeostasis. However, the lack of human genetic association studies and reliance on animal models prevents classification as ""Existing"" or ""Established."" The gene's involvement in inflammatory signaling via NF-κB pathways provides additional biological plausibility for a metabolic role.	30765221
Type 2 diabetes	HNF4A	T2Diab	ENSG00000101076	Endocrine/Metabolic	1	ALL	1.9921e-06	ALL	0	0								3.81211e-07	ALL	Burden:Inverse variance weighted:pLoF;damaging_missense_or_protein_altering:maf=0.001	FALSE	FALSE	FALSE	E11: No, T2D custom: No	E11: No, T2D custom: No	600281	125853: {Diabetes mellitus, noninsulin-dependent}	125853; 616026; 125850	{Diabetes mellitus, noninsulin-dependent}; Fanconi renotubular syndrome 4, with maturity-onset diabetes of the young; MODY, type I	Established	Established	Established	Multiple human genetic studies provide strong, replicated evidence that HNF4A variants cause Type 2 diabetes. HNF4A mutations are well-established as a major cause of MODY1 (maturity-onset diabetes of the young type 1), a monogenic form of diabetes characterized by early-onset, autosomal dominant inheritance. Recent large-scale human genetic studies, including rare variant GWASs and population-based cohorts, have identified pathogenic HNF4A variants (e.g., p.Arg114Trp) associated with significantly increased T2D risk (eightfold increased risk). The gene's role in regulating insulin secretion and glucose homeostasis is well-characterized, and HNF4A-MODY patients respond predictably to sulfonylurea therapy, demonstrating a clear mechanistic link between HNF4A dysfunction and diabetes pathogenesis. These findings establish HNF4A as a causal gene for both monogenic and common forms of Type 2 diabetes.	35638342,25581748,33529164,33046911,39379762,17563455,15794920,31588541,38909044,40487603
Type 2 diabetes	MIB1	T2Diab	ENSG00000101752	Endocrine/Metabolic	2	ALL; EUR	7.75939e-10	EUR	13	2	ALL; EUR	ALL; EUR	ALL; EUR	pLoF; pLoF;damaging_missense_or_protein_altering	0.001; 1e-04	Burden; SKAT; SKAT-O	Inverse variance weighted; Stouffer	9.91764e-11	EUR	SKAT-O:Stouffer:pLoF;damaging_missense_or_protein_altering:maf=1e-04	TRUE	TRUE	FALSE	E11: No, T2D custom: No	E11: No, T2D custom: No	608677		615092	Left ventricular noncompaction 8	Not found	Hypothesized	Hypothesized	No evidence exists in the provided literature that variants or biological activity of the MIB1 gene influence Type 2 diabetes. While some papers mention T2D and others discuss MIB1 biology, these are entirely separate discussions. References to ""MIB-1"" in diabetes contexts refer to Ki-67 proliferation markers or cytokines (homonyms), not the MIB1 gene. The actual MIB1 gene literature focuses exclusively on congenital heart disease, cardiac development, cancer biology, and neurodegeneration—with no mechanistic or genetic links to Type 2 diabetes pathogenesis.
Type 2 diabetes	PAX4	T2Diab	ENSG00000106331	Endocrine/Metabolic	1	ALL	2.76577e-07	ALL	2	1	ALL	ALL		damaging_missense_or_protein_altering; pLoF;damaging_missense_or_protein_altering	0.001	Burden	Inverse variance weighted	2.22924e-08	ALL	Burden:Inverse variance weighted:pLoF;damaging_missense_or_protein_altering:maf=0.001	TRUE	FALSE	FALSE	E11: No, T2D custom: No	E11: No, T2D custom: No	167413	612227 {Diabetes mellitus, ketosis-prone, susceptibility to}; 125853: Diabetes mellitus, type 2; 612225: Maturity-onset diabetes of the young, type IX	125853; 612227; 612225	{Diabetes mellitus, ketosis-prone, susceptibility to}; Diabetes mellitus, type 2; Maturity-onset diabetes of the young, type IX	Established	Established	Established	Multiple independent human genetic studies demonstrate that PAX4 variants (particularly R192H and R121W) are associated with Type 2 diabetes risk at genome-wide significance levels in East Asian populations. Functional studies in human beta cell models and hiPSC-derived islet cells show that PAX4 loss-of-function impairs insulin secretion, reduces insulin content, and alters endocrine cell differentiation. Clinical evidence confirms that PAX4 variants are associated with earlier T2D onset and altered glucose metabolism. The association is replicated across multiple large cohorts and populations, and PAX4 mutations also cause MODY9, a monogenic form of diabetes. Together, these lines of evidence establish a clear causal relationship between PAX4 dysfunction and Type 2 diabetes risk.	37777536,29941447,11723072,30528630,27334367,27744525,32794382,25560470,37547587,23018631
Type 2 diabetes	GCK	T2Diab	ENSG00000106633	Endocrine/Metabolic	2	ALL; EUR	8.70113e-49	EUR	36	2	ALL; EUR	ALL; EUR	ALL; EUR	damaging_missense_or_protein_altering; pLoF; pLoF;damaging_missense_or_protein_altering	0.001; 1e-04	Burden; SKAT; SKAT-O	Inverse variance weighted; Stouffer	1.1715e-49	EUR	SKAT:Stouffer:pLoF;damaging_missense_or_protein_altering:maf=0.001	TRUE	TRUE	TRUE	E11: Yes, T2D custom: Yes	E11: Yes, T2D custom: Yes	138079	125853: Diabetes mellitus, noninsulin-dependent, late onset; 606176: Diabetes mellitus, permanent neonatal 1	125853; 606176; 602485; 125851	Diabetes mellitus, noninsulin-dependent, late onset; Diabetes mellitus, permanent neonatal 1; Hyperinsulinemic hypoglycemia, familial, 3; MODY, type II	Established	Established	Established	Multiple large-scale human genetic studies, including genome-wide association studies and rare variant analyses in tens of thousands of participants, consistently demonstrate that GCK variants are associated with type 2 diabetes risk and fasting glucose levels. GCK is identified as a type 2 diabetes susceptibility locus with mechanistic relevance through its central role in glucose sensing and insulin secretion. Additionally, GCK variants are associated with gestational diabetes mellitus, a well-recognized precursor to type 2 diabetes. While GCK mutations also cause the monogenic form GCK-MODY, the gene's contribution to polygenic type 2 diabetes is well-established through replicated human genetic evidence.	20081858,24296717,33046911,35177841,39379762,26803651,39245718,36894549,35638342,25581748
Type 2 diabetes	PPARG	T2Diab	ENSG00000132170	Endocrine/Metabolic	2	ALL; EUR	4.70403e-07	EUR	2	2	ALL; EUR	ALL; EUR		pLoF;damaging_missense_or_protein_altering	0.0001	Burden	Inverse variance weighted	5.5914e-08	EUR	Burden:Inverse variance weighted:pLoF;damaging_missense_or_protein_altering:maf=1e-04	TRUE	FALSE	FALSE	E11: No, T2D custom: No	E11: No, T2D custom: No	601487	125853: {Diabetes, type 2}; 125853: Insulin resistance, severe, digenic	125853; 125853; 604367; 601665	{Diabetes, type 2}; Insulin resistance, severe, digenic; Lipodystrophy, familial partial, type 3; Obesity, severe	Established	Established	Established	Multiple large-scale meta-analyses in human populations (totaling >130,000 subjects) consistently demonstrate that PPARG variants, particularly Pro12Ala (rs1801282) and rs3856806, are significantly associated with reduced Type 2 diabetes risk across diverse ancestries. Mechanistic studies in humans identify PPARG as a primary regulator of insulin sensitivity, a fundamental T2DM pathogenic mechanism. Pharmacogenetic evidence shows PPARG variants modulate response to antidiabetic therapy. The association is replicated, mechanistically coherent, and supported by functional data linking PPARG to adipose tissue dysfunction and metabolic dysregulation in T2DM.	30207237,32728045,36214523,24296717,33866450,23018631,37523551,40320521,30050001,21436302
Type 2 diabetes	HNF1A	T2Diab	ENSG00000135100	Endocrine/Metabolic	2	ALL; EUR	1.80164e-22	ALL	28	2	ALL; EUR	ALL; EUR	ALL; EUR	damaging_missense_or_protein_altering; pLoF; pLoF;damaging_missense_or_protein_altering	0.001; 1e-04	Burden; SKAT; SKAT-O	Inverse variance weighted; Stouffer	1.00277e-23	ALL	Burden:Inverse variance weighted:pLoF:maf=1e-04	TRUE	TRUE	TRUE	E11: Yes, T2D custom: Yes	E11: No, T2D custom: No	142410	125853: {Diabetes mellitus, noninsulin-dependent, 2}	222100; 125853; 612520; 142330; 600496; 144700	{Diabetes mellitus, insulin-dependent}; {Diabetes mellitus, noninsulin-dependent, 2}; Diabetes mellitus, insulin-dependent, 20; Hepatic adenoma, somatic; MODY, type III; Renal cell carcinoma	Established	Established	Established	HNF1A variants have strong, replicated evidence of causing Type 2 diabetes through multiple human studies. HNF1A mutations are the most common cause of HNF1A-MODY (maturity-onset diabetes of the young type 3), a monogenic form of diabetes, and HNF1A single-nucleotide polymorphisms are consistently associated with increased T2D risk in large genome-wide association studies. Multiple clinical studies demonstrate that HNF1A-deficient diabetes presents with progressive pancreatic β-cell dysfunction and hyperglycemia, and rare variants in HNF1A identified in T2D GWAS show significant effect sizes (fivefold increased risk). The gene's role in β-cell function is well-established through human stem cell studies and clinical observations, with clear genotype-phenotype correlations and treatment implications (sulfonylurea responsiveness).	36894549,35638342,25581748,33529164,35299962,35328643,39379762,31517624,38278947,40774250
Type 2 diabetes	PDX1	T2Diab	ENSG00000139515	Endocrine/Metabolic	2	ALL; EUR	4.76396e-08	EUR	4	2	ALL; EUR	ALL; EUR	ALL	pLoF	0.0001	Burden; SKAT; SKAT-O	Inverse variance weighted; Stouffer	2.78906e-09	EUR	Burden:Inverse variance weighted:pLoF:maf=1e-04	TRUE	TRUE	FALSE	E11: No, T2D custom: No	E11: No, T2D custom: No	621241				Established	Established	Established	PDX1 variants are established causal factors in monogenic diabetes (MODY4 and neonatal diabetes) in humans, with multiple clinical studies documenting PDX1 mutations causing early-onset diabetes and pancreatic developmental abnormalities. Additionally, human pancreatic islet studies consistently demonstrate that PDX1 expression is significantly reduced in Type 2 diabetes patients through epigenetic mechanisms (increased DNA methylation), and PDX1 dysregulation via miRNA targeting impairs β-cell function in human T2D models. The evidence spans both genetic variants causing monogenic forms and expression changes associated with T2D, establishing a clear causal relationship between PDX1 dysfunction and diabetes pathogenesis in humans.	37279936,38299270,40485586,32363639,33564250,34357821,31867565,28059593,30656898,36187092
Type 2 diabetes	TCF12	T2Diab	ENSG00000140262	Endocrine/Metabolic	1	ALL	5.59082e-08	ALL	2	1	ALL	ALL		pLoF	0.001; 1e-04	Burden	Inverse variance weighted	5.73369e-09	ALL	Burden:Inverse variance weighted:pLoF:maf=0.001	TRUE	FALSE	FALSE	E11: No, T2D custom: No	E11: No, T2D custom: No	600480		615314; 619719	Craniosynostosis 3; Hypogonadotropic hypogonadism 26 with or without anosmia	Not found	Existing	Existing	The provided literature contains no evidence that TCF12 variants or biological activity influence Type 2 diabetes. TCF12 is extensively documented in relation to craniosynostosis, neurodevelopmental disorders, Kallmann syndrome, and various cancers, but no studies report an association with T2DM. The gene and phenotype are not meaningfully connected in the available evidence, making this a novel relationship with no supporting data.
Type 2 diabetes	UBR3	T2Diab	ENSG00000144357	Endocrine/Metabolic	2	ALL; EUR	1.2495e-10	EUR	8	2	ALL; EUR	ALL; EUR	EUR	pLoF	0.001; 1e-04	Burden; SKAT; SKAT-O	Inverse variance weighted; Stouffer	1.38042e-11	EUR	Burden:Inverse variance weighted:pLoF:maf=1e-04	TRUE	TRUE	FALSE	E11: No, T2D custom: No	E11: No, T2D custom: No	613831				Existing	Existing	Existing	Two large-scale human whole-genome sequencing studies from major biobanks (UK Biobank and All of Us, totaling >700,000 individuals) report that protein-truncating variants in UBR3 are associated with increased Type 2 diabetes risk and cardiometabolic disease. These credible studies provide direct genetic evidence linking UBR3 to T2D susceptibility. However, the evidence is limited to recent discovery reports without extensive independent replication across multiple populations, preventing classification as ""Established.""	41073786,39210047
Type 2 diabetes	GIGYF1	T2Diab	ENSG00000146830	Endocrine/Metabolic	2	ALL; EUR	3.86711e-19	ALL	21	2	ALL; EUR	ALL; EUR	ALL; EUR	pLoF; pLoF;damaging_missense_or_protein_altering	0.001; 1e-04	Burden; SKAT; SKAT-O	Inverse variance weighted; Stouffer	4.10509e-20	ALL	Burden:Inverse variance weighted:pLoF:maf=1e-04	TRUE	TRUE	TRUE	E11: Yes, T2D custom: Yes	E11: No, T2D custom: No	612064				Established	Established	Established	Multiple large-scale human exome sequencing studies (UK Biobank, Geisinger, All of Us) consistently demonstrate that GIGYF1 loss-of-function variants are associated with type 2 diabetes with large effect sizes (OR=4.15–6.10) and strong statistical significance. The association has been replicated across independent cohorts and is supported by consistent effects on intermediate phenotypes (glucose, HbA1c). The biological mechanism is well-characterized: GIGYF1 regulates insulin and IGF-1 receptor signaling, with loss-of-function impairing this pathway. Both rare and common variants at the GIGYF1 locus show association with T2D, providing convergent evidence for a causal role.	34732801,34234147,35177841,37072623,36530175,39484254,37301943
Type 2 diabetes	TNIK	T2Diab	ENSG00000154310	Endocrine/Metabolic	2	ALL; EUR	1.78262e-09	ALL	6	2	ALL; EUR	ALL; EUR	ALL	pLoF	0.001; 1e-04	Burden; SKAT; SKAT-O	Inverse variance weighted; Stouffer	1.04837e-10	ALL	Burden:Inverse variance weighted:pLoF:maf=0.001	TRUE	TRUE	FALSE	E11: No, T2D custom: No	E11: No, T2D custom: No	610005		617028	Intellectual developmental disorder, autosomal recessive 54	Existing	Established	Established	One credible human genetic study (PMID 37556547) reports associations between TNIK variants and multiple Type 2 diabetes-related quantitative traits including blood glucose, HbA1c, BMI, and body fat percentage using large cohorts from the T2D Knowledge Portal and UK Biobank. The same study demonstrates functional evidence in mice and Drosophila showing TNIK's role in glucose and lipid homeostasis. However, the evidence is limited to a single primary study with human genetic data, lacks independent replication in the provided literature, and is association-based rather than establishing definitive causality. Additional studies focus on PCOS or other conditions related to metabolic dysfunction rather than direct T2D associations.	37556547,34014961,26279758,39284759
Type 2 diabetes	ADAMTS9	T2Diab	ENSG00000163638	Endocrine/Metabolic	1	ALL	1.71829e-06	ALL	0	0								2.49432e-07	ALL	SKAT:Stouffer:pLoF;damaging_missense_or_protein_altering:maf=0.001	FALSE	FALSE	FALSE	E11: No, T2D custom: No	E11: No, T2D custom: No	605421				Existing	Established	Established	Multiple human genetic studies demonstrate that ADAMTS9 variants, particularly rs4607103, are associated with type 2 diabetes risk and insulin resistance across diverse populations (Italian, Pakistani, Chinese, African American). A mechanistic study (PMID 30626608) provides strong evidence that the risk allele increases ADAMTS9 expression and impairs insulin signaling in human skeletal muscle, with supporting mouse knockout data. However, the evidence does not meet ""Established"" criteria because associations are inconsistent across some populations (German, Mexican, Turkish cohorts show weak or null results), effect sizes are modest, and there is some disagreement about whether the primary mechanism involves insulin secretion or sensitivity. The consistent directional effects and mechanistic support across multiple studies establish a credible but not definitive causal relationship.	30626608,33705809,23161442,19789630,26599349,25273842,28821857,19833888,18567820,19502414
Type 2 diabetes	BSN	T2Diab	ENSG00000164061	Endocrine/Metabolic	1	ALL	7.42846e-07	ALL	1	1	ALL	ALL		pLoF	0.0001	Burden	Inverse variance weighted	4.18028e-08	ALL	Burden:Inverse variance weighted:pLoF:maf=1e-04	TRUE	FALSE	FALSE	E11: No, T2D custom: No	E11: No, T2D custom: No	604020				Existing	Hypothesized	Existing	A large human exome-sequencing study (PMID 38575728) in 587,027 individuals directly identified rare protein-truncating variants in BSN as associated with Type 2 diabetes, alongside severe adult-onset obesity and fatty liver disease. This association has been replicated for BMI-related phenotypes in diverse populations (PMID 39228706). Since obesity is a well-recognized precursor and risk factor for Type 2 diabetes, and BSN variants show effects on metabolic regulation through hypothalamic synaptic function, the evidence supports a credible genetic association. However, the evidence is primarily from one major discovery study with follow-up replication on related phenotypes rather than multiple independent studies specifically demonstrating T2D causality, placing this in the ""Existing"" category.	38575728,39228706,39910307,41009961
Type 2 diabetes	NAA15	T2Diab	ENSG00000164134	Endocrine/Metabolic	2	ALL; EUR	2.08582e-08	ALL	4	2	ALL; EUR	ALL; EUR		pLoF	0.001; 1e-04	Burden	Inverse variance weighted	1.63335e-09	ALL	Burden:Inverse variance weighted:pLoF:maf=0.001	TRUE	FALSE	FALSE	E11: No, T2D custom: No	E11: No, T2D custom: No	608000		617787	Intellectual developmental disorder, autosomal dominant 50, with behavioral abnormalities	Not found	Not found	Not found	The provided literature contains no evidence linking NAA15 variants or dysfunction to Type 2 diabetes. All identified papers focus on NAA15's association with neurodevelopmental disorders, cardiac abnormalities, and ophthalmic manifestations. While one paper (PMID 39154063) mentions NAA15 in the context of metabolic pathways related to PCOS and endometrial cancer, this does not establish a connection to Type 2 diabetes. No human genetic studies, clinical reports, or mechanistic investigations in this collection demonstrate that NAA15 contributes to Type 2 diabetes pathogenesis or susceptibility.
Type 2 diabetes	HECTD4	T2Diab	ENSG00000173064	Endocrine/Metabolic	1	EUR	5.34579e-08	EUR	3	1	EUR	EUR	EUR	pLoF	0.0001	Burden; SKAT; SKAT-O	Inverse variance weighted; Stouffer	4.19261e-09	EUR	Burden:Inverse variance weighted:pLoF:maf=1e-04	TRUE	TRUE	FALSE	E11: No, T2D custom: No	E11: No, T2D custom: No	620209		620250	Neurodevelopmental disorder with seizures, spasticity, and complete or partial agenesis of the corpus callosum	Existing	Established	Established	Multiple large prospective cohort studies in Korean populations consistently demonstrate that HECTD4 genetic variants (rs2074356, rs11066280) are associated with reduced Type 2 diabetes risk and favorable metabolic traits including fasting glucose, triglycerides, 1-hour plasma glucose, and body fat distribution. The associations are replicated across independent cohorts and show consistent protective effects. While mechanistic evidence suggests HECTD4 regulates metabolic pathways through ubiquitin-mediated protein degradation, the evidence remains correlational from GWAS rather than demonstrating direct causality, and is primarily limited to Asian populations.	35713687,26891264,26675016,23575436,24981077,25349825
Type 2 diabetes	IRS2	T2Diab	ENSG00000185950	Endocrine/Metabolic	2	ALL; EUR	9.84754e-12	ALL	14	2	ALL; EUR	ALL; EUR	ALL; EUR	pLoF; pLoF;damaging_missense_or_protein_altering	0.001; 1e-04	Burden; SKAT; SKAT-O	Inverse variance weighted; Stouffer	8.57455e-13	ALL	Burden:Inverse variance weighted:pLoF:maf=0.001	TRUE	TRUE	FALSE	E11: No, T2D custom: No	E11: No, T2D custom: No	600797	125853: {Diabetes mellitus, noninsulin-dependent}	125853	{Diabetes mellitus, noninsulin-dependent}	Established	Established	Established	Large-scale human whole-genome sequencing (PMID 41073786) demonstrates that protein-truncating variants in IRS2 have substantial effects on type 2 diabetes risk (OR 6.4, P=9.9×10⁻¹⁴, with 34% case prevalence among carriers) in over 700,000 individuals from UK Biobank and All of Us. This is supported by consistent animal model evidence showing Irs2(-/-) mice and hamsters develop T2D with beta-cell dysfunction and insulin resistance (PMID 24977713, 39134590), and extensive mechanistic studies demonstrating IRS2's critical role in hepatic insulin signaling and glucose homeostasis. Multiple human association studies confirm IRS2 polymorphisms link to T2D-related phenotypes including obesity and metabolic dysfunction.	41073786,24977713,39134590,27514532,21401320,28380373,26999420,40780200,39231651,25200290
Urolithiasis	PKD1	Urolith	ENSG00000008710	Genitourinary	1	ALL	5.35574e-07	ALL	1	1	ALL	ALL		pLoF	0.0001	Burden	Inverse variance weighted	3.66287e-08	ALL	Burden:Inverse variance weighted:pLoF:maf=1e-04	TRUE	FALSE	FALSE	N20: Missing, N21: Missing	N20: Missing, N21: Missing	601313		173900	Polycystic Kidney Disease	Existing	Established	Established	Multiple human studies document that PKD1 mutations cause ADPKD, and urolithiasis is a recognized clinical manifestation occurring in ADPKD patients, with several pedigrees explicitly reporting kidney stones alongside polycystic kidney disease. Animal models (Pkd1V/RC and Pkd1(TAG) mice) confirm that PKD1 dysfunction leads to stone formation within cystic kidneys, associated with altered phosphate and calcium homeostasis. However, the evidence is limited to urolithiasis as a secondary complication of cystic kidney disease rather than a primary PKD1-associated phenotype, and the causal mechanism appears indirect, mediated through cyst formation and mineral dysregulation rather than direct PKD1 function in stone pathogenesis.	35343849,36000373,33437386,30792735,20053665,18947299,15673153,40126616,24817661
Urolithiasis	CYP24A1	Urolith	ENSG00000019186	Genitourinary	1	ALL	1.13199e-07	ALL	1	1	ALL	ALL		pLoF;damaging_missense_or_protein_altering	0.001	Burden	Inverse variance weighted	6.35446e-09	ALL	Burden:Inverse variance weighted:pLoF;damaging_missense_or_protein_altering:maf=0.001	TRUE	FALSE	FALSE	N20: No, N21: No	N20: No, N21: No	126065		143880	Hypercalcemia, infantile, 1	Established	Existing	Established	Multiple human studies demonstrate that loss-of-function mutations in CYP24A1 cause nephrolithiasis and nephrocalcinosis through impaired vitamin D catabolism, leading to elevated 1,25(OH)2D, hypercalcemia, and hypercalciuria. Large GWAS studies identify CYP24A1 as a significant genetic locus associated with kidney stone disease risk in the general population. Clinical cohort studies consistently identify CYP24A1 variants in both pediatric and adult stone formers. The biochemical mechanism is well-established and the phenotype is replicated across independent research groups, meeting criteria for a causal relationship.	27588937,31188746,34735369,37768904,28093352,40759569,40372791,31729369,38544324,40428323
Urolithiasis	PKD2	Urolith	ENSG00000118762	Genitourinary	1	ALL	4.47678e-07	ALL	2	1	ALL	ALL		pLoF	0.001; 1e-04	Burden	Inverse variance weighted	4.29144e-08	ALL	Burden:Inverse variance weighted:pLoF:maf=0.001	TRUE	FALSE	FALSE	N20: No, N21: No	N20: No, N21: No	173910		613095	Polycystic kidney disease 5	Established	Established	Established	Multiple human clinical studies demonstrate that PKD2 gene variants cause autosomal dominant polycystic kidney disease (ADPKD), and urolithiasis/nephrolithiasis is a well-documented clinical manifestation of this disease. PKD2 variants are found in approximately 15-20% of ADPKD patients, and nephrolithiasis occurs in 22-32% of PKD2 carriers. The association is replicated across diverse populations and is recognized as part of the ADPKD syndrome. The causal relationship is established: PKD2 mutations lead to cyst formation and structural kidney abnormalities that predispose to stone formation.	16227765,34101167,33437386,41255498,15673153,24817661,23431072,26453610,31740684,22508176
Urolithiasis	MEN1	Urolith	ENSG00000133895	Genitourinary	2	ALL; EUR	6.53651e-15	ALL	12	2	ALL; EUR	ALL; EUR	ALL; EUR	pLoF	0.001; 1e-04	Burden; SKAT; SKAT-O	Inverse variance weighted; Stouffer	7.2193e-16	ALL	Burden:Inverse variance weighted:pLoF:maf=1e-04	TRUE	TRUE	FALSE	N20: No, N21: No	N20: No, N21: No	131100		131100	Multiple Endocrine Neoplasia 1; Parathyroid Adenoma, Somatic	Established	Existing	Established	Multiple human clinical studies consistently demonstrate that germline MEN1 mutations cause primary hyperparathyroidism, which leads directly to urolithiasis through hypercalciuria and increased urinary calcium excretion. Urolithiasis is documented as an early-onset (before age 30), frequent (occurring in 56-75% of MEN1 patients), and severe complication of MEN1-associated primary hyperparathyroidism. The mechanistic pathway from MEN1 mutation → parathyroid hyperplasia → hypercalcemia/hypercalciuria → nephrolithiasis is well-established and replicated across multiple independent studies. This represents a clear causal relationship between MEN1 genetic variants and urolithiasis phenotype in human populations.	20499354,36245271,30364322,27734708,22673601,38892509,21318141,33564173,31263451,10028537
Urolithiasis	SLC34A3	Urolith	ENSG00000198569	Genitourinary	2	ALL; EUR	2.43673e-14	EUR	19	2	ALL; EUR	ALL; EUR	ALL; EUR	damaging_missense_or_protein_altering; pLoF; pLoF;damaging_missense_or_protein_altering	0.001; 1e-04	Burden; SKAT; SKAT-O	Inverse variance weighted; Stouffer	1.52633e-15	EUR	SKAT-O:Stouffer:pLoF;damaging_missense_or_protein_altering:maf=0.001	TRUE	TRUE	FALSE	N20: No, N21: No	N20: No, N21: No	609826	241530: Hypophosphatemic rickets with hypercalciuria	241530	Hypophosphatemic Rickets with Hypercalciuria	Established	Existing	Established	Multiple human studies provide strong, replicated evidence that SLC34A3 variants cause or significantly contribute to urolithiasis. Biallelic mutations cause HHRH with nephrolithiasis as a core feature (46% prevalence), while monoallelic variants increase stone risk substantially. A large-scale rare variant study (100,000 Genomes Project) demonstrated exome-wide significant enrichment of damaging SLC34A3 variants in stone disease cases (5% vs 1.6% controls), explaining previously unexplained heritability. The mechanistic pathway is well-characterized: SLC34A3 loss-of-function → phosphate wasting → hypercalciuria → nephrolithiasis. Evidence spans multiple independent cohorts with consistent biochemical and clinical findings.	37414395,24700880,39461557,30109410,29275531,39256228,35386604,32311027,36596813,37863636
Venous thromboembolism	PKD1	VTE	ENSG00000008710	Cardiovascular	2	ALL; EUR	3.55027e-10	ALL	12	2	ALL; EUR	ALL; EUR	ALL; EUR	pLoF	0.001; 1e-04	Burden; SKAT; SKAT-O	Inverse variance weighted; Stouffer	3.10392e-11	ALL	Burden:Inverse variance weighted:pLoF:maf=0.001	TRUE	TRUE	FALSE	I26: Missing, VTE custom: Missing	I26: Missing, VTE custom: Missing	601313		173900	Polycystic Kidney Disease	Not found	Not found	Not found	The provided literature contains no credible evidence linking PKD1 variants or polycystin-1 biology to venous thromboembolism. While one paper title (PMID 41352608) poses the question of whether PKD1 is a novel VTE risk locus, its abstract is not provided for evaluation. All other PKD1 papers focus exclusively on polycystic kidney disease pathophysiology, cyst formation, and ciliary function, with no discussion of thrombotic mechanisms, coagulation, or vascular complications. PKD1's known biology as a ciliary mechanosensor involved in kidney epithelial differentiation has no established connection to VTE pathogenesis.	41352608
Venous thromboembolism	F11	VTE	ENSG00000088926	Cardiovascular	2	ALL; EUR	3.10753e-07	ALL	2	1	ALL	ALL		pLoF;damaging_missense_or_protein_altering	0.001; 1e-04	Burden	Inverse variance weighted	2.13551e-08	ALL	Burden:Inverse variance weighted:pLoF;damaging_missense_or_protein_altering:maf=0.001	TRUE	FALSE	FALSE	I26: No, VTE custom: No	I26: No, VTE custom: No	264900		612416; 612416	Factor XI deficiency, autosomal dominant; Factor XI deficiency, autosomal recessive	Established	Established	Established	Multiple large-scale human genetic studies, including GWAS meta-analyses and case-control studies, consistently demonstrate that F11 genetic variants (particularly rs2289252 and rs2036914) are robustly associated with venous thromboembolism risk across diverse populations. F11 encodes coagulation Factor XI, a serine protease directly involved in the coagulation cascade, providing clear biological plausibility for the association. The evidence is replicated across independent cohorts, identified in multipopulation GWAS, and shown to contribute to both first VTE events and recurrent thrombosis. Genetic risk scores incorporating F11 variants improve VTE risk prediction, and F11 is consistently identified as a significant locus in proteome-wide and pathway analyses of VTE pathogenesis.	29995659,38470220,37537391,28353616,40554366,28445521,30659681,26423325,30168256,23150947
Venous thromboembolism	PROC	VTE	ENSG00000115718	Cardiovascular	2	ALL; EUR	2.42508e-25	ALL	32	2	ALL; EUR	ALL; EUR	ALL; EUR	damaging_missense_or_protein_altering; pLoF; pLoF;damaging_missense_or_protein_altering	0.001; 1e-04	Burden; SKAT; SKAT-O	Inverse variance weighted; Stouffer	1.37892e-26	ALL	Burden:Inverse variance weighted:pLoF;damaging_missense_or_protein_altering:maf=0.001	TRUE	TRUE	TRUE	I26: No, VTE custom: No	I26: Yes, VTE custom: Yes	612283		176860; 612304	Thrombophilia Due to Protein C Deficiency, Autosomal Dominant; Thrombophilia Due to Protein C Deficiency, Autosomal Recessive	Established	Established	Established	Multiple large-scale human studies, family-based investigations, and population cohorts consistently demonstrate that pathogenic variants in the PROC gene cause protein C deficiency, a well-recognized hereditary thrombophilia that directly increases venous thromboembolism risk. A systematic review of 287 thrombophilia families identified PROC as the third most frequently mutated gene (22.6%), and a large population cohort of 29,387 subjects showed disease-causing PROC mutations associated with incident VTE (HR 1.6). Functional studies confirm that PROC mutations reduce protein C activity and antigen secretion, establishing a clear mechanistic link. The causal relationship is further supported by Mendelian randomization analyses and dose-response relationships between mutation type (heterozygous vs. homozygous) and thrombotic risk.	30702334,35112923,32623564,31338992,38224959,37537391,41239582,23986205,31680443,24233386
Venous thromboembolism	SERPINC1	VTE	ENSG00000117601	Cardiovascular	2	ALL; EUR	5.27685e-12	ALL	12	2	ALL; EUR	ALL; EUR	ALL; EUR	pLoF	0.001; 1e-04	Burden; SKAT; SKAT-O	Inverse variance weighted; Stouffer	3.20143e-13	ALL	Burden:Inverse variance weighted:pLoF:maf=0.001	TRUE	TRUE	TRUE	I26: No, VTE custom: Yes	I26: No, VTE custom: No	613118		613118	Thrombophilia Due to Antithrombin III Deficiency	Established	Established	Established	Multiple large human cohort studies and systematic reviews provide strong, replicated evidence that SERPINC1 mutations cause venous thromboembolism through antithrombin deficiency. A population-based cohort of 29,387 subjects demonstrated that disease-causing SERPINC1 mutations confer a hazard ratio of 1.6 for VTE, with dose-dependent risk (HR 3.9 for ≥2 variants). Systematic reviews of 287 families across multiple ethnic groups identified SERPINC1 as the second most frequently mutated gene in hereditary thrombophilia. Mechanistic studies confirm that both null and missense mutations impair antithrombin function, and clinical observations consistently show that even minor changes in ATIII significantly alter thromboembolism risk. The causal relationship is well-established across diverse populations and clinical presentations.	35112923,26354877,32623564,29137435,31572449,36449603,27863268,41366676,40097149,36764659
Venous thromboembolism	STAB2	VTE	ENSG00000136011	Cardiovascular	2	ALL; EUR	5.98856e-10	EUR	11	2	ALL; EUR	ALL; EUR	ALL; EUR	pLoF;damaging_missense_or_protein_altering	0.001; 1e-04	Burden; SKAT; SKAT-O	Inverse variance weighted; Stouffer	3.95198e-11	EUR	SKAT-O:Stouffer:pLoF;damaging_missense_or_protein_altering:maf=0.001	TRUE	TRUE	FALSE	I26: No, VTE custom: No	I26: No, VTE custom: No	608561				Established	Existing	Established	Multiple independent human genetic studies, including whole-exome sequencing and multipopulation GWAS across diverse cohorts, consistently demonstrate that rare and common variants in STAB2 are associated with increased venous thromboembolism risk. Functional studies show that VTE-associated STAB2 variants reduce surface expression and impair clearance of procoagulant complexes (VWF-FVIII), leading to elevated plasma levels of these thrombotic risk factors. The mechanistic basis is well-characterized, with stabilin-2 functioning as a critical endocytic scavenger receptor for anticoagulant protein clearance. These findings have been replicated across independent populations and validated through both in vitro and in vivo functional assays.	32457982,40554366,39970990,37085036,34152080,30124466,40726512
Venous thromboembolism	PROS1	VTE	ENSG00000184500	Cardiovascular	3	ALL; EUR; non_EUR	1.00617e-32	ALL	43	3	ALL; EUR; non_EUR	ALL; EUR; non_EUR	ALL; EUR; non_EUR	damaging_missense_or_protein_altering; pLoF; pLoF;damaging_missense_or_protein_altering	0.001; 1e-04	Burden; SKAT; SKAT-O	Inverse variance weighted; Stouffer	5.86488e-34	ALL	Burden:Inverse variance weighted:pLoF;damaging_missense_or_protein_altering:maf=1e-04	TRUE	TRUE	TRUE	I26: Yes, VTE custom: Yes	I26: No, VTE custom: Yes	176880	612336: Thrombophilia 5 due to protein S deficiency, autosomal dominant	612336; 614514	Thrombophilia Due to Protein S Deficiency, Autosomal Dominant; Thrombophilia Due to Protein S Deficiency, Autosomal Recessive	Established	Established	Established	Multiple large population-based cohort studies, family-based genetic studies, and numerous case reports consistently demonstrate that disease-causing variants in PROS1 cause protein S deficiency and significantly increase venous thromboembolism risk in humans. The Malmö Diet and Cancer study of 29,387 subjects showed PROS1 mutations associated with incident VTE (HR 1.6, 95% CI 1.3-1.9), and a systematic review of 287 thrombophilia families identified PROS1 mutations in 16.7% of families. The mechanistic basis is well-established: PROS1 encodes protein S, a critical vitamin K-dependent anticoagulant, and loss-of-function variants impair its anticoagulant activity. Evidence spans multiple ethnic populations and demonstrates dose-graded risk with homozygous/compound heterozygous mutations conferring higher risk than heterozygous variants.	35112923,32623564,35815065,23986205,28607330,34729451,35090231,39465133,38034377,37384225
Varicose veins	PIEZO1	VaricVeins	ENSG00000103335	Cardiovascular	2	ALL; EUR	5.47788e-18	ALL	14	2	ALL; EUR	ALL; EUR	ALL; EUR	pLoF; pLoF;damaging_missense_or_protein_altering	0.001; 1e-04	Burden; SKAT; SKAT-O	Inverse variance weighted; Stouffer	3.04327e-19	ALL	Burden:Inverse variance weighted:pLoF:maf=1e-04	TRUE	TRUE	FALSE	I83: Missing	I83: Missing	611184		620207; 194380; 616843	[ER blood group system]; Dehydrated hereditary stomatocytosis with or without pseudohyperkalemia and/or perinatal edema; Lymphatic malformation 6	Established	Established	Established	Multiple large-scale human genetic studies, including the UK Biobank exome sequencing (49,960 individuals) and a genome-wide association study (408,455 individuals), have identified PIEZO1 as a prioritized causal gene for varicose veins with robust statistical support. Human tissue studies confirm that PIEZO1 expression is significantly altered in clinical varicose veins compared to healthy veins. Protein-truncating variants in PIEZO1 have been associated with altered varicose vein risk in large clinical populations. The evidence is replicated across independent cohorts and supported by mechanistic studies demonstrating the Piezo1-KLF2 signaling pathway in venous endothelial cells, establishing a clear causal relationship.	33087929,30998689,34358671,39249600,41055734,31533470,40628291,38980841
Varicose veins	ZNF880	VaricVeins	ENSG00000221923	Cardiovascular	1	EUR	4.35098e-07	EUR	1	1		EUR	EUR	damaging_missense_or_protein_altering	0.0001	SKAT-O	Stouffer	3.39269e-08	EUR	SKAT-O:Stouffer:damaging_missense_or_protein_altering:maf=1e-04	FALSE	TRUE	FALSE	I83: No	I83: No	NA				Not found	Not found	Not found	None of the provided articles discuss varicose veins or any vascular disease phenotype. ZNF880 is mentioned exclusively in cancer biology contexts (colorectal cancer, head and neck squamous cell carcinoma, and breast cancer). There is no evidence, mechanistic link, or even incidental co-mention connecting ZNF880 to varicose veins or related vascular pathology. The gene and phenotype appear to have no logical basis for association in the available literature.

### Sheet: Table S14
Description	Gene symbol	Phenotype ID	Gene ID	Phenotype broad category	meta analyzed	Mask	max MAF	class	Meta analysis method	Pvalue	BETA Burden	SE Burden
Alanine transaminase	GPT	ALT	ENSG00000167701	Gastrointestinal	AFR	damaging_missense_or_protein_altering	0.0001	Burden	Inverse variance weighted	5.26156e-23	-0.0439093	0.00444582
Alanine transaminase	GPT	ALT	ENSG00000167701	Gastrointestinal	AFR	damaging_missense_or_protein_altering	0.001	Burden	Inverse variance weighted	8.35231e-78	-0.0465649	0.00249383
Alanine transaminase	GPT	ALT	ENSG00000167701	Gastrointestinal	AFR	pLoF	0.0001	Burden	Inverse variance weighted	5.46334e-19	-0.0569554	0.00639774
Alanine transaminase	GPT	ALT	ENSG00000167701	Gastrointestinal	AFR	pLoF	0.001	Burden	Inverse variance weighted	1.45642e-31	-0.0609472	0.00521421
Alanine transaminase	GPT	ALT	ENSG00000167701	Gastrointestinal	AFR	pLoF;damaging_missense_or_protein_altering	0.0001	Burden	Inverse variance weighted	9.7831e-40	-0.048818	0.00370064
Alanine transaminase	GPT	ALT	ENSG00000167701	Gastrointestinal	AFR	pLoF;damaging_missense_or_protein_altering	0.001	Burden	Inverse variance weighted	5.81476e-106	-0.049922	0.00228337
Alanine transaminase	GPT	ALT	ENSG00000167701	Gastrointestinal	AFR	damaging_missense_or_protein_altering	0.0001	SKAT	Stouffer	1.08594e-22
Alanine transaminase	GPT	ALT	ENSG00000167701	Gastrointestinal	AFR	damaging_missense_or_protein_altering	0.001	SKAT	Stouffer	4.85509e-64
Alanine transaminase	GPT	ALT	ENSG00000167701	Gastrointestinal	AFR	pLoF	0.0001	SKAT	Stouffer	1.96368e-18
Alanine transaminase	GPT	ALT	ENSG00000167701	Gastrointestinal	AFR	pLoF	0.001	SKAT	Stouffer	4.18263e-28
Alanine transaminase	GPT	ALT	ENSG00000167701	Gastrointestinal	AFR	pLoF;damaging_missense_or_protein_altering	0.0001	SKAT	Stouffer	1.40924e-39
Alanine transaminase	GPT	ALT	ENSG00000167701	Gastrointestinal	AFR	pLoF;damaging_missense_or_protein_altering	0.001	SKAT	Stouffer	2.86552e-88
Alanine transaminase	GPT	ALT	ENSG00000167701	Gastrointestinal	AFR	damaging_missense_or_protein_altering	0.0001	SKAT-O	Stouffer	1.08594e-22
Alanine transaminase	GPT	ALT	ENSG00000167701	Gastrointestinal	AFR	damaging_missense_or_protein_altering	0.001	SKAT-O	Stouffer	3.74503e-76
Alanine transaminase	GPT	ALT	ENSG00000167701	Gastrointestinal	AFR	pLoF	0.0001	SKAT-O	Stouffer	1.96368e-18
Alanine transaminase	GPT	ALT	ENSG00000167701	Gastrointestinal	AFR	pLoF	0.001	SKAT-O	Stouffer	4.18263e-28
Alanine transaminase	GPT	ALT	ENSG00000167701	Gastrointestinal	AFR	pLoF;damaging_missense_or_protein_altering	0.0001	SKAT-O	Stouffer	1.40924e-39
Alanine transaminase	GPT	ALT	ENSG00000167701	Gastrointestinal	AFR	pLoF;damaging_missense_or_protein_altering	0.001	SKAT-O	Stouffer	4.66074e-104
Aspartate aminotransferase	GOT1	AST	ENSG00000120053	Gastrointestinal	AFR	pLoF	0.0001	Burden	Inverse variance weighted	1.0318e-08	-0.0691448	0.0120768
Aspartate aminotransferase	GOT1	AST	ENSG00000120053	Gastrointestinal	AFR	pLoF	0.001	Burden	Inverse variance weighted	1.0318e-08	-0.0691448	0.0120768
Aspartate aminotransferase	GOT1	AST	ENSG00000120053	Gastrointestinal	AFR	pLoF;damaging_missense_or_protein_altering	0.0001	Burden	Inverse variance weighted	7.17567e-12	-0.0361385	0.00527252
Aspartate aminotransferase	GOT1	AST	ENSG00000120053	Gastrointestinal	AFR	pLoF;damaging_missense_or_protein_altering	0.001	Burden	Inverse variance weighted	4.14754e-11	-0.0275571	0.00417614
Aspartate aminotransferase	MRC1	AST	ENSG00000260314	Gastrointestinal	AFR	pLoF	0.0001	Burden	Inverse variance weighted	1.32633e-17	0.0564056	0.00660381
Aspartate aminotransferase	MRC1	AST	ENSG00000260314	Gastrointestinal	AFR	pLoF	0.001	Burden	Inverse variance weighted	8.75028e-20	0.0563234	0.00618704
Aspartate aminotransferase	MRC1	AST	ENSG00000260314	Gastrointestinal	AFR	pLoF;damaging_missense_or_protein_altering	0.0001	Burden	Inverse variance weighted	1.00221e-15	0.0357184	0.00445001
Aspartate aminotransferase	MRC1	AST	ENSG00000260314	Gastrointestinal	AFR	pLoF;damaging_missense_or_protein_altering	0.001	Burden	Inverse variance weighted	1.16479e-09	0.0161669	0.00265684
Aspartate aminotransferase	GOT1	AST	ENSG00000120053	Gastrointestinal	AFR	pLoF	0.0001	SKAT	Stouffer	4.94402e-08
Aspartate aminotransferase	GOT1	AST	ENSG00000120053	Gastrointestinal	AFR	pLoF	0.001	SKAT	Stouffer	4.94402e-08
Aspartate aminotransferase	GOT1	AST	ENSG00000120053	Gastrointestinal	AFR	pLoF;damaging_missense_or_protein_altering	0.0001	SKAT	Stouffer	4.03432e-11
Aspartate aminotransferase	GOT1	AST	ENSG00000120053	Gastrointestinal	AFR	pLoF;damaging_missense_or_protein_altering	0.001	SKAT	Stouffer	5.28569e-10
Aspartate aminotransferase	MRC1	AST	ENSG00000260314	Gastrointestinal	AFR	pLoF	0.0001	SKAT	Stouffer	1.32633e-17
Aspartate aminotransferase	MRC1	AST	ENSG00000260314	Gastrointestinal	AFR	pLoF	0.001	SKAT	Stouffer	1.92689e-19
Aspartate aminotransferase	MRC1	AST	ENSG00000260314	Gastrointestinal	AFR	pLoF;damaging_missense_or_protein_altering	0.0001	SKAT	Stouffer	1.00221e-15
Aspartate aminotransferase	MRC1	AST	ENSG00000260314	Gastrointestinal	AFR	pLoF;damaging_missense_or_protein_altering	0.001	SKAT	Stouffer	1.04014e-22
Aspartate aminotransferase	GOT1	AST	ENSG00000120053	Gastrointestinal	AFR	pLoF	0.0001	SKAT-O	Stouffer	4.94402e-08
Aspartate aminotransferase	GOT1	AST	ENSG00000120053	Gastrointestinal	AFR	pLoF	0.001	SKAT-O	Stouffer	4.94402e-08
Aspartate aminotransferase	GOT1	AST	ENSG00000120053	Gastrointestinal	AFR	pLoF;damaging_missense_or_protein_altering	0.0001	SKAT-O	Stouffer	4.03432e-11
Aspartate aminotransferase	GOT1	AST	ENSG00000120053	Gastrointestinal	AFR	pLoF;damaging_missense_or_protein_altering	0.001	SKAT-O	Stouffer	1.84472e-10
Aspartate aminotransferase	MRC1	AST	ENSG00000260314	Gastrointestinal	AFR	pLoF	0.0001	SKAT-O	Stouffer	1.32633e-17
Aspartate aminotransferase	MRC1	AST	ENSG00000260314	Gastrointestinal	AFR	pLoF	0.001	SKAT-O	Stouffer	1.92689e-19
Aspartate aminotransferase	MRC1	AST	ENSG00000260314	Gastrointestinal	AFR	pLoF;damaging_missense_or_protein_altering	0.0001	SKAT-O	Stouffer	1.00221e-15
Aspartate aminotransferase	MRC1	AST	ENSG00000260314	Gastrointestinal	AFR	pLoF;damaging_missense_or_protein_altering	0.001	SKAT-O	Stouffer	7.5934e-22
Body mass index	MC4R	BMI	ENSG00000166603	Endocrine/Metabolic	AFR	pLoF;damaging_missense_or_protein_altering	0.001	Burden	Inverse variance weighted	4.13834e-10	0.019765	0.00316305
Body mass index	MC4R	BMI	ENSG00000166603	Endocrine/Metabolic	AFR	pLoF;damaging_missense_or_protein_altering	0.001	SKAT-O	Stouffer	2.71077e-09
HDL cholesterol	CETP	HDLC	ENSG00000087237	Cardiovascular	AFR	pLoF	0.0001	Burden	Inverse variance weighted	2.36948e-09	0.0516892	0.00865785
HDL cholesterol	CETP	HDLC	ENSG00000087237	Cardiovascular	AFR	pLoF	0.001	Burden	Inverse variance weighted	1.85013e-11	0.0314197	0.00467737
HDL cholesterol	APOC3	HDLC	ENSG00000110245	Cardiovascular	AFR	pLoF	0.001	Burden	Inverse variance weighted	1.91085e-11	0.023571	0.00351142
HDL cholesterol	APOC3	HDLC	ENSG00000110245	Cardiovascular	AFR	pLoF;damaging_missense_or_protein_altering	0.001	Burden	Inverse variance weighted	1.23538e-11	0.0219675	0.00324196
HDL cholesterol	ABCA1	HDLC	ENSG00000165029	Cardiovascular	AFR	damaging_missense_or_protein_altering	0.0001	Burden	Inverse variance weighted	1.58763e-08	-0.01999	0.00353691
HDL cholesterol	ABCA1	HDLC	ENSG00000165029	Cardiovascular	AFR	damaging_missense_or_protein_altering	0.001	Burden	Inverse variance weighted	1.44369e-09	-0.014135	0.00233616
HDL cholesterol	ABCA1	HDLC	ENSG00000165029	Cardiovascular	AFR	pLoF	0.0001	Burden	Inverse variance weighted	2.3699e-10	-0.0610486	0.00963637
HDL cholesterol	ABCA1	HDLC	ENSG00000165029	Cardiovascular	AFR	pLoF	0.001	Burden	Inverse variance weighted	4.19954e-09	-0.047773	0.00813
HDL cholesterol	ABCA1	HDLC	ENSG00000165029	Cardiovascular	AFR	pLoF;damaging_missense_or_protein_altering	0.0001	Burden	Inverse variance weighted	2.57531e-13	-0.0245903	0.00336166
HDL cholesterol	ABCA1	HDLC	ENSG00000165029	Cardiovascular	AFR	pLoF;damaging_missense_or_protein_altering	0.001	Burden	Inverse variance weighted	3.39287e-13	-0.016529	0.00227116
HDL cholesterol	LPL	HDLC	ENSG00000175445	Cardiovascular	AFR	pLoF;damaging_missense_or_protein_altering	0.001	Burden	Inverse variance weighted	1.75845e-08	-0.0203573	0.00361315
HDL cholesterol	LCAT	HDLC	ENSG00000213398	Cardiovascular	AFR	damaging_missense_or_protein_altering	0.0001	Burden	Inverse variance weighted	9.95619e-09	-0.0472504	0.00824402
HDL cholesterol	LCAT	HDLC	ENSG00000213398	Cardiovascular	AFR	damaging_missense_or_protein_altering	0.001	Burden	Inverse variance weighted	4.42249e-08	-0.0402418	0.00735265
HDL cholesterol	LCAT	HDLC	ENSG00000213398	Cardiovascular	AFR	pLoF;damaging_missense_or_protein_altering	0.0001	Burden	Inverse variance weighted	6.26149e-09	-0.0432903	0.00745149
HDL cholesterol	LCAT	HDLC	ENSG00000213398	Cardiovascular	AFR	pLoF;damaging_missense_or_protein_altering	0.001	Burden	Inverse variance weighted	1.95222e-08	-0.0380708	0.00677877
HDL cholesterol	CETP	HDLC	ENSG00000087237	Cardiovascular	AFR	pLoF	0.0001	SKAT	Stouffer	1.20084e-08
HDL cholesterol	CETP	HDLC	ENSG00000087237	Cardiovascular	AFR	pLoF	0.001	SKAT	Stouffer	3.15978e-10
HDL cholesterol	APOC3	HDLC	ENSG00000110245	Cardiovascular	AFR	pLoF	0.001	SKAT	Stouffer	2.28565e-10
HDL cholesterol	APOC3	HDLC	ENSG00000110245	Cardiovascular	AFR	pLoF;damaging_missense_or_protein_altering	0.001	SKAT	Stouffer	1.62133e-09
HDL cholesterol	ABCA1	HDLC	ENSG00000165029	Cardiovascular	AFR	damaging_missense_or_protein_altering	0.0001	SKAT	Stouffer	5.35907e-08
HDL cholesterol	ABCA1	HDLC	ENSG00000165029	Cardiovascular	AFR	damaging_missense_or_protein_altering	0.001	SKAT	Stouffer	2.36295e-11
HDL cholesterol	ABCA1	HDLC	ENSG00000165029	Cardiovascular	AFR	pLoF	0.0001	SKAT	Stouffer	1.1451e-09
HDL cholesterol	ABCA1	HDLC	ENSG00000165029	Cardiovascular	AFR	pLoF	0.001	SKAT	Stouffer	6.85053e-09
HDL cholesterol	ABCA1	HDLC	ENSG00000165029	Cardiovascular	AFR	pLoF;damaging_missense_or_protein_altering	0.0001	SKAT	Stouffer	6.20239e-13
HDL cholesterol	ABCA1	HDLC	ENSG00000165029	Cardiovascular	AFR	pLoF;damaging_missense_or_protein_altering	0.001	SKAT	Stouffer	1.33392e-16
HDL cholesterol	LCAT	HDLC	ENSG00000213398	Cardiovascular	AFR	damaging_missense_or_protein_altering	0.0001	SKAT	Stouffer	1.59637e-08
HDL cholesterol	LCAT	HDLC	ENSG00000213398	Cardiovascular	AFR	damaging_missense_or_protein_altering	0.001	SKAT	Stouffer	2.37746e-08
HDL cholesterol	LCAT	HDLC	ENSG00000213398	Cardiovascular	AFR	pLoF;damaging_missense_or_protein_altering	0.0001	SKAT	Stouffer	1.60553e-08
HDL cholesterol	LCAT	HDLC	ENSG00000213398	Cardiovascular	AFR	pLoF;damaging_missense_or_protein_altering	0.001	SKAT	Stouffer	2.53483e-08
HDL cholesterol	CETP	HDLC	ENSG00000087237	Cardiovascular	AFR	pLoF	0.0001	SKAT-O	Stouffer	1.20084e-08
HDL cholesterol	CETP	HDLC	ENSG00000087237	Cardiovascular	AFR	pLoF	0.001	SKAT-O	Stouffer	1.29688e-10
HDL cholesterol	APOC3	HDLC	ENSG00000110245	Cardiovascular	AFR	pLoF	0.001	SKAT-O	Stouffer	7.20254e-11
HDL cholesterol	APOC3	HDLC	ENSG00000110245	Cardiovascular	AFR	pLoF;damaging_missense_or_protein_altering	0.001	SKAT-O	Stouffer	1.31946e-10
HDL cholesterol	ABCA1	HDLC	ENSG00000165029	Cardiovascular	AFR	damaging_missense_or_protein_altering	0.0001	SKAT-O	Stouffer	5.35907e-08
HDL cholesterol	ABCA1	HDLC	ENSG00000165029	Cardiovascular	AFR	damaging_missense_or_protein_altering	0.001	SKAT-O	Stouffer	2.23128e-11
HDL cholesterol	ABCA1	HDLC	ENSG00000165029	Cardiovascular	AFR	pLoF	0.0001	SKAT-O	Stouffer	1.1451e-09
HDL cholesterol	ABCA1	HDLC	ENSG00000165029	Cardiovascular	AFR	pLoF	0.001	SKAT-O	Stouffer	6.85053e-09
HDL cholesterol	ABCA1	HDLC	ENSG00000165029	Cardiovascular	AFR	pLoF;damaging_missense_or_protein_altering	0.0001	SKAT-O	Stouffer	6.20239e-13
HDL cholesterol	ABCA1	HDLC	ENSG00000165029	Cardiovascular	AFR	pLoF;damaging_missense_or_protein_altering	0.001	SKAT-O	Stouffer	3.50341e-16
HDL cholesterol	LCAT	HDLC	ENSG00000213398	Cardiovascular	AFR	damaging_missense_or_protein_altering	0.0001	SKAT-O	Stouffer	1.59637e-08
HDL cholesterol	LCAT	HDLC	ENSG00000213398	Cardiovascular	AFR	damaging_missense_or_protein_altering	0.001	SKAT-O	Stouffer	2.37746e-08
HDL cholesterol	LCAT	HDLC	ENSG00000213398	Cardiovascular	AFR	pLoF;damaging_missense_or_protein_altering	0.0001	SKAT-O	Stouffer	1.60553e-08
HDL cholesterol	LCAT	HDLC	ENSG00000213398	Cardiovascular	AFR	pLoF;damaging_missense_or_protein_altering	0.001	SKAT-O	Stouffer	2.53483e-08
Height	GHR	Height	ENSG00000112964	Musculoskeletal	AFR	pLoF	0.001	Burden	Inverse variance weighted	1.494e-08	-0.0205748	0.00363368
Height	IGF1R	Height	ENSG00000140443	Musculoskeletal	AFR	pLoF	0.0001	Burden	Inverse variance weighted	5.48151e-08	-0.0335351	0.00617028
Height	ADAMTS17	Height	ENSG00000140470	Musculoskeletal	AFR	pLoF	0.0001	Burden	Inverse variance weighted	3.4919e-10	-0.0205855	0.00328046
Height	ADAMTS17	Height	ENSG00000140470	Musculoskeletal	AFR	pLoF	0.001	Burden	Inverse variance weighted	1.89717e-11	-0.0213522	0.00318038
Height	ACAN	Height	ENSG00000157766	Musculoskeletal	AFR	pLoF	0.0001	Burden	Inverse variance weighted	6.01407e-13	-0.0466527	0.0064794
Height	ACAN	Height	ENSG00000157766	Musculoskeletal	AFR	pLoF	0.001	Burden	Inverse variance weighted	2.27737e-11	-0.0413673	0.0061862
Height	NPR2	Height	ENSG00000159899	Musculoskeletal	AFR	pLoF	0.0001	Burden	Inverse variance weighted	4.59218e-09	-0.0322601	0.00550391
Height	NPR2	Height	ENSG00000159899	Musculoskeletal	AFR	pLoF	0.001	Burden	Inverse variance weighted	8.79697e-10	-0.0331594	0.00540951
Height	ANKRD11	Height	ENSG00000167522	Musculoskeletal	AFR	pLoF	0.0001	Burden	Inverse variance weighted	5.53281e-12	-0.0458738	0.00665688
Height	ANKRD11	Height	ENSG00000167522	Musculoskeletal	AFR	pLoF	0.001	Burden	Inverse variance weighted	5.53281e-12	-0.0458738	0.00665688
Height	LCORL	Height	ENSG00000178177	Musculoskeletal	AFR	pLoF	0.0001	Burden	Inverse variance weighted	2.25529e-10	0.0401663	0.00633252
Height	LCORL	Height	ENSG00000178177	Musculoskeletal	AFR	pLoF	0.001	Burden	Inverse variance weighted	2.25529e-10	0.0401663	0.00633252
Height	LCORL	Height	ENSG00000178177	Musculoskeletal	AFR	pLoF;damaging_missense_or_protein_altering	0.0001	Burden	Inverse variance weighted	1.94637e-10	0.027061	0.00425119
Height	LCORL	Height	ENSG00000178177	Musculoskeletal	AFR	pLoF;damaging_missense_or_protein_altering	0.001	Burden	Inverse variance weighted	6.35627e-11	0.0274949	0.00420727
Height	GHR	Height	ENSG00000112964	Musculoskeletal	AFR	pLoF	0.001	SKAT	Stouffer	6.78048e-09
Height	IGF1R	Height	ENSG00000140443	Musculoskeletal	AFR	pLoF	0.0001	SKAT	Stouffer	5.48151e-08
Height	ADAMTS17	Height	ENSG00000140470	Musculoskeletal	AFR	pLoF	0.0001	SKAT	Stouffer	7.96169e-09
Height	ADAMTS17	Height	ENSG00000140470	Musculoskeletal	AFR	pLoF	0.001	SKAT	Stouffer	1.175e-09
Height	ADAMTS17	Height	ENSG00000140470	Musculoskeletal	AFR	pLoF;damaging_missense_or_protein_altering	0.001	SKAT	Stouffer	3.83893e-08
Height	ACAN	Height	ENSG00000157766	Musculoskeletal	AFR	pLoF	0.0001	SKAT	Stouffer	6.01407e-13
Height	ACAN	Height	ENSG00000157766	Musculoskeletal	AFR	pLoF	0.001	SKAT	Stouffer	1.92588e-12
Height	NPR2	Height	ENSG00000159899	Musculoskeletal	AFR	pLoF	0.0001	SKAT	Stouffer	6.5325e-09
Height	NPR2	Height	ENSG00000159899	Musculoskeletal	AFR	pLoF	0.001	SKAT	Stouffer	1.75513e-09
Height	ANKRD11	Height	ENSG00000167522	Musculoskeletal	AFR	pLoF	0.0001	SKAT	Stouffer	5.53281e-12
Height	ANKRD11	Height	ENSG00000167522	Musculoskeletal	AFR	pLoF	0.001	SKAT	Stouffer	5.53281e-12
Height	LCORL	Height	ENSG00000178177	Musculoskeletal	AFR	pLoF	0.0001	SKAT	Stouffer	3.07652e-09
Height	LCORL	Height	ENSG00000178177	Musculoskeletal	AFR	pLoF	0.001	SKAT	Stouffer	3.07652e-09
Height	LCORL	Height	ENSG00000178177	Musculoskeletal	AFR	pLoF;damaging_missense_or_protein_altering	0.0001	SKAT	Stouffer	7.9573e-10
Height	LCORL	Height	ENSG00000178177	Musculoskeletal	AFR	pLoF;damaging_missense_or_protein_altering	0.001	SKAT	Stouffer	3.45583e-10
Height	GHR	Height	ENSG00000112964	Musculoskeletal	AFR	pLoF	0.001	SKAT-O	Stouffer	1.3714e-09
Height	IGF1R	Height	ENSG00000140443	Musculoskeletal	AFR	pLoF	0.0001	SKAT-O	Stouffer	5.48151e-08
Height	ADAMTS17	Height	ENSG00000140470	Musculoskeletal	AFR	pLoF	0.0001	SKAT-O	Stouffer	1.10885e-09
Height	ADAMTS17	Height	ENSG00000140470	Musculoskeletal	AFR	pLoF	0.001	SKAT-O	Stouffer	1.555e-10
Height	ADAMTS17	Height	ENSG00000140470	Musculoskeletal	AFR	pLoF;damaging_missense_or_protein_altering	0.001	SKAT-O	Stouffer	5.32406e-08
Height	ACAN	Height	ENSG00000157766	Musculoskeletal	AFR	pLoF	0.0001	SKAT-O	Stouffer	6.01407e-13
Height	ACAN	Height	ENSG00000157766	Musculoskeletal	AFR	pLoF	0.001	SKAT-O	Stouffer	1.92588e-12
Height	NPR2	Height	ENSG00000159899	Musculoskeletal	AFR	pLoF	0.0001	SKAT-O	Stouffer	6.5325e-09
Height	NPR2	Height	ENSG00000159899	Musculoskeletal	AFR	pLoF	0.001	SKAT-O	Stouffer	1.75513e-09
Height	ANKRD11	Height	ENSG00000167522	Musculoskeletal	AFR	pLoF	0.0001	SKAT-O	Stouffer	5.53281e-12
Height	ANKRD11	Height	ENSG00000167522	Musculoskeletal	AFR	pLoF	0.001	SKAT-O	Stouffer	5.53281e-12
Height	LCORL	Height	ENSG00000178177	Musculoskeletal	AFR	pLoF	0.0001	SKAT-O	Stouffer	3.07652e-09
Height	LCORL	Height	ENSG00000178177	Musculoskeletal	AFR	pLoF	0.001	SKAT-O	Stouffer	3.07652e-09
Height	LCORL	Height	ENSG00000178177	Musculoskeletal	AFR	pLoF;damaging_missense_or_protein_altering	0.0001	SKAT-O	Stouffer	7.9573e-10
Height	LCORL	Height	ENSG00000178177	Musculoskeletal	AFR	pLoF;damaging_missense_or_protein_altering	0.001	SKAT-O	Stouffer	3.45583e-10
LDL cholesterol	APOB	LDLC	ENSG00000084674	Cardiovascular	AFR	pLoF	0.0001	Burden	Inverse variance weighted	2.93573e-28	-0.0678612	0.00615591
LDL cholesterol	APOB	LDLC	ENSG00000084674	Cardiovascular	AFR	pLoF	0.001	Burden	Inverse variance weighted	1.00882e-32	-0.0680679	0.00571359
LDL cholesterol	APOB	LDLC	ENSG00000084674	Cardiovascular	AFR	pLoF;damaging_missense_or_protein_altering	0.0001	Burden	Inverse variance weighted	2.33352e-13	-0.0267499	0.0036503
LDL cholesterol	APOB	LDLC	ENSG00000084674	Cardiovascular	AFR	pLoF;damaging_missense_or_protein_altering	0.001	Burden	Inverse variance weighted	1.10824e-11	-0.0176796	0.00260312
LDL cholesterol	LDLR	LDLC	ENSG00000130164	Cardiovascular	AFR	damaging_missense_or_protein_altering	0.0001	Burden	Inverse variance weighted	4.30043e-08	0.0261671	0.00477672
LDL cholesterol	LDLR	LDLC	ENSG00000130164	Cardiovascular	AFR	damaging_missense_or_protein_altering	0.001	Burden	Inverse variance weighted	2.52169e-17	0.0244518	0.00288796
LDL cholesterol	LDLR	LDLC	ENSG00000130164	Cardiovascular	AFR	pLoF	0.0001	Burden	Inverse variance weighted	1.13063e-19	0.1041	0.0114704
LDL cholesterol	LDLR	LDLC	ENSG00000130164	Cardiovascular	AFR	pLoF	0.001	Burden	Inverse variance weighted	1.89693e-18	0.0875059	0.00998555
LDL cholesterol	LDLR	LDLC	ENSG00000130164	Cardiovascular	AFR	pLoF;damaging_missense_or_protein_altering	0.0001	Burden	Inverse variance weighted	1.79733e-17	0.0377826	0.00444177
LDL cholesterol	LDLR	LDLC	ENSG00000130164	Cardiovascular	AFR	pLoF;damaging_missense_or_protein_altering	0.001	Burden	Inverse variance weighted	9.34171e-26	0.0293428	0.00279652
LDL cholesterol	PCSK9	LDLC	ENSG00000169174	Cardiovascular	AFR	damaging_missense_or_protein_altering	0.001	Burden	Inverse variance weighted	2.7418e-10	-0.0294911	0.0046717
LDL cholesterol	PCSK9	LDLC	ENSG00000169174	Cardiovascular	AFR	pLoF;damaging_missense_or_protein_altering	0.0001	Burden	Inverse variance weighted	1.08666e-09	-0.0326697	0.00535909
LDL cholesterol	PCSK9	LDLC	ENSG00000169174	Cardiovascular	AFR	pLoF;damaging_missense_or_protein_altering	0.001	Burden	Inverse variance weighted	2.22061e-14	-0.0313864	0.0041097
LDL cholesterol	APOB	LDLC	ENSG00000084674	Cardiovascular	AFR	pLoF	0.0001	SKAT	Stouffer	2.69031e-27
LDL cholesterol	APOB	LDLC	ENSG00000084674	Cardiovascular	AFR	pLoF	0.001	SKAT	Stouffer	2.76652e-32
LDL cholesterol	APOB	LDLC	ENSG00000084674	Cardiovascular	AFR	pLoF;damaging_missense_or_protein_altering	0.0001	SKAT	Stouffer	7.80047e-13
LDL cholesterol	APOB	LDLC	ENSG00000084674	Cardiovascular	AFR	pLoF;damaging_missense_or_protein_altering	0.001	SKAT	Stouffer	5.09863e-10
LDL cholesterol	LDLR	LDLC	ENSG00000130164	Cardiovascular	AFR	damaging_missense_or_protein_altering	0.001	SKAT	Stouffer	7.04196e-13
LDL cholesterol	LDLR	LDLC	ENSG00000130164	Cardiovascular	AFR	pLoF	0.0001	SKAT	Stouffer	2.90484e-18
LDL cholesterol	LDLR	LDLC	ENSG00000130164	Cardiovascular	AFR	pLoF	0.001	SKAT	Stouffer	2.39322e-16
LDL cholesterol	LDLR	LDLC	ENSG00000130164	Cardiovascular	AFR	pLoF;damaging_missense_or_protein_altering	0.0001	SKAT	Stouffer	6.0536e-17
LDL cholesterol	LDLR	LDLC	ENSG00000130164	Cardiovascular	AFR	pLoF;damaging_missense_or_protein_altering	0.001	SKAT	Stouffer	3.69626e-21
LDL cholesterol	PCSK9	LDLC	ENSG00000169174	Cardiovascular	AFR	damaging_missense_or_protein_altering	0.001	SKAT	Stouffer	1.34851e-07
LDL cholesterol	PCSK9	LDLC	ENSG00000169174	Cardiovascular	AFR	pLoF;damaging_missense_or_protein_altering	0.0001	SKAT	Stouffer	6.36277e-09
LDL cholesterol	PCSK9	LDLC	ENSG00000169174	Cardiovascular	AFR	pLoF;damaging_missense_or_protein_altering	0.001	SKAT	Stouffer	1.67193e-10
LDL cholesterol	APOB	LDLC	ENSG00000084674	Cardiovascular	AFR	pLoF	0.0001	SKAT-O	Stouffer	2.69031e-27
LDL cholesterol	APOB	LDLC	ENSG00000084674	Cardiovascular	AFR	pLoF	0.001	SKAT-O	Stouffer	2.76652e-32
LDL cholesterol	APOB	LDLC	ENSG00000084674	Cardiovascular	AFR	pLoF;damaging_missense_or_protein_altering	0.0001	SKAT-O	Stouffer	7.80047e-13
LDL cholesterol	APOB	LDLC	ENSG00000084674	Cardiovascular	AFR	pLoF;damaging_missense_or_protein_altering	0.001	SKAT-O	Stouffer	2.58529e-10
LDL cholesterol	LDLR	LDLC	ENSG00000130164	Cardiovascular	AFR	damaging_missense_or_protein_altering	0.001	SKAT-O	Stouffer	3.13088e-14
LDL cholesterol	LDLR	LDLC	ENSG00000130164	Cardiovascular	AFR	pLoF	0.0001	SKAT-O	Stouffer	2.90484e-18
LDL cholesterol	LDLR	LDLC	ENSG00000130164	Cardiovascular	AFR	pLoF	0.001	SKAT-O	Stouffer	2.39322e-16
LDL cholesterol	LDLR	LDLC	ENSG00000130164	Cardiovascular	AFR	pLoF;damaging_missense_or_protein_altering	0.0001	SKAT-O	Stouffer	6.0536e-17
LDL cholesterol	LDLR	LDLC	ENSG00000130164	Cardiovascular	AFR	pLoF;damaging_missense_or_protein_altering	0.001	SKAT-O	Stouffer	1.6001e-21
LDL cholesterol	PCSK9	LDLC	ENSG00000169174	Cardiovascular	AFR	damaging_missense_or_protein_altering	0.001	SKAT-O	Stouffer	6.9022e-09
LDL cholesterol	PCSK9	LDLC	ENSG00000169174	Cardiovascular	AFR	pLoF;damaging_missense_or_protein_altering	0.0001	SKAT-O	Stouffer	6.36277e-09
LDL cholesterol	PCSK9	LDLC	ENSG00000169174	Cardiovascular	AFR	pLoF;damaging_missense_or_protein_altering	0.001	SKAT-O	Stouffer	3.01246e-12
Total cholesterol	APOB	TChol	ENSG00000084674	Cardiovascular	AFR	pLoF	0.0001	Burden	Inverse variance weighted	1.88152e-29	-0.0629518	0.00558663
Total cholesterol	APOB	TChol	ENSG00000084674	Cardiovascular	AFR	pLoF	0.001	Burden	Inverse variance weighted	9.36989e-34	-0.0635718	0.00524961
Total cholesterol	APOB	TChol	ENSG00000084674	Cardiovascular	AFR	pLoF;damaging_missense_or_protein_altering	0.0001	Burden	Inverse variance weighted	9.30231e-17	-0.0280558	0.00337479
Total cholesterol	APOB	TChol	ENSG00000084674	Cardiovascular	AFR	pLoF;damaging_missense_or_protein_altering	0.001	Burden	Inverse variance weighted	7.75825e-10	-0.0144551	0.0023505
Total cholesterol	LDLR	TChol	ENSG00000130164	Cardiovascular	AFR	damaging_missense_or_protein_altering	0.0001	Burden	Inverse variance weighted	5.15395e-09	0.0246222	0.0042146
Total cholesterol	LDLR	TChol	ENSG00000130164	Cardiovascular	AFR	damaging_missense_or_protein_altering	0.001	Burden	Inverse variance weighted	3.45537e-16	0.0212987	0.00261132
Total cholesterol	LDLR	TChol	ENSG00000130164	Cardiovascular	AFR	pLoF	0.0001	Burden	Inverse variance weighted	1.14217e-13	0.0808026	0.010885
Total cholesterol	LDLR	TChol	ENSG00000130164	Cardiovascular	AFR	pLoF	0.001	Burden	Inverse variance weighted	1.22255e-12	0.0681098	0.00958916
Total cholesterol	LDLR	TChol	ENSG00000130164	Cardiovascular	AFR	pLoF;damaging_missense_or_protein_altering	0.0001	Burden	Inverse variance weighted	5.76572e-16	0.0320317	0.00395738
Total cholesterol	LDLR	TChol	ENSG00000130164	Cardiovascular	AFR	pLoF;damaging_missense_or_protein_altering	0.001	Burden	Inverse variance weighted	3.7077e-22	0.0245625	0.00253774
Total cholesterol	ANGPTL3	TChol	ENSG00000132855	Cardiovascular	AFR	pLoF;damaging_missense_or_protein_altering	0.001	Burden	Inverse variance weighted	9.15421e-08	-0.0234613	0.00439123
Total cholesterol	PCSK9	TChol	ENSG00000169174	Cardiovascular	AFR	damaging_missense_or_protein_altering	0.001	Burden	Inverse variance weighted	1.00092e-11	-0.0299184	0.00439565
Total cholesterol	PCSK9	TChol	ENSG00000169174	Cardiovascular	AFR	pLoF;damaging_missense_or_protein_altering	0.0001	Burden	Inverse variance weighted	8.05541e-10	-0.0287989	0.00468745
Total cholesterol	PCSK9	TChol	ENSG00000169174	Cardiovascular	AFR	pLoF;damaging_missense_or_protein_altering	0.001	Burden	Inverse variance weighted	9.11245e-17	-0.0305566	0.00367452
Total cholesterol	APOB	TChol	ENSG00000084674	Cardiovascular	AFR	pLoF	0.0001	SKAT	Stouffer	8.41905e-29
Total cholesterol	APOB	TChol	ENSG00000084674	Cardiovascular	AFR	pLoF	0.001	SKAT	Stouffer	2.05031e-33
Total cholesterol	APOB	TChol	ENSG00000084674	Cardiovascular	AFR	pLoF;damaging_missense_or_protein_altering	0.0001	SKAT	Stouffer	4.36539e-16
Total cholesterol	APOB	TChol	ENSG00000084674	Cardiovascular	AFR	pLoF;damaging_missense_or_protein_altering	0.001	SKAT	Stouffer	1.90791e-10
Total cholesterol	LDLR	TChol	ENSG00000130164	Cardiovascular	AFR	damaging_missense_or_protein_altering	0.0001	SKAT	Stouffer	1.67557e-08
Total cholesterol	LDLR	TChol	ENSG00000130164	Cardiovascular	AFR	damaging_missense_or_protein_altering	0.001	SKAT	Stouffer	2.48103e-12
Total cholesterol	LDLR	TChol	ENSG00000130164	Cardiovascular	AFR	pLoF	0.0001	SKAT	Stouffer	4.74587e-13
Total cholesterol	LDLR	TChol	ENSG00000130164	Cardiovascular	AFR	pLoF	0.001	SKAT	Stouffer	3.06746e-12
Total cholesterol	LDLR	TChol	ENSG00000130164	Cardiovascular	AFR	pLoF;damaging_missense_or_protein_altering	0.0001	SKAT	Stouffer	1.78459e-15
Total cholesterol	LDLR	TChol	ENSG00000130164	Cardiovascular	AFR	pLoF;damaging_missense_or_protein_altering	0.001	SKAT	Stouffer	1.10668e-17
Total cholesterol	PCSK9	TChol	ENSG00000169174	Cardiovascular	AFR	damaging_missense_or_protein_altering	0.001	SKAT	Stouffer	7.00142e-09
Total cholesterol	PCSK9	TChol	ENSG00000169174	Cardiovascular	AFR	pLoF;damaging_missense_or_protein_altering	0.0001	SKAT	Stouffer	3.25888e-09
Total cholesterol	PCSK9	TChol	ENSG00000169174	Cardiovascular	AFR	pLoF;damaging_missense_or_protein_altering	0.001	SKAT	Stouffer	2.25893e-12
Total cholesterol	APOB	TChol	ENSG00000084674	Cardiovascular	AFR	pLoF	0.0001	SKAT-O	Stouffer	8.41905e-29
Total cholesterol	APOB	TChol	ENSG00000084674	Cardiovascular	AFR	pLoF	0.001	SKAT-O	Stouffer	2.05031e-33
Total cholesterol	APOB	TChol	ENSG00000084674	Cardiovascular	AFR	pLoF;damaging_missense_or_protein_altering	0.0001	SKAT-O	Stouffer	4.36539e-16
Total cholesterol	APOB	TChol	ENSG00000084674	Cardiovascular	AFR	pLoF;damaging_missense_or_protein_altering	0.001	SKAT-O	Stouffer	1.65958e-10
Total cholesterol	LDLR	TChol	ENSG00000130164	Cardiovascular	AFR	damaging_missense_or_protein_altering	0.0001	SKAT-O	Stouffer	1.67557e-08
Total cholesterol	LDLR	TChol	ENSG00000130164	Cardiovascular	AFR	damaging_missense_or_protein_altering	0.001	SKAT-O	Stouffer	1.44482e-14
Total cholesterol	LDLR	TChol	ENSG00000130164	Cardiovascular	AFR	pLoF	0.0001	SKAT-O	Stouffer	4.74587e-13
Total cholesterol	LDLR	TChol	ENSG00000130164	Cardiovascular	AFR	pLoF	0.001	SKAT-O	Stouffer	3.06746e-12
Total cholesterol	LDLR	TChol	ENSG00000130164	Cardiovascular	AFR	pLoF;damaging_missense_or_protein_altering	0.0001	SKAT-O	Stouffer	1.78459e-15
Total cholesterol	LDLR	TChol	ENSG00000130164	Cardiovascular	AFR	pLoF;damaging_missense_or_protein_altering	0.001	SKAT-O	Stouffer	2.85687e-20
Total cholesterol	PCSK9	TChol	ENSG00000169174	Cardiovascular	AFR	damaging_missense_or_protein_altering	0.001	SKAT-O	Stouffer	1.06317e-10
Total cholesterol	PCSK9	TChol	ENSG00000169174	Cardiovascular	AFR	pLoF;damaging_missense_or_protein_altering	0.0001	SKAT-O	Stouffer	3.25888e-09
Total cholesterol	PCSK9	TChol	ENSG00000169174	Cardiovascular	AFR	pLoF;damaging_missense_or_protein_altering	0.001	SKAT-O	Stouffer	3.02452e-15
Triglycerides	APOB	TG	ENSG00000084674	Cardiovascular	AFR	pLoF	0.0001	Burden	Inverse variance weighted	1.55435e-10	-0.0373281	0.00583257
Triglycerides	APOB	TG	ENSG00000084674	Cardiovascular	AFR	pLoF	0.001	Burden	Inverse variance weighted	1.07119e-09	-0.0332202	0.00544733
Triglycerides	APOC3	TG	ENSG00000110245	Cardiovascular	AFR	pLoF	0.001	Burden	Inverse variance weighted	1.7591e-45	-0.0509909	0.00360252
Triglycerides	APOC3	TG	ENSG00000110245	Cardiovascular	AFR	pLoF;damaging_missense_or_protein_altering	0.001	Burden	Inverse variance weighted	3.57896e-41	-0.0447125	0.00332711
Triglycerides	LPL	TG	ENSG00000175445	Cardiovascular	AFR	damaging_missense_or_protein_altering	0.001	Burden	Inverse variance weighted	2.76107e-08	0.0211069	0.00379897
Triglycerides	LPL	TG	ENSG00000175445	Cardiovascular	AFR	pLoF;damaging_missense_or_protein_altering	0.001	Burden	Inverse variance weighted	2.64712e-10	0.0232271	0.00367624
Triglycerides	APOB	TG	ENSG00000084674	Cardiovascular	AFR	pLoF	0.0001	SKAT	Stouffer	1.62529e-09
Triglycerides	APOB	TG	ENSG00000084674	Cardiovascular	AFR	pLoF	0.001	SKAT	Stouffer	2.20634e-08
Triglycerides	APOC3	TG	ENSG00000110245	Cardiovascular	AFR	pLoF	0.001	SKAT	Stouffer	1.18809e-40
Triglycerides	APOC3	TG	ENSG00000110245	Cardiovascular	AFR	pLoF;damaging_missense_or_protein_altering	0.001	SKAT	Stouffer	5.16787e-40
Triglycerides	LPL	TG	ENSG00000175445	Cardiovascular	AFR	damaging_missense_or_protein_altering	0.001	SKAT	Stouffer	1.00382e-07
Triglycerides	LPL	TG	ENSG00000175445	Cardiovascular	AFR	pLoF;damaging_missense_or_protein_altering	0.001	SKAT	Stouffer	1.92197e-08
Triglycerides	APOB	TG	ENSG00000084674	Cardiovascular	AFR	pLoF	0.0001	SKAT-O	Stouffer	1.62529e-09
Triglycerides	APOB	TG	ENSG00000084674	Cardiovascular	AFR	pLoF	0.001	SKAT-O	Stouffer	2.20634e-08
Triglycerides	APOC3	TG	ENSG00000110245	Cardiovascular	AFR	pLoF	0.001	SKAT-O	Stouffer	3.34031e-44
Triglycerides	APOC3	TG	ENSG00000110245	Cardiovascular	AFR	pLoF;damaging_missense_or_protein_altering	0.001	SKAT-O	Stouffer	1.26284e-42
Triglycerides	LPL	TG	ENSG00000175445	Cardiovascular	AFR	damaging_missense_or_protein_altering	0.001	SKAT-O	Stouffer	2.43674e-08
Triglycerides	LPL	TG	ENSG00000175445	Cardiovascular	AFR	pLoF;damaging_missense_or_protein_altering	0.001	SKAT-O	Stouffer	2.00868e-09
Alcohol consumption (drinks per week)	ANKRD12	AlcCons	ENSG00000101745	Endocrine/Metabolic	ALL	pLoF	0.0001	Burden	Inverse variance weighted	1.8735e-11	0.013482	0.00200757
Alcohol consumption (drinks per week)	ANKRD12	AlcCons	ENSG00000101745	Endocrine/Metabolic	ALL	pLoF	0.001	Burden	Inverse variance weighted	1.8735e-11	0.013482	0.00200757
Alcohol consumption (drinks per week)	GIGYF1	AlcCons	ENSG00000146830	Endocrine/Metabolic	ALL	pLoF	0.0001	Burden	Inverse variance weighted	7.89121e-14	0.0219977	0.00294396
Alcohol consumption (drinks per week)	GIGYF1	AlcCons	ENSG00000146830	Endocrine/Metabolic	ALL	pLoF	0.001	Burden	Inverse variance weighted	7.89121e-14	0.0219977	0.00294396
Alcohol consumption (drinks per week)	HECTD4	AlcCons	ENSG00000173064	Endocrine/Metabolic	ALL	pLoF	0.0001	Burden	Inverse variance weighted	1.74591e-08	0.0211732	0.00375715
Alcohol consumption (drinks per week)	GIGYF1	AlcCons	ENSG00000146830	Endocrine/Metabolic	ALL	pLoF	0.0001	SKAT	Stouffer	4.22544e-12
Alcohol consumption (drinks per week)	GIGYF1	AlcCons	ENSG00000146830	Endocrine/Metabolic	ALL	pLoF	0.001	SKAT	Stouffer	4.22544e-12
Alcohol consumption (drinks per week)	HECTD4	AlcCons	ENSG00000173064	Endocrine/Metabolic	ALL	pLoF	0.0001	SKAT	Stouffer	2.19957e-08
Alcohol consumption (drinks per week)	ANKRD12	AlcCons	ENSG00000101745	Endocrine/Metabolic	ALL	pLoF	0.0001	SKAT-O	Stouffer	5.46513e-10
Alcohol consumption (drinks per week)	ANKRD12	AlcCons	ENSG00000101745	Endocrine/Metabolic	ALL	pLoF	0.001	SKAT-O	Stouffer	5.46513e-10
Alcohol consumption (drinks per week)	APBA1	AlcCons	ENSG00000107282	Endocrine/Metabolic	ALL	pLoF	0.0001	SKAT-O	Stouffer	1.34689e-07
Alcohol consumption (drinks per week)	APBA1	AlcCons	ENSG00000107282	Endocrine/Metabolic	ALL	pLoF	0.001	SKAT-O	Stouffer	1.34689e-07
Alcohol consumption (drinks per week)	GIGYF1	AlcCons	ENSG00000146830	Endocrine/Metabolic	ALL	pLoF	0.0001	SKAT-O	Stouffer	6.36124e-13
Alcohol consumption (drinks per week)	GIGYF1	AlcCons	ENSG00000146830	Endocrine/Metabolic	ALL	pLoF	0.001	SKAT-O	Stouffer	6.36124e-13
Alcohol consumption (drinks per week)	HECTD4	AlcCons	ENSG00000173064	Endocrine/Metabolic	ALL	pLoF	0.0001	SKAT-O	Stouffer	2.19957e-08
Alanine transaminase	ABCB4	ALT	ENSG00000005471	Gastrointestinal	ALL	damaging_missense_or_protein_altering	0.0001	Burden	Inverse variance weighted	1.11113e-19	0.00751488	0.000827859
Alanine transaminase	ABCB4	ALT	ENSG00000005471	Gastrointestinal	ALL	damaging_missense_or_protein_altering	0.001	Burden	Inverse variance weighted	1.03528e-31	0.00821249	0.000700866
Alanine transaminase	ABCB4	ALT	ENSG00000005471	Gastrointestinal	ALL	pLoF	0.0001	Burden	Inverse variance weighted	5.80864e-41	0.0302497	0.00225694
Alanine transaminase	ABCB4	ALT	ENSG00000005471	Gastrointestinal	ALL	pLoF	0.001	Burden	Inverse variance weighted	8.62224e-40	0.028727	0.00217607
Alanine transaminase	ABCB4	ALT	ENSG00000005471	Gastrointestinal	ALL	pLoF;damaging_missense_or_protein_altering	0.0001	Burden	Inverse variance weighted	2.38533e-38	0.0101904	0.000786971
Alanine transaminase	ABCB4	ALT	ENSG00000005471	Gastrointestinal	ALL	pLoF;damaging_missense_or_protein_altering	0.001	Burden	Inverse variance weighted	7.91947e-51	0.0101128	0.000674413
Alanine transaminase	PKD1	ALT	ENSG00000008710	Gastrointestinal	ALL	pLoF	0.0001	Burden	Inverse variance weighted	2.74328e-18	-0.01601	0.00183568
Alanine transaminase	PKD1	ALT	ENSG00000008710	Gastrointestinal	ALL	pLoF	0.001	Burden	Inverse variance weighted	9.41459e-19	-0.0157026	0.00177594
Alanine transaminase	ABCC2	ALT	ENSG00000023839	Gastrointestinal	ALL	damaging_missense_or_protein_altering	0.001	Burden	Inverse variance weighted	5.46555e-09	0.00219687	0.000376671
Alanine transaminase	ABCC2	ALT	ENSG00000023839	Gastrointestinal	ALL	pLoF	0.001	Burden	Inverse variance weighted	1.56637e-08	0.00408348	0.000722213
Alanine transaminase	ABCC2	ALT	ENSG00000023839	Gastrointestinal	ALL	pLoF;damaging_missense_or_protein_altering	0.0001	Burden	Inverse variance weighted	2.49609e-09	0.0033929	0.000569114
Alanine transaminase	ABCC2	ALT	ENSG00000023839	Gastrointestinal	ALL	pLoF;damaging_missense_or_protein_altering	0.001	Burden	Inverse variance weighted	1.41623e-14	0.00260183	0.000338125
Alanine transaminase	ABCB11	ALT	ENSG00000073734	Gastrointestinal	ALL	damaging_missense_or_protein_altering	0.0001	Burden	Inverse variance weighted	1.50392e-09	-0.0043272	0.000715956
Alanine transaminase	ABCB11	ALT	ENSG00000073734	Gastrointestinal	ALL	damaging_missense_or_protein_altering	0.001	Burden	Inverse variance weighted	6.05876e-13	-0.00378837	0.000526224
Alanine transaminase	ABCB11	ALT	ENSG00000073734	Gastrointestinal	ALL	pLoF;damaging_missense_or_protein_altering	0.0001	Burden	Inverse variance weighted	4.27644e-12	-0.00466603	0.000673529
Alanine transaminase	ABCB11	ALT	ENSG00000073734	Gastrointestinal	ALL	pLoF;damaging_missense_or_protein_altering	0.001	Burden	Inverse variance weighted	8.80568e-16	-0.00401424	0.000499131
Alanine transaminase	APOB	ALT	ENSG00000084674	Gastrointestinal	ALL	pLoF	0.0001	Burden	Inverse variance weighted	2.35851e-25	0.0128598	0.00123595
Alanine transaminase	APOB	ALT	ENSG00000084674	Gastrointestinal	ALL	pLoF	0.001	Burden	Inverse variance weighted	2.49198e-19	0.00884262	0.000983702
Alanine transaminase	APOB	ALT	ENSG00000084674	Gastrointestinal	ALL	pLoF;damaging_missense_or_protein_altering	0.0001	Burden	Inverse variance weighted	6.9015e-15	0.00614396	0.000789076
Alanine transaminase	APOB	ALT	ENSG00000084674	Gastrointestinal	ALL	pLoF;damaging_missense_or_protein_altering	0.001	Burden	Inverse variance weighted	1.07346e-09	0.00338786	0.000555562
Alanine transaminase	TNFRSF10B	ALT	ENSG00000120889	Gastrointestinal	ALL	pLoF	0.001	Burden	Inverse variance weighted	6.54367e-08	-0.00492337	0.000911184
Alanine transaminase	TNFRSF10B	ALT	ENSG00000120889	Gastrointestinal	ALL	pLoF;damaging_missense_or_protein_altering	0.001	Burden	Inverse variance weighted	1.08459e-09	-0.00441182	0.000723672
Alanine transaminase	CGNL1	ALT	ENSG00000128849	Gastrointestinal	ALL	pLoF	0.001	Burden	Inverse variance weighted	5.33439e-08	0.00816169	0.00150037
Alanine transaminase	MTTP	ALT	ENSG00000138823	Gastrointestinal	ALL	pLoF	0.001	Burden	Inverse variance weighted	2.62347e-08	0.00907803	0.00163131
Alanine transaminase	MTTP	ALT	ENSG00000138823	Gastrointestinal	ALL	pLoF;damaging_missense_or_protein_altering	0.001	Burden	Inverse variance weighted	1.00591e-07	0.00498462	0.000935965
Alanine transaminase	TTN	ALT	ENSG00000155657	Gastrointestinal	ALL	pLoF	0.0001	Burden	Inverse variance weighted	8.3042e-09	0.00297009	0.000515447
Alanine transaminase	GPT	ALT	ENSG00000167701	Gastrointestinal	ALL	damaging_missense_or_protein_altering	0.0001	Burden	Inverse variance weighted	0	-0.0463215	0.00101138
Alanine transaminase	GPT	ALT	ENSG00000167701	Gastrointestinal	ALL	damaging_missense_or_protein_altering	0.001	Burden	Inverse variance weighted	0	-0.0368838	0.000709884
Alanine transaminase	GPT	ALT	ENSG00000167701	Gastrointestinal	ALL	pLoF	0.0001	Burden	Inverse variance weighted	0	-0.0592792	0.00157553
Alanine transaminase	GPT	ALT	ENSG00000167701	Gastrointestinal	ALL	pLoF	0.001	Burden	Inverse variance weighted	0		0
Alanine transaminase	GPT	ALT	ENSG00000167701	Gastrointestinal	ALL	pLoF;damaging_missense_or_protein_altering	0.0001	Burden	Inverse variance weighted	0		0
Alanine transaminase	GPT	ALT	ENSG00000167701	Gastrointestinal	ALL	pLoF;damaging_missense_or_protein_altering	0.001	Burden	Inverse variance weighted	0		0
Alanine transaminase	TM4SF4	ALT	ENSG00000169903	Gastrointestinal	ALL	pLoF;damaging_missense_or_protein_altering	0.001	Burden	Inverse variance weighted	4.40995e-08	0.00644777	0.00117798
Alanine transaminase	ANO5	ALT	ENSG00000171714	Gastrointestinal	ALL	pLoF;damaging_missense_or_protein_altering	0.001	Burden	Inverse variance weighted	9.43446e-10	0.00395086	0.000645703
Alanine transaminase	ABCB4	ALT	ENSG00000005471	Gastrointestinal	ALL	damaging_missense_or_protein_altering	0.0001	SKAT	Stouffer	1.01319e-14
Alanine transaminase	ABCB4	ALT	ENSG00000005471	Gastrointestinal	ALL	damaging_missense_or_protein_altering	0.001	SKAT	Stouffer	9.57881e-21
Alanine transaminase	ABCB4	ALT	ENSG00000005471	Gastrointestinal	ALL	pLoF	0.0001	SKAT	Stouffer	7.16186e-36
Alanine transaminase	ABCB4	ALT	ENSG00000005471	Gastrointestinal	ALL	pLoF	0.001	SKAT	Stouffer	1.36874e-33
Alanine transaminase	ABCB4	ALT	ENSG00000005471	Gastrointestinal	ALL	pLoF;damaging_missense_or_protein_altering	0.0001	SKAT	Stouffer	3.14439e-35
Alanine transaminase	ABCB4	ALT	ENSG00000005471	Gastrointestinal	ALL	pLoF;damaging_missense_or_protein_altering	0.001	SKAT	Stouffer	2.08304e-40
Alanine transaminase	PKD1	ALT	ENSG00000008710	Gastrointestinal	ALL	pLoF	0.0001	SKAT	Stouffer	1.39737e-23
Alanine transaminase	PKD1	ALT	ENSG00000008710	Gastrointestinal	ALL	pLoF	0.001	SKAT	Stouffer	1.74944e-23
Alanine transaminase	ABCB11	ALT	ENSG00000073734	Gastrointestinal	ALL	damaging_missense_or_protein_altering	0.0001	SKAT	Stouffer	5.7878e-08
Alanine transaminase	ABCB11	ALT	ENSG00000073734	Gastrointestinal	ALL	pLoF;damaging_missense_or_protein_altering	0.0001	SKAT	Stouffer	2.60765e-09
Alanine transaminase	ABCB11	ALT	ENSG00000073734	Gastrointestinal	ALL	pLoF;damaging_missense_or_protein_altering	0.001	SKAT	Stouffer	3.38382e-09
Alanine transaminase	APOB	ALT	ENSG00000084674	Gastrointestinal	ALL	pLoF	0.0001	SKAT	Stouffer	3.3089e-15
Alanine transaminase	APOB	ALT	ENSG00000084674	Gastrointestinal	ALL	pLoF	0.001	SKAT	Stouffer	5.28483e-11
Alanine transaminase	APOB	ALT	ENSG00000084674	Gastrointestinal	ALL	pLoF;damaging_missense_or_protein_altering	0.0001	SKAT	Stouffer	7.87866e-12
Alanine transaminase	APOB	ALT	ENSG00000084674	Gastrointestinal	ALL	pLoF;damaging_missense_or_protein_altering	0.001	SKAT	Stouffer	3.57072e-10
Alanine transaminase	TNFRSF10B	ALT	ENSG00000120889	Gastrointestinal	ALL	pLoF;damaging_missense_or_protein_altering	0.001	SKAT	Stouffer	5.21694e-08
Alanine transaminase	TTN	ALT	ENSG00000155657	Gastrointestinal	ALL	pLoF	0.0001	SKAT	Stouffer	3.39207e-09
Alanine transaminase	TTN	ALT	ENSG00000155657	Gastrointestinal	ALL	pLoF	0.001	SKAT	Stouffer	2.2275e-08
Alanine transaminase	GPT	ALT	ENSG00000167701	Gastrointestinal	ALL	damaging_missense_or_protein_altering	0.0001	SKAT	Stouffer	0
Alanine transaminase	GPT	ALT	ENSG00000167701	Gastrointestinal	ALL	damaging_missense_or_protein_altering	0.001	SKAT	Stouffer	0
Alanine transaminase	GPT	ALT	ENSG00000167701	Gastrointestinal	ALL	pLoF	0.0001	SKAT	Stouffer	2.04399e-239
Alanine transaminase	GPT	ALT	ENSG00000167701	Gastrointestinal	ALL	pLoF	0.001	SKAT	Stouffer	0
Alanine transaminase	GPT	ALT	ENSG00000167701	Gastrointestinal	ALL	pLoF;damaging_missense_or_protein_altering	0.0001	SKAT	Stouffer	0
Alanine transaminase	GPT	ALT	ENSG00000167701	Gastrointestinal	ALL	pLoF;damaging_missense_or_protein_altering	0.001	SKAT	Stouffer	0
Alanine transaminase	ABCB4	ALT	ENSG00000005471	Gastrointestinal	ALL	damaging_missense_or_protein_altering	0.0001	SKAT-O	Stouffer	1.4872e-18
Alanine transaminase	ABCB4	ALT	ENSG00000005471	Gastrointestinal	ALL	damaging_missense_or_protein_altering	0.001	SKAT-O	Stouffer	2.03986e-28
Alanine transaminase	ABCB4	ALT	ENSG00000005471	Gastrointestinal	ALL	pLoF	0.0001	SKAT-O	Stouffer	6.06753e-37
Alanine transaminase	ABCB4	ALT	ENSG00000005471	Gastrointestinal	ALL	pLoF	0.001	SKAT-O	Stouffer	1.284e-34
Alanine transaminase	ABCB4	ALT	ENSG00000005471	Gastrointestinal	ALL	pLoF;damaging_missense_or_protein_altering	0.0001	SKAT-O	Stouffer	2.51939e-39
Alanine transaminase	ABCB4	ALT	ENSG00000005471	Gastrointestinal	ALL	pLoF;damaging_missense_or_protein_altering	0.001	SKAT-O	Stouffer	1.49601e-49
Alanine transaminase	PKD1	ALT	ENSG00000008710	Gastrointestinal	ALL	pLoF	0.0001	SKAT-O	Stouffer	1.68361e-23
Alanine transaminase	PKD1	ALT	ENSG00000008710	Gastrointestinal	ALL	pLoF	0.001	SKAT-O	Stouffer	2.1046e-23
Alanine transaminase	ABCC2	ALT	ENSG00000023839	Gastrointestinal	ALL	pLoF;damaging_missense_or_protein_altering	0.001	SKAT-O	Stouffer	5.96476e-12
Alanine transaminase	ABCB11	ALT	ENSG00000073734	Gastrointestinal	ALL	damaging_missense_or_protein_altering	0.0001	SKAT-O	Stouffer	7.60916e-09
Alanine transaminase	ABCB11	ALT	ENSG00000073734	Gastrointestinal	ALL	damaging_missense_or_protein_altering	0.001	SKAT-O	Stouffer	2.72088e-09
Alanine transaminase	ABCB11	ALT	ENSG00000073734	Gastrointestinal	ALL	pLoF;damaging_missense_or_protein_altering	0.0001	SKAT-O	Stouffer	2.35045e-10
Alanine transaminase	ABCB11	ALT	ENSG00000073734	Gastrointestinal	ALL	pLoF;damaging_missense_or_protein_altering	0.001	SKAT-O	Stouffer	9.63485e-12
Alanine transaminase	APOB	ALT	ENSG00000084674	Gastrointestinal	ALL	pLoF	0.0001	SKAT-O	Stouffer	3.63063e-21
Alanine transaminase	APOB	ALT	ENSG00000084674	Gastrointestinal	ALL	pLoF	0.001	SKAT-O	Stouffer	1.18225e-15
Alanine transaminase	APOB	ALT	ENSG00000084674	Gastrointestinal	ALL	pLoF;damaging_missense_or_protein_altering	0.0001	SKAT-O	Stouffer	1.35904e-13
Alanine transaminase	APOB	ALT	ENSG00000084674	Gastrointestinal	ALL	pLoF;damaging_missense_or_protein_altering	0.001	SKAT-O	Stouffer	8.91278e-11
Alanine transaminase	TNFRSF10B	ALT	ENSG00000120889	Gastrointestinal	ALL	pLoF	0.001	SKAT-O	Stouffer	1.20368e-07
Alanine transaminase	TNFRSF10B	ALT	ENSG00000120889	Gastrointestinal	ALL	pLoF;damaging_missense_or_protein_altering	0.001	SKAT-O	Stouffer	2.65019e-08
Alanine transaminase	FLOT2	ALT	ENSG00000132589	Gastrointestinal	ALL	pLoF;damaging_missense_or_protein_altering	0.0001	SKAT-O	Stouffer	1.27584e-07
Alanine transaminase	TTN	ALT	ENSG00000155657	Gastrointestinal	ALL	pLoF	0.0001	SKAT-O	Stouffer	2.48789e-09
Alanine transaminase	TTN	ALT	ENSG00000155657	Gastrointestinal	ALL	pLoF	0.001	SKAT-O	Stouffer	8.97016e-08
Alanine transaminase	GPT	ALT	ENSG00000167701	Gastrointestinal	ALL	damaging_missense_or_protein_altering	0.0001	SKAT-O	Stouffer	0
Alanine transaminase	GPT	ALT	ENSG00000167701	Gastrointestinal	ALL	damaging_missense_or_protein_altering	0.001	SKAT-O	Stouffer	0
Alanine transaminase	GPT	ALT	ENSG00000167701	Gastrointestinal	ALL	pLoF	0.0001	SKAT-O	Stouffer	5.2929e-302
Alanine transaminase	GPT	ALT	ENSG00000167701	Gastrointestinal	ALL	pLoF	0.001	SKAT-O	Stouffer	0
Alanine transaminase	GPT	ALT	ENSG00000167701	Gastrointestinal	ALL	pLoF;damaging_missense_or_protein_altering	0.0001	SKAT-O	Stouffer	0
Alanine transaminase	GPT	ALT	ENSG00000167701	Gastrointestinal	ALL	pLoF;damaging_missense_or_protein_altering	0.001	SKAT-O	Stouffer	0
Alanine transaminase	ABCB4	ALT	ENSG00000005471	Gastrointestinal	AMR	damaging_missense_or_protein_altering	0.001	Burden	Inverse variance weighted	7.71891e-08	0.0137046	0.00255036
Alanine transaminase	ABCB4	ALT	ENSG00000005471	Gastrointestinal	AMR	pLoF;damaging_missense_or_protein_altering	0.001	Burden	Inverse variance weighted	1.34518e-10	0.0157791	0.00245704
Alanine transaminase	GPT	ALT	ENSG00000167701	Gastrointestinal	AMR	damaging_missense_or_protein_altering	0.0001	Burden	Inverse variance weighted	3.95344e-19	-0.0455737	0.00509872
Alanine transaminase	GPT	ALT	ENSG00000167701	Gastrointestinal	AMR	damaging_missense_or_protein_altering	0.001	Burden	Inverse variance weighted	3.42361e-64	-0.0409112	0.00241847
Alanine transaminase	GPT	ALT	ENSG00000167701	Gastrointestinal	AMR	pLoF	0.0001	Burden	Inverse variance weighted	2.50246e-13	-0.0523257	0.00714952
Alanine transaminase	GPT	ALT	ENSG00000167701	Gastrointestinal	AMR	pLoF	0.001	Burden	Inverse variance weighted	2.20346e-35	-0.0559448	0.00450671
Alanine transaminase	GPT	ALT	ENSG00000167701	Gastrointestinal	AMR	pLoF;damaging_missense_or_protein_altering	0.0001	Burden	Inverse variance weighted	5.03064e-32	-0.0497402	0.00422292
Alanine transaminase	GPT	ALT	ENSG00000167701	Gastrointestinal	AMR	pLoF;damaging_missense_or_protein_altering	0.001	Burden	Inverse variance weighted	1.06059e-96	-0.0450103	0.00215697
Alanine transaminase	GPT	ALT	ENSG00000167701	Gastrointestinal	AMR	damaging_missense_or_protein_altering	0.0001	SKAT	Stouffer	8.18394e-19
Alanine transaminase	GPT	ALT	ENSG00000167701	Gastrointestinal	AMR	damaging_missense_or_protein_altering	0.001	SKAT	Stouffer	1.34567e-61
Alanine transaminase	GPT	ALT	ENSG00000167701	Gastrointestinal	AMR	pLoF	0.0001	SKAT	Stouffer	7.25135e-13
Alanine transaminase	GPT	ALT	ENSG00000167701	Gastrointestinal	AMR	pLoF	0.001	SKAT	Stouffer	5.0502e-26
Alanine transaminase	GPT	ALT	ENSG00000167701	Gastrointestinal	AMR	pLoF;damaging_missense_or_protein_altering	0.0001	SKAT	Stouffer	9.94845e-32
Alanine transaminase	GPT	ALT	ENSG00000167701	Gastrointestinal	AMR	pLoF;damaging_missense_or_protein_altering	0.001	SKAT	Stouffer	2.52818e-81
Alanine transaminase	ABCB4	ALT	ENSG00000005471	Gastrointestinal	AMR	pLoF;damaging_missense_or_protein_altering	0.001	SKAT-O	Stouffer	1.0598e-09
Alanine transaminase	GPT	ALT	ENSG00000167701	Gastrointestinal	AMR	damaging_missense_or_protein_altering	0.0001	SKAT-O	Stouffer	8.18394e-19
Alanine transaminase	GPT	ALT	ENSG00000167701	Gastrointestinal	AMR	damaging_missense_or_protein_altering	0.001	SKAT-O	Stouffer	4.12197e-72
Alanine transaminase	GPT	ALT	ENSG00000167701	Gastrointestinal	AMR	pLoF	0.0001	SKAT-O	Stouffer	7.25135e-13
Alanine transaminase	GPT	ALT	ENSG00000167701	Gastrointestinal	AMR	pLoF	0.001	SKAT-O	Stouffer	1.54422e-31
Alanine transaminase	GPT	ALT	ENSG00000167701	Gastrointestinal	AMR	pLoF;damaging_missense_or_protein_altering	0.0001	SKAT-O	Stouffer	9.94845e-32
Alanine transaminase	GPT	ALT	ENSG00000167701	Gastrointestinal	AMR	pLoF;damaging_missense_or_protein_altering	0.001	SKAT-O	Stouffer	8.71974e-102
Aspartate aminotransferase	GOT1	AST	ENSG00000120053	Gastrointestinal	AMR	damaging_missense_or_protein_altering	0.001	Burden	Inverse variance weighted	5.95002e-11	-0.0316533	0.00483626
Aspartate aminotransferase	GOT1	AST	ENSG00000120053	Gastrointestinal	AMR	pLoF	0.0001	Burden	Inverse variance weighted	3.65028e-08	-0.0758792	0.0137787
Aspartate aminotransferase	GOT1	AST	ENSG00000120053	Gastrointestinal	AMR	pLoF	0.001	Burden	Inverse variance weighted	3.65028e-08	-0.0758792	0.0137787
Aspartate aminotransferase	GOT1	AST	ENSG00000120053	Gastrointestinal	AMR	pLoF;damaging_missense_or_protein_altering	0.0001	Burden	Inverse variance weighted	9.77879e-12	-0.0376564	0.00552979
Aspartate aminotransferase	GOT1	AST	ENSG00000120053	Gastrointestinal	AMR	pLoF;damaging_missense_or_protein_altering	0.001	Burden	Inverse variance weighted	3.26785e-16	-0.0363766	0.00445628
Aspartate aminotransferase	GOT1	AST	ENSG00000120053	Gastrointestinal	AMR	damaging_missense_or_protein_altering	0.001	SKAT	Stouffer	2.32409e-09
Aspartate aminotransferase	GOT1	AST	ENSG00000120053	Gastrointestinal	AMR	pLoF	0.0001	SKAT	Stouffer	8.02216e-08
Aspartate aminotransferase	GOT1	AST	ENSG00000120053	Gastrointestinal	AMR	pLoF	0.001	SKAT	Stouffer	8.02216e-08
Aspartate aminotransferase	GOT1	AST	ENSG00000120053	Gastrointestinal	AMR	pLoF;damaging_missense_or_protein_altering	0.0001	SKAT	Stouffer	4.02361e-11
Aspartate aminotransferase	GOT1	AST	ENSG00000120053	Gastrointestinal	AMR	pLoF;damaging_missense_or_protein_altering	0.001	SKAT	Stouffer	3.49983e-14
Aspartate aminotransferase	GOT1	AST	ENSG00000120053	Gastrointestinal	AMR	damaging_missense_or_protein_altering	0.001	SKAT-O	Stouffer	5.95929e-12
Aspartate aminotransferase	GOT1	AST	ENSG00000120053	Gastrointestinal	AMR	pLoF	0.0001	SKAT-O	Stouffer	8.02216e-08
Aspartate aminotransferase	GOT1	AST	ENSG00000120053	Gastrointestinal	AMR	pLoF	0.001	SKAT-O	Stouffer	8.02216e-08
Aspartate aminotransferase	GOT1	AST	ENSG00000120053	Gastrointestinal	AMR	pLoF;damaging_missense_or_protein_altering	0.0001	SKAT-O	Stouffer	4.02361e-11
Aspartate aminotransferase	GOT1	AST	ENSG00000120053	Gastrointestinal	AMR	pLoF;damaging_missense_or_protein_altering	0.001	SKAT-O	Stouffer	1.1555e-14
HDL cholesterol	APOC3	HDLC	ENSG00000110245	Cardiovascular	AMR	pLoF	0.001	Burden	Inverse variance weighted	1.12108e-14	0.0349305	0.00452192
HDL cholesterol	APOC3	HDLC	ENSG00000110245	Cardiovascular	AMR	pLoF;damaging_missense_or_protein_altering	0.001	Burden	Inverse variance weighted	1.26282e-11	0.027225	0.00401974
HDL cholesterol	CD36	HDLC	ENSG00000135218	Cardiovascular	AMR	pLoF;damaging_missense_or_protein_altering	0.001	Burden	Inverse variance weighted	2.92992e-09	0.0106716	0.00179794
HDL cholesterol	ABCA1	HDLC	ENSG00000165029	Cardiovascular	AMR	damaging_missense_or_protein_altering	0.0001	Burden	Inverse variance weighted	2.90055e-11	-0.0244076	0.00366948
HDL cholesterol	ABCA1	HDLC	ENSG00000165029	Cardiovascular	AMR	damaging_missense_or_protein_altering	0.001	Burden	Inverse variance weighted	8.51008e-10	-0.0161171	0.00262703
HDL cholesterol	ABCA1	HDLC	ENSG00000165029	Cardiovascular	AMR	pLoF;damaging_missense_or_protein_altering	0.0001	Burden	Inverse variance weighted	7.36212e-14	-0.0254701	0.00340453
HDL cholesterol	ABCA1	HDLC	ENSG00000165029	Cardiovascular	AMR	pLoF;damaging_missense_or_protein_altering	0.001	Burden	Inverse variance weighted	4.4795e-13	-0.0175247	0.00242046
HDL cholesterol	APOC3	HDLC	ENSG00000110245	Cardiovascular	AMR	pLoF	0.001	SKAT	Stouffer	6.57621e-15
HDL cholesterol	APOC3	HDLC	ENSG00000110245	Cardiovascular	AMR	pLoF;damaging_missense_or_protein_altering	0.001	SKAT	Stouffer	1.61762e-14
HDL cholesterol	CD36	HDLC	ENSG00000135218	Cardiovascular	AMR	pLoF;damaging_missense_or_protein_altering	0.001	SKAT	Stouffer	1.23556e-08
HDL cholesterol	ABCA1	HDLC	ENSG00000165029	Cardiovascular	AMR	damaging_missense_or_protein_altering	0.0001	SKAT	Stouffer	7.19233e-11
HDL cholesterol	ABCA1	HDLC	ENSG00000165029	Cardiovascular	AMR	damaging_missense_or_protein_altering	0.001	SKAT	Stouffer	3.05082e-09
HDL cholesterol	ABCA1	HDLC	ENSG00000165029	Cardiovascular	AMR	pLoF;damaging_missense_or_protein_altering	0.0001	SKAT	Stouffer	2.31703e-13
HDL cholesterol	ABCA1	HDLC	ENSG00000165029	Cardiovascular	AMR	pLoF;damaging_missense_or_protein_altering	0.001	SKAT	Stouffer	2.69133e-12
HDL cholesterol	LCAT	HDLC	ENSG00000213398	Cardiovascular	AMR	damaging_missense_or_protein_altering	0.001	SKAT	Stouffer	9.65251e-09
HDL cholesterol	LCAT	HDLC	ENSG00000213398	Cardiovascular	AMR	pLoF;damaging_missense_or_protein_altering	0.001	SKAT	Stouffer	7.818e-09
HDL cholesterol	APOC3	HDLC	ENSG00000110245	Cardiovascular	AMR	pLoF	0.001	SKAT-O	Stouffer	4.80655e-15
HDL cholesterol	APOC3	HDLC	ENSG00000110245	Cardiovascular	AMR	pLoF;damaging_missense_or_protein_altering	0.001	SKAT-O	Stouffer	4.43006e-14
HDL cholesterol	CD36	HDLC	ENSG00000135218	Cardiovascular	AMR	pLoF;damaging_missense_or_protein_altering	0.001	SKAT-O	Stouffer	2.90343e-09
HDL cholesterol	ABCA1	HDLC	ENSG00000165029	Cardiovascular	AMR	damaging_missense_or_protein_altering	0.0001	SKAT-O	Stouffer	7.19233e-11
HDL cholesterol	ABCA1	HDLC	ENSG00000165029	Cardiovascular	AMR	damaging_missense_or_protein_altering	0.001	SKAT-O	Stouffer	1.18416e-10
HDL cholesterol	ABCA1	HDLC	ENSG00000165029	Cardiovascular	AMR	pLoF;damaging_missense_or_protein_altering	0.0001	SKAT-O	Stouffer	2.31703e-13
HDL cholesterol	ABCA1	HDLC	ENSG00000165029	Cardiovascular	AMR	pLoF;damaging_missense_or_protein_altering	0.001	SKAT-O	Stouffer	1.9774e-12
HDL cholesterol	LCAT	HDLC	ENSG00000213398	Cardiovascular	AMR	damaging_missense_or_protein_altering	0.001	SKAT-O	Stouffer	3.16456e-08
HDL cholesterol	LCAT	HDLC	ENSG00000213398	Cardiovascular	AMR	pLoF;damaging_missense_or_protein_altering	0.001	SKAT-O	Stouffer	2.45464e-08
LDL cholesterol	APOB	LDLC	ENSG00000084674	Cardiovascular	AMR	pLoF	0.0001	Burden	Inverse variance weighted	1.36836e-13	-0.0641011	0.00866306
LDL cholesterol	APOB	LDLC	ENSG00000084674	Cardiovascular	AMR	pLoF	0.001	Burden	Inverse variance weighted	3.41734e-15	-0.0547342	0.00695069
LDL cholesterol	APOB	LDLC	ENSG00000084674	Cardiovascular	AMR	pLoF;damaging_missense_or_protein_altering	0.0001	Burden	Inverse variance weighted	3.55097e-08	-0.0282626	0.00512761
LDL cholesterol	PCSK9	LDLC	ENSG00000169174	Cardiovascular	AMR	pLoF	0.001	Burden	Inverse variance weighted	3.13586e-15	-0.0443196	0.00562048
LDL cholesterol	PCSK9	LDLC	ENSG00000169174	Cardiovascular	AMR	pLoF;damaging_missense_or_protein_altering	0.001	Burden	Inverse variance weighted	9.23283e-14	-0.0295744	0.00396895
LDL cholesterol	APOB	LDLC	ENSG00000084674	Cardiovascular	AMR	pLoF	0.0001	SKAT	Stouffer	2.6263e-13
LDL cholesterol	APOB	LDLC	ENSG00000084674	Cardiovascular	AMR	pLoF	0.001	SKAT	Stouffer	8.17295e-15
LDL cholesterol	APOB	LDLC	ENSG00000084674	Cardiovascular	AMR	pLoF;damaging_missense_or_protein_altering	0.0001	SKAT	Stouffer	8.10427e-08
LDL cholesterol	APOB	LDLC	ENSG00000084674	Cardiovascular	AMR	pLoF;damaging_missense_or_protein_altering	0.001	SKAT	Stouffer	7.21693e-09
LDL cholesterol	PCSK9	LDLC	ENSG00000169174	Cardiovascular	AMR	pLoF	0.001	SKAT	Stouffer	1.10355e-12
LDL cholesterol	PCSK9	LDLC	ENSG00000169174	Cardiovascular	AMR	pLoF;damaging_missense_or_protein_altering	0.001	SKAT	Stouffer	2.39679e-10
LDL cholesterol	APOB	LDLC	ENSG00000084674	Cardiovascular	AMR	pLoF	0.0001	SKAT-O	Stouffer	2.6263e-13
LDL cholesterol	APOB	LDLC	ENSG00000084674	Cardiovascular	AMR	pLoF	0.001	SKAT-O	Stouffer	8.17295e-15
LDL cholesterol	APOB	LDLC	ENSG00000084674	Cardiovascular	AMR	pLoF;damaging_missense_or_protein_altering	0.0001	SKAT-O	Stouffer	8.10427e-08
LDL cholesterol	APOB	LDLC	ENSG00000084674	Cardiovascular	AMR	pLoF;damaging_missense_or_protein_altering	0.001	SKAT-O	Stouffer	7.80711e-09
LDL cholesterol	PCSK9	LDLC	ENSG00000169174	Cardiovascular	AMR	pLoF	0.001	SKAT-O	Stouffer	1.25955e-14
LDL cholesterol	PCSK9	LDLC	ENSG00000169174	Cardiovascular	AMR	pLoF;damaging_missense_or_protein_altering	0.001	SKAT-O	Stouffer	2.20781e-12
Total cholesterol	APOB	TChol	ENSG00000084674	Cardiovascular	AMR	pLoF	0.0001	Burden	Inverse variance weighted	8.31883e-14	-0.0576988	0.00772905
Total cholesterol	APOB	TChol	ENSG00000084674	Cardiovascular	AMR	pLoF	0.001	Burden	Inverse variance weighted	3.74665e-12	-0.0432901	0.006232
Total cholesterol	APOB	TChol	ENSG00000084674	Cardiovascular	AMR	pLoF;damaging_missense_or_protein_altering	0.0001	Burden	Inverse variance weighted	8.52752e-09	-0.0239268	0.00415562
Total cholesterol	LDLR	TChol	ENSG00000130164	Cardiovascular	AMR	damaging_missense_or_protein_altering	0.0001	Burden	Inverse variance weighted	3.34039e-08	0.0290602	0.00526205
Total cholesterol	LDLR	TChol	ENSG00000130164	Cardiovascular	AMR	pLoF;damaging_missense_or_protein_altering	0.0001	Burden	Inverse variance weighted	5.845e-09	0.0287597	0.00494057
Total cholesterol	ANGPTL3	TChol	ENSG00000132855	Cardiovascular	AMR	pLoF	0.001	Burden	Inverse variance weighted	2.87458e-08	-0.0223469	0.00402725
Total cholesterol	ANGPTL3	TChol	ENSG00000132855	Cardiovascular	AMR	pLoF;damaging_missense_or_protein_altering	0.001	Burden	Inverse variance weighted	2.27653e-08	-0.0198629	0.00355357
Total cholesterol	PCSK9	TChol	ENSG00000169174	Cardiovascular	AMR	pLoF	0.001	Burden	Inverse variance weighted	3.99523e-16	-0.0355824	0.004372
Total cholesterol	PCSK9	TChol	ENSG00000169174	Cardiovascular	AMR	pLoF;damaging_missense_or_protein_altering	0.001	Burden	Inverse variance weighted	1.01867e-13	-0.0239378	0.00321811
Total cholesterol	APOB	TChol	ENSG00000084674	Cardiovascular	AMR	pLoF	0.0001	SKAT	Stouffer	1.58475e-13
Total cholesterol	APOB	TChol	ENSG00000084674	Cardiovascular	AMR	pLoF	0.001	SKAT	Stouffer	7.42197e-12
Total cholesterol	APOB	TChol	ENSG00000084674	Cardiovascular	AMR	pLoF;damaging_missense_or_protein_altering	0.0001	SKAT	Stouffer	2.48015e-08
Total cholesterol	LDLR	TChol	ENSG00000130164	Cardiovascular	AMR	damaging_missense_or_protein_altering	0.0001	SKAT	Stouffer	6.46169e-08
Total cholesterol	LDLR	TChol	ENSG00000130164	Cardiovascular	AMR	pLoF;damaging_missense_or_protein_altering	0.0001	SKAT	Stouffer	6.54174e-09
Total cholesterol	ANGPTL3	TChol	ENSG00000132855	Cardiovascular	AMR	pLoF	0.001	SKAT	Stouffer	8.97717e-08
Total cholesterol	ANGPTL3	TChol	ENSG00000132855	Cardiovascular	AMR	pLoF;damaging_missense_or_protein_altering	0.001	SKAT	Stouffer	1.15987e-07
Total cholesterol	PCSK9	TChol	ENSG00000169174	Cardiovascular	AMR	pLoF	0.001	SKAT	Stouffer	1.6701e-13
Total cholesterol	PCSK9	TChol	ENSG00000169174	Cardiovascular	AMR	pLoF;damaging_missense_or_protein_altering	0.001	SKAT	Stouffer	1.186e-09
Total cholesterol	APOB	TChol	ENSG00000084674	Cardiovascular	AMR	pLoF	0.0001	SKAT-O	Stouffer	1.58475e-13
Total cholesterol	APOB	TChol	ENSG00000084674	Cardiovascular	AMR	pLoF	0.001	SKAT-O	Stouffer	7.42197e-12
Total cholesterol	APOB	TChol	ENSG00000084674	Cardiovascular	AMR	pLoF;damaging_missense_or_protein_altering	0.0001	SKAT-O	Stouffer	2.48015e-08
Total cholesterol	LDLR	TChol	ENSG00000130164	Cardiovascular	AMR	damaging_missense_or_protein_altering	0.0001	SKAT-O	Stouffer	6.46169e-08
Total cholesterol	LDLR	TChol	ENSG00000130164	Cardiovascular	AMR	pLoF;damaging_missense_or_protein_altering	0.0001	SKAT-O	Stouffer	6.54174e-09
Total cholesterol	ANGPTL3	TChol	ENSG00000132855	Cardiovascular	AMR	pLoF	0.001	SKAT-O	Stouffer	3.86488e-08
Total cholesterol	ANGPTL3	TChol	ENSG00000132855	Cardiovascular	AMR	pLoF;damaging_missense_or_protein_altering	0.001	SKAT-O	Stouffer	5.38828e-08
Total cholesterol	PCSK9	TChol	ENSG00000169174	Cardiovascular	AMR	pLoF	0.001	SKAT-O	Stouffer	5.76087e-15
Total cholesterol	PCSK9	TChol	ENSG00000169174	Cardiovascular	AMR	pLoF;damaging_missense_or_protein_altering	0.001	SKAT-O	Stouffer	6.17906e-12
Triglycerides	CREB3L3	TG	ENSG00000060566	Cardiovascular	AMR	pLoF;damaging_missense_or_protein_altering	0.001	Burden	Inverse variance weighted	8.90614e-08	0.0208933	0.00390694
Triglycerides	APOB	TG	ENSG00000084674	Cardiovascular	AMR	pLoF	0.001	Burden	Inverse variance weighted	2.16237e-08	-0.0355781	0.00635496
Triglycerides	APOC3	TG	ENSG00000110245	Cardiovascular	AMR	pLoF	0.001	Burden	Inverse variance weighted	8.4189e-42	-0.056565	0.00417591
Triglycerides	APOC3	TG	ENSG00000110245	Cardiovascular	AMR	pLoF;damaging_missense_or_protein_altering	0.001	Burden	Inverse variance weighted	4.18287e-41	-0.0507106	0.00377667
Triglycerides	ANGPTL3	TG	ENSG00000132855	Cardiovascular	AMR	pLoF	0.001	Burden	Inverse variance weighted	3.73808e-13	-0.031128	0.00428482
Triglycerides	ANGPTL3	TG	ENSG00000132855	Cardiovascular	AMR	pLoF;damaging_missense_or_protein_altering	0.001	Burden	Inverse variance weighted	4.24425e-13	-0.0265317	0.00366078
Triglycerides	APOB	TG	ENSG00000084674	Cardiovascular	AMR	pLoF	0.001	SKAT	Stouffer	7.04252e-08
Triglycerides	APOC3	TG	ENSG00000110245	Cardiovascular	AMR	pLoF	0.001	SKAT	Stouffer	1.27286e-32
Triglycerides	APOC3	TG	ENSG00000110245	Cardiovascular	AMR	pLoF;damaging_missense_or_protein_altering	0.001	SKAT	Stouffer	1.64576e-34
Triglycerides	ANGPTL3	TG	ENSG00000132855	Cardiovascular	AMR	pLoF	0.001	SKAT	Stouffer	1.51525e-11
Triglycerides	ANGPTL3	TG	ENSG00000132855	Cardiovascular	AMR	pLoF;damaging_missense_or_protein_altering	0.001	SKAT	Stouffer	1.07631e-10
Triglycerides	APOB	TG	ENSG00000084674	Cardiovascular	AMR	pLoF	0.001	SKAT-O	Stouffer	7.04252e-08
Triglycerides	APOC3	TG	ENSG00000110245	Cardiovascular	AMR	pLoF	0.001	SKAT-O	Stouffer	8.74521e-38
Triglycerides	APOC3	TG	ENSG00000110245	Cardiovascular	AMR	pLoF;damaging_missense_or_protein_altering	0.001	SKAT-O	Stouffer	2.20279e-40
Triglycerides	ANGPTL3	TG	ENSG00000132855	Cardiovascular	AMR	pLoF	0.001	SKAT-O	Stouffer	6.56628e-13
Triglycerides	ANGPTL3	TG	ENSG00000132855	Cardiovascular	AMR	pLoF;damaging_missense_or_protein_altering	0.001	SKAT-O	Stouffer	1.00592e-11
Aspartate aminotransferase	ABCB4	AST	ENSG00000005471	Gastrointestinal	ALL	damaging_missense_or_protein_altering	0.0001	Burden	Inverse variance weighted	1.06375e-10	0.00549909	0.000851568
Aspartate aminotransferase	ABCB4	AST	ENSG00000005471	Gastrointestinal	ALL	damaging_missense_or_protein_altering	0.001	Burden	Inverse variance weighted	9.10366e-17	0.00610818	0.000734515
Aspartate aminotransferase	ABCB4	AST	ENSG00000005471	Gastrointestinal	ALL	pLoF	0.0001	Burden	Inverse variance weighted	8.25236e-19	0.0209019	0.00236005
Aspartate aminotransferase	ABCB4	AST	ENSG00000005471	Gastrointestinal	ALL	pLoF	0.001	Burden	Inverse variance weighted	1.20716e-19	0.0203237	0.00224115
Aspartate aminotransferase	ABCB4	AST	ENSG00000005471	Gastrointestinal	ALL	pLoF;damaging_missense_or_protein_altering	0.0001	Burden	Inverse variance weighted	3.66278e-19	0.00724445	0.000809734
Aspartate aminotransferase	ABCB4	AST	ENSG00000005471	Gastrointestinal	ALL	pLoF;damaging_missense_or_protein_altering	0.001	Burden	Inverse variance weighted	3.81647e-26	0.00746391	0.000705685
Aspartate aminotransferase	PKD1	AST	ENSG00000008710	Gastrointestinal	ALL	pLoF	0.0001	Burden	Inverse variance weighted	3.76733e-14	-0.014163	0.00187124
Aspartate aminotransferase	PKD1	AST	ENSG00000008710	Gastrointestinal	ALL	pLoF	0.001	Burden	Inverse variance weighted	2.5357e-14	-0.0138134	0.00181277
Aspartate aminotransferase	NR1H4	AST	ENSG00000012504	Gastrointestinal	ALL	pLoF;damaging_missense_or_protein_altering	0.0001	Burden	Inverse variance weighted	7.26164e-09	0.00749627	0.00129587
Aspartate aminotransferase	NR1H4	AST	ENSG00000012504	Gastrointestinal	ALL	pLoF;damaging_missense_or_protein_altering	0.001	Burden	Inverse variance weighted	2.02375e-08	0.00662656	0.00118121
Aspartate aminotransferase	NR1H3	AST	ENSG00000025434	Gastrointestinal	ALL	damaging_missense_or_protein_altering	0.001	Burden	Inverse variance weighted	9.255e-10	0.00474516	0.000775131
Aspartate aminotransferase	NR1H3	AST	ENSG00000025434	Gastrointestinal	ALL	pLoF;damaging_missense_or_protein_altering	0.001	Burden	Inverse variance weighted	4.63149e-13	0.00519041	0.000717334
Aspartate aminotransferase	ABCB11	AST	ENSG00000073734	Gastrointestinal	ALL	pLoF;damaging_missense_or_protein_altering	0.001	Burden	Inverse variance weighted	7.08331e-08	-0.00281593	0.000522529
Aspartate aminotransferase	APOB	AST	ENSG00000084674	Gastrointestinal	ALL	pLoF	0.0001	Burden	Inverse variance weighted	3.08368e-25	0.0131116	0.00126326
Aspartate aminotransferase	APOB	AST	ENSG00000084674	Gastrointestinal	ALL	pLoF	0.001	Burden	Inverse variance weighted	1.46388e-19	0.00915191	0.00101155
Aspartate aminotransferase	APOB	AST	ENSG00000084674	Gastrointestinal	ALL	pLoF;damaging_missense_or_protein_altering	0.0001	Burden	Inverse variance weighted	1.06584e-11	0.00550362	0.000809676
Aspartate aminotransferase	PLEKHM2	AST	ENSG00000116786	Gastrointestinal	ALL	pLoF	0.0001	Burden	Inverse variance weighted	2.10286e-09	0.0152174	0.00254062
Aspartate aminotransferase	PLEKHM2	AST	ENSG00000116786	Gastrointestinal	ALL	pLoF	0.001	Burden	Inverse variance weighted	1.20049e-09	0.0153349	0.00252212
Aspartate aminotransferase	CTSD	AST	ENSG00000117984	Gastrointestinal	ALL	pLoF;damaging_missense_or_protein_altering	0.0001	Burden	Inverse variance weighted	3.10809e-08	0.00780744	0.0014105
Aspartate aminotransferase	GOT1	AST	ENSG00000120053	Gastrointestinal	ALL	damaging_missense_or_protein_altering	0.0001	Burden	Inverse variance weighted	0	-0.0556151	0.00146365
Aspartate aminotransferase	GOT1	AST	ENSG00000120053	Gastrointestinal	ALL	damaging_missense_or_protein_altering	0.001	Burden	Inverse variance weighted	0	-0.0505416	0.00129804
Aspartate aminotransferase	GOT1	AST	ENSG00000120053	Gastrointestinal	ALL	pLoF	0.0001	Burden	Inverse variance weighted	3.44176e-163	-0.0867572	0.00318687
Aspartate aminotransferase	GOT1	AST	ENSG00000120053	Gastrointestinal	ALL	pLoF	0.001	Burden	Inverse variance weighted	3.44176e-163	-0.0867572	0.00318687
Aspartate aminotransferase	GOT1	AST	ENSG00000120053	Gastrointestinal	ALL	pLoF;damaging_missense_or_protein_altering	0.0001	Burden	Inverse variance weighted	0		0
Aspartate aminotransferase	GOT1	AST	ENSG00000120053	Gastrointestinal	ALL	pLoF;damaging_missense_or_protein_altering	0.001	Burden	Inverse variance weighted	0		0
Aspartate aminotransferase	TNFRSF10B	AST	ENSG00000120889	Gastrointestinal	ALL	pLoF	0.001	Burden	Inverse variance weighted	1.51034e-08	-0.00528679	0.000933998
Aspartate aminotransferase	TNFRSF10B	AST	ENSG00000120889	Gastrointestinal	ALL	pLoF;damaging_missense_or_protein_altering	0.001	Burden	Inverse variance weighted	7.18755e-10	-0.00459687	0.000746014
Aspartate aminotransferase	SH3TC1	AST	ENSG00000125089	Gastrointestinal	ALL	pLoF;damaging_missense_or_protein_altering	0.001	Burden	Inverse variance weighted	1.76752e-08	0.00294657	0.000523059
Aspartate aminotransferase	MTTP	AST	ENSG00000138823	Gastrointestinal	ALL	pLoF;damaging_missense_or_protein_altering	0.001	Burden	Inverse variance weighted	2.9906e-08	0.0053473	0.000964871
Aspartate aminotransferase	ANO5	AST	ENSG00000171714	Gastrointestinal	ALL	pLoF	0.001	Burden	Inverse variance weighted	4.1614e-11	0.00692272	0.00104918
Aspartate aminotransferase	ANO5	AST	ENSG00000171714	Gastrointestinal	ALL	pLoF;damaging_missense_or_protein_altering	0.001	Burden	Inverse variance weighted	4.32124e-12	0.00460481	0.000664834
Aspartate aminotransferase	NF1	AST	ENSG00000196712	Gastrointestinal	ALL	pLoF	0.0001	Burden	Inverse variance weighted	2.49252e-13	-0.0149233	0.0020389
Aspartate aminotransferase	NF1	AST	ENSG00000196712	Gastrointestinal	ALL	pLoF	0.001	Burden	Inverse variance weighted	4.62076e-14	-0.0150455	0.00199484
Aspartate aminotransferase	NF1	AST	ENSG00000196712	Gastrointestinal	ALL	pLoF;damaging_missense_or_protein_altering	0.0001	Burden	Inverse variance weighted	5.99849e-10	-0.00541556	0.000874822
Aspartate aminotransferase	NF1	AST	ENSG00000196712	Gastrointestinal	ALL	pLoF;damaging_missense_or_protein_altering	0.001	Burden	Inverse variance weighted	5.64196e-08	-0.00391243	0.000720549
Aspartate aminotransferase	NOTCH4	AST	ENSG00000204301	Gastrointestinal	ALL	pLoF;damaging_missense_or_protein_altering	0.001	Burden	Inverse variance weighted	8.83395e-09	0.00258003	0.000448567
Aspartate aminotransferase	MRC1	AST	ENSG00000260314	Gastrointestinal	ALL	damaging_missense_or_protein_altering	0.0001	Burden	Inverse variance weighted	2.97221e-16	0.0189916	0.00232329
Aspartate aminotransferase	MRC1	AST	ENSG00000260314	Gastrointestinal	ALL	damaging_missense_or_protein_altering	0.001	Burden	Inverse variance weighted	1.81569e-10	0.00873909	0.00137058
Aspartate aminotransferase	MRC1	AST	ENSG00000260314	Gastrointestinal	ALL	pLoF	0.0001	Burden	Inverse variance weighted	1.53362e-76	0.0598429	0.00323195
Aspartate aminotransferase	MRC1	AST	ENSG00000260314	Gastrointestinal	ALL	pLoF	0.001	Burden	Inverse variance weighted	8.14602e-82	0.0599163	0.00312732
Aspartate aminotransferase	MRC1	AST	ENSG00000260314	Gastrointestinal	ALL	pLoF;damaging_missense_or_protein_altering	0.0001	Burden	Inverse variance weighted	5.16792e-68	0.0331324	0.00190124
Aspartate aminotransferase	MRC1	AST	ENSG00000260314	Gastrointestinal	ALL	pLoF;damaging_missense_or_protein_altering	0.001	Burden	Inverse variance weighted	4.00444e-41	0.0169526	0.00126224
Aspartate aminotransferase	ABCB4	AST	ENSG00000005471	Gastrointestinal	ALL	damaging_missense_or_protein_altering	0.001	SKAT	Stouffer	2.31764e-09
Aspartate aminotransferase	ABCB4	AST	ENSG00000005471	Gastrointestinal	ALL	pLoF	0.0001	SKAT	Stouffer	3.46656e-15
Aspartate aminotransferase	ABCB4	AST	ENSG00000005471	Gastrointestinal	ALL	pLoF	0.001	SKAT	Stouffer	6.69047e-16
Aspartate aminotransferase	ABCB4	AST	ENSG00000005471	Gastrointestinal	ALL	pLoF;damaging_missense_or_protein_altering	0.0001	SKAT	Stouffer	4.11392e-16
Aspartate aminotransferase	ABCB4	AST	ENSG00000005471	Gastrointestinal	ALL	pLoF;damaging_missense_or_protein_altering	0.001	SKAT	Stouffer	1.24035e-18
Aspartate aminotransferase	PKD1	AST	ENSG00000008710	Gastrointestinal	ALL	pLoF	0.0001	SKAT	Stouffer	7.04958e-11
Aspartate aminotransferase	PKD1	AST	ENSG00000008710	Gastrointestinal	ALL	pLoF	0.001	SKAT	Stouffer	1.29751e-10
Aspartate aminotransferase	NR1H4	AST	ENSG00000012504	Gastrointestinal	ALL	pLoF;damaging_missense_or_protein_altering	0.0001	SKAT	Stouffer	1.02015e-07
Aspartate aminotransferase	NR1H3	AST	ENSG00000025434	Gastrointestinal	ALL	damaging_missense_or_protein_altering	0.001	SKAT	Stouffer	1.93844e-10
Aspartate aminotransferase	NR1H3	AST	ENSG00000025434	Gastrointestinal	ALL	pLoF;damaging_missense_or_protein_altering	0.001	SKAT	Stouffer	1.63573e-11
Aspartate aminotransferase	APOB	AST	ENSG00000084674	Gastrointestinal	ALL	pLoF	0.0001	SKAT	Stouffer	6.5139e-17
Aspartate aminotransferase	APOB	AST	ENSG00000084674	Gastrointestinal	ALL	pLoF	0.001	SKAT	Stouffer	7.68609e-15
Aspartate aminotransferase	APOB	AST	ENSG00000084674	Gastrointestinal	ALL	pLoF;damaging_missense_or_protein_altering	0.0001	SKAT	Stouffer	1.38393e-07
Aspartate aminotransferase	GOT1	AST	ENSG00000120053	Gastrointestinal	ALL	damaging_missense_or_protein_altering	0.0001	SKAT	Stouffer	3.88219e-250
Aspartate aminotransferase	GOT1	AST	ENSG00000120053	Gastrointestinal	ALL	damaging_missense_or_protein_altering	0.001	SKAT	Stouffer	7.57737e-275
Aspartate aminotransferase	GOT1	AST	ENSG00000120053	Gastrointestinal	ALL	pLoF	0.0001	SKAT	Stouffer	1.16391e-142
Aspartate aminotransferase	GOT1	AST	ENSG00000120053	Gastrointestinal	ALL	pLoF	0.001	SKAT	Stouffer	1.16391e-142
Aspartate aminotransferase	GOT1	AST	ENSG00000120053	Gastrointestinal	ALL	pLoF;damaging_missense_or_protein_altering	0.0001	SKAT	Stouffer	0
Aspartate aminotransferase	GOT1	AST	ENSG00000120053	Gastrointestinal	ALL	pLoF;damaging_missense_or_protein_altering	0.001	SKAT	Stouffer	0
Aspartate aminotransferase	DNAJC13	AST	ENSG00000138246	Gastrointestinal	ALL	pLoF;damaging_missense_or_protein_altering	0.0001	SKAT	Stouffer	4.71003e-09
Aspartate aminotransferase	DNAJC13	AST	ENSG00000138246	Gastrointestinal	ALL	pLoF;damaging_missense_or_protein_altering	0.001	SKAT	Stouffer	9.45667e-10
Aspartate aminotransferase	NDUFB8	AST	ENSG00000166136	Gastrointestinal	ALL	damaging_missense_or_protein_altering	0.0001	SKAT	Stouffer	5.9099e-10
Aspartate aminotransferase	NDUFB8	AST	ENSG00000166136	Gastrointestinal	ALL	pLoF;damaging_missense_or_protein_altering	0.0001	SKAT	Stouffer	1.40123e-09
Aspartate aminotransferase	NF1	AST	ENSG00000196712	Gastrointestinal	ALL	pLoF	0.0001	SKAT	Stouffer	3.239e-11
Aspartate aminotransferase	NF1	AST	ENSG00000196712	Gastrointestinal	ALL	pLoF	0.001	SKAT	Stouffer	3.32052e-11
Aspartate aminotransferase	NF1	AST	ENSG00000196712	Gastrointestinal	ALL	pLoF;damaging_missense_or_protein_altering	0.0001	SKAT	Stouffer	2.62513e-09
Aspartate aminotransferase	NF1	AST	ENSG00000196712	Gastrointestinal	ALL	pLoF;damaging_missense_or_protein_altering	0.001	SKAT	Stouffer	4.89564e-10
Aspartate aminotransferase	MRC1	AST	ENSG00000260314	Gastrointestinal	ALL	damaging_missense_or_protein_altering	0.0001	SKAT	Stouffer	7.46239e-14
Aspartate aminotransferase	MRC1	AST	ENSG00000260314	Gastrointestinal	ALL	damaging_missense_or_protein_altering	0.001	SKAT	Stouffer	1.45164e-14
Aspartate aminotransferase	MRC1	AST	ENSG00000260314	Gastrointestinal	ALL	pLoF	0.0001	SKAT	Stouffer	8.49509e-72
Aspartate aminotransferase	MRC1	AST	ENSG00000260314	Gastrointestinal	ALL	pLoF	0.001	SKAT	Stouffer	2.15152e-75
Aspartate aminotransferase	MRC1	AST	ENSG00000260314	Gastrointestinal	ALL	pLoF;damaging_missense_or_protein_altering	0.0001	SKAT	Stouffer	6.4256e-65
Aspartate aminotransferase	MRC1	AST	ENSG00000260314	Gastrointestinal	ALL	pLoF;damaging_missense_or_protein_altering	0.001	SKAT	Stouffer	3.28534e-68
Aspartate aminotransferase	ABCB4	AST	ENSG00000005471	Gastrointestinal	ALL	damaging_missense_or_protein_altering	0.0001	SKAT-O	Stouffer	6.44882e-09
Aspartate aminotransferase	ABCB4	AST	ENSG00000005471	Gastrointestinal	ALL	damaging_missense_or_protein_altering	0.001	SKAT-O	Stouffer	9.19544e-13
Aspartate aminotransferase	ABCB4	AST	ENSG00000005471	Gastrointestinal	ALL	pLoF	0.0001	SKAT-O	Stouffer	1.31145e-16
Aspartate aminotransferase	ABCB4	AST	ENSG00000005471	Gastrointestinal	ALL	pLoF	0.001	SKAT-O	Stouffer	2.39631e-17
Aspartate aminotransferase	ABCB4	AST	ENSG00000005471	Gastrointestinal	ALL	pLoF;damaging_missense_or_protein_altering	0.0001	SKAT-O	Stouffer	2.57952e-17
Aspartate aminotransferase	ABCB4	AST	ENSG00000005471	Gastrointestinal	ALL	pLoF;damaging_missense_or_protein_altering	0.001	SKAT-O	Stouffer	1.81602e-22
Aspartate aminotransferase	PKD1	AST	ENSG00000008710	Gastrointestinal	ALL	pLoF	0.0001	SKAT-O	Stouffer	1.29286e-10
Aspartate aminotransferase	PKD1	AST	ENSG00000008710	Gastrointestinal	ALL	pLoF	0.001	SKAT-O	Stouffer	2.35099e-10
Aspartate aminotransferase	NR1H4	AST	ENSG00000012504	Gastrointestinal	ALL	pLoF;damaging_missense_or_protein_altering	0.0001	SKAT-O	Stouffer	6.6127e-09
Aspartate aminotransferase	NR1H4	AST	ENSG00000012504	Gastrointestinal	ALL	pLoF;damaging_missense_or_protein_altering	0.001	SKAT-O	Stouffer	1.95117e-08
Aspartate aminotransferase	NR1H3	AST	ENSG00000025434	Gastrointestinal	ALL	damaging_missense_or_protein_altering	0.001	SKAT-O	Stouffer	8.38905e-10
Aspartate aminotransferase	NR1H3	AST	ENSG00000025434	Gastrointestinal	ALL	pLoF;damaging_missense_or_protein_altering	0.001	SKAT-O	Stouffer	8.05512e-12
Aspartate aminotransferase	APOB	AST	ENSG00000084674	Gastrointestinal	ALL	pLoF	0.0001	SKAT-O	Stouffer	1.93101e-21
Aspartate aminotransferase	APOB	AST	ENSG00000084674	Gastrointestinal	ALL	pLoF	0.001	SKAT-O	Stouffer	1.30262e-17
Aspartate aminotransferase	APOB	AST	ENSG00000084674	Gastrointestinal	ALL	pLoF;damaging_missense_or_protein_altering	0.0001	SKAT-O	Stouffer	1.18833e-09
Aspartate aminotransferase	GOT1	AST	ENSG00000120053	Gastrointestinal	ALL	damaging_missense_or_protein_altering	0.0001	SKAT-O	Stouffer	0
Aspartate aminotransferase	GOT1	AST	ENSG00000120053	Gastrointestinal	ALL	damaging_missense_or_protein_altering	0.001	SKAT-O	Stouffer	0
Aspartate aminotransferase	GOT1	AST	ENSG00000120053	Gastrointestinal	ALL	pLoF	0.0001	SKAT-O	Stouffer	3.40901e-154
Aspartate aminotransferase	GOT1	AST	ENSG00000120053	Gastrointestinal	ALL	pLoF	0.001	SKAT-O	Stouffer	3.40901e-154
Aspartate aminotransferase	GOT1	AST	ENSG00000120053	Gastrointestinal	ALL	pLoF;damaging_missense_or_protein_altering	0.0001	SKAT-O	Stouffer	0
Aspartate aminotransferase	GOT1	AST	ENSG00000120053	Gastrointestinal	ALL	pLoF;damaging_missense_or_protein_altering	0.001	SKAT-O	Stouffer	0
Aspartate aminotransferase	DNAJC13	AST	ENSG00000138246	Gastrointestinal	ALL	damaging_missense_or_protein_altering	0.001	SKAT-O	Stouffer	7.20215e-08
Aspartate aminotransferase	DNAJC13	AST	ENSG00000138246	Gastrointestinal	ALL	pLoF;damaging_missense_or_protein_altering	0.0001	SKAT-O	Stouffer	1.8469e-09
Aspartate aminotransferase	DNAJC13	AST	ENSG00000138246	Gastrointestinal	ALL	pLoF;damaging_missense_or_protein_altering	0.001	SKAT-O	Stouffer	3.44921e-11
Aspartate aminotransferase	NDUFB8	AST	ENSG00000166136	Gastrointestinal	ALL	damaging_missense_or_protein_altering	0.0001	SKAT-O	Stouffer	1.37913e-09
Aspartate aminotransferase	NDUFB8	AST	ENSG00000166136	Gastrointestinal	ALL	pLoF;damaging_missense_or_protein_altering	0.0001	SKAT-O	Stouffer	3.47157e-09
Aspartate aminotransferase	ANO5	AST	ENSG00000171714	Gastrointestinal	ALL	pLoF;damaging_missense_or_protein_altering	0.001	SKAT-O	Stouffer	1.77429e-08
Aspartate aminotransferase	NF1	AST	ENSG00000196712	Gastrointestinal	ALL	pLoF	0.0001	SKAT-O	Stouffer	2.55951e-11
Aspartate aminotransferase	NF1	AST	ENSG00000196712	Gastrointestinal	ALL	pLoF	0.001	SKAT-O	Stouffer	2.63034e-11
Aspartate aminotransferase	NF1	AST	ENSG00000196712	Gastrointestinal	ALL	pLoF;damaging_missense_or_protein_altering	0.0001	SKAT-O	Stouffer	2.49535e-09
Aspartate aminotransferase	NF1	AST	ENSG00000196712	Gastrointestinal	ALL	pLoF;damaging_missense_or_protein_altering	0.001	SKAT-O	Stouffer	2.64407e-10
Aspartate aminotransferase	MRC1	AST	ENSG00000260314	Gastrointestinal	ALL	damaging_missense_or_protein_altering	0.0001	SKAT-O	Stouffer	7.46239e-14
Aspartate aminotransferase	MRC1	AST	ENSG00000260314	Gastrointestinal	ALL	damaging_missense_or_protein_altering	0.001	SKAT-O	Stouffer	1.2025e-13
Aspartate aminotransferase	MRC1	AST	ENSG00000260314	Gastrointestinal	ALL	pLoF	0.0001	SKAT-O	Stouffer	8.49509e-72
Aspartate aminotransferase	MRC1	AST	ENSG00000260314	Gastrointestinal	ALL	pLoF	0.001	SKAT-O	Stouffer	2.15152e-75
Aspartate aminotransferase	MRC1	AST	ENSG00000260314	Gastrointestinal	ALL	pLoF;damaging_missense_or_protein_altering	0.0001	SKAT-O	Stouffer	6.4256e-65
Aspartate aminotransferase	MRC1	AST	ENSG00000260314	Gastrointestinal	ALL	pLoF;damaging_missense_or_protein_altering	0.001	SKAT-O	Stouffer	1.05612e-65
Body mass index	CALCR	BMI	ENSG00000004948	Endocrine/Metabolic	ALL	pLoF;damaging_missense_or_protein_altering	0.001	Burden	Inverse variance weighted	4.67603e-08	0.00383168	0.00070136
Body mass index	UBR2	BMI	ENSG00000024048	Endocrine/Metabolic	ALL	pLoF	0.0001	Burden	Inverse variance weighted	7.35595e-09	0.0129067	0.002232
Body mass index	UBR2	BMI	ENSG00000024048	Endocrine/Metabolic	ALL	pLoF	0.001	Burden	Inverse variance weighted	2.8454e-08	0.0123038	0.00221662
Body mass index	RIF1	BMI	ENSG00000080345	Endocrine/Metabolic	ALL	pLoF	0.0001	Burden	Inverse variance weighted	1.13396e-08	0.017552	0.00307424
Body mass index	RIF1	BMI	ENSG00000080345	Endocrine/Metabolic	ALL	pLoF	0.001	Burden	Inverse variance weighted	8.7064e-09	0.0174453	0.00303175
Body mass index	DIDO1	BMI	ENSG00000101191	Endocrine/Metabolic	ALL	pLoF	0.0001	Burden	Inverse variance weighted	1.29161e-07	0.0302241	0.00572424
Body mass index	DIDO1	BMI	ENSG00000101191	Endocrine/Metabolic	ALL	pLoF	0.001	Burden	Inverse variance weighted	1.12752e-07	0.0300375	0.00566226
Body mass index	ANKRD12	BMI	ENSG00000101745	Endocrine/Metabolic	ALL	pLoF	0.0001	Burden	Inverse variance weighted	9.3066e-08	0.00869812	0.00162893
Body mass index	ANKRD12	BMI	ENSG00000101745	Endocrine/Metabolic	ALL	pLoF	0.001	Burden	Inverse variance weighted	4.88594e-08	0.0087821	0.00160979
Body mass index	PHF3	BMI	ENSG00000118482	Endocrine/Metabolic	ALL	pLoF	0.0001	Burden	Inverse variance weighted	1.26489e-07	0.0162358	0.00307272
Body mass index	CAMSAP1	BMI	ENSG00000130559	Endocrine/Metabolic	ALL	pLoF	0.0001	Burden	Inverse variance weighted	5.55512e-10	0.0148468	0.00239366
Body mass index	CAMSAP1	BMI	ENSG00000130559	Endocrine/Metabolic	ALL	pLoF	0.001	Burden	Inverse variance weighted	1.69198e-08	0.0119331	0.00211547
Body mass index	SLTM	BMI	ENSG00000137776	Endocrine/Metabolic	ALL	pLoF	0.0001	Burden	Inverse variance weighted	5.21663e-14	0.0215599	0.00286458
Body mass index	SLTM	BMI	ENSG00000137776	Endocrine/Metabolic	ALL	pLoF	0.001	Burden	Inverse variance weighted	5.40517e-14	0.0212796	0.00282908
Body mass index	BLTP1	BMI	ENSG00000138688	Endocrine/Metabolic	ALL	pLoF	0.0001	Burden	Inverse variance weighted	4.99306e-11	0.00709201	0.00107927
Body mass index	BLTP1	BMI	ENSG00000138688	Endocrine/Metabolic	ALL	pLoF	0.001	Burden	Inverse variance weighted	6.32781e-10	0.00600366	0.000971146
Body mass index	UBR3	BMI	ENSG00000144357	Endocrine/Metabolic	ALL	pLoF	0.0001	Burden	Inverse variance weighted	1.60695e-09	0.0161083	0.00266992
Body mass index	UBR3	BMI	ENSG00000144357	Endocrine/Metabolic	ALL	pLoF	0.001	Burden	Inverse variance weighted	9.68324e-10	0.0162485	0.00265735
Body mass index	BSN	BMI	ENSG00000164061	Endocrine/Metabolic	ALL	pLoF	0.0001	Burden	Inverse variance weighted	1.13413e-11	0.0202975	0.00299005
Body mass index	BSN	BMI	ENSG00000164061	Endocrine/Metabolic	ALL	pLoF	0.001	Burden	Inverse variance weighted	3.6107e-09	0.0161841	0.00274256
Body mass index	EML5	BMI	ENSG00000165521	Endocrine/Metabolic	ALL	pLoF	0.0001	Burden	Inverse variance weighted	1.17544e-07	0.00821191	0.00155021
Body mass index	MC4R	BMI	ENSG00000166603	Endocrine/Metabolic	ALL	damaging_missense_or_protein_altering	0.001	Burden	Inverse variance weighted	2.70327e-09	0.00818006	0.00137511
Body mass index	MC4R	BMI	ENSG00000166603	Endocrine/Metabolic	ALL	pLoF	0.0001	Burden	Inverse variance weighted	6.44515e-19	0.0202982	0.00228479
Body mass index	MC4R	BMI	ENSG00000166603	Endocrine/Metabolic	ALL	pLoF	0.001	Burden	Inverse variance weighted	8.0269e-16	0.0159584	0.00198148
Body mass index	MC4R	BMI	ENSG00000166603	Endocrine/Metabolic	ALL	pLoF;damaging_missense_or_protein_altering	0.0001	Burden	Inverse variance weighted	6.65073e-22	0.0137636	0.00143088
Body mass index	MC4R	BMI	ENSG00000166603	Endocrine/Metabolic	ALL	pLoF;damaging_missense_or_protein_altering	0.001	Burden	Inverse variance weighted	1.90193e-21	0.0107555	0.00113094
Body mass index	HECTD4	BMI	ENSG00000173064	Endocrine/Metabolic	ALL	pLoF	0.0001	Burden	Inverse variance weighted	1.62149e-15	0.0205958	0.00258503
Body mass index	HECTD4	BMI	ENSG00000173064	Endocrine/Metabolic	ALL	pLoF	0.001	Burden	Inverse variance weighted	9.91615e-08	0.00827554	0.00155314
Body mass index	PCSK1	BMI	ENSG00000175426	Endocrine/Metabolic	ALL	pLoF	0.0001	Burden	Inverse variance weighted	4.85427e-10	0.0155353	0.00249613
Body mass index	PCSK1	BMI	ENSG00000175426	Endocrine/Metabolic	ALL	pLoF	0.001	Burden	Inverse variance weighted	6.58108e-11	0.0161328	0.00247061
Body mass index	PCSK1	BMI	ENSG00000175426	Endocrine/Metabolic	ALL	pLoF;damaging_missense_or_protein_altering	0.0001	Burden	Inverse variance weighted	6.1266e-11	0.00642359	0.000982108
Body mass index	PCSK1	BMI	ENSG00000175426	Endocrine/Metabolic	ALL	pLoF;damaging_missense_or_protein_altering	0.001	Burden	Inverse variance weighted	1.17303e-07	0.00402345	0.000759478
Body mass index	RIF1	BMI	ENSG00000080345	Endocrine/Metabolic	ALL	pLoF	0.0001	SKAT	Stouffer	2.10093e-08
Body mass index	RIF1	BMI	ENSG00000080345	Endocrine/Metabolic	ALL	pLoF	0.001	SKAT	Stouffer	4.9105e-08
Body mass index	DIDO1	BMI	ENSG00000101191	Endocrine/Metabolic	ALL	pLoF	0.0001	SKAT	Stouffer	1.37336e-07
Body mass index	YLPM1	BMI	ENSG00000119596	Endocrine/Metabolic	ALL	pLoF	0.0001	SKAT	Stouffer	7.59514e-08
Body mass index	YLPM1	BMI	ENSG00000119596	Endocrine/Metabolic	ALL	pLoF	0.001	SKAT	Stouffer	9.89085e-08
Body mass index	SLTM	BMI	ENSG00000137776	Endocrine/Metabolic	ALL	pLoF	0.0001	SKAT	Stouffer	1.08014e-11
Body mass index	SLTM	BMI	ENSG00000137776	Endocrine/Metabolic	ALL	pLoF	0.001	SKAT	Stouffer	1.14263e-11
Body mass index	BLTP1	BMI	ENSG00000138688	Endocrine/Metabolic	ALL	pLoF	0.0001	SKAT	Stouffer	8.69556e-08
Body mass index	UBR3	BMI	ENSG00000144357	Endocrine/Metabolic	ALL	pLoF;damaging_missense_or_protein_altering	0.0001	SKAT	Stouffer	4.62182e-08
Body mass index	BSN	BMI	ENSG00000164061	Endocrine/Metabolic	ALL	pLoF	0.0001	SKAT	Stouffer	8.40187e-10
Body mass index	BSN	BMI	ENSG00000164061	Endocrine/Metabolic	ALL	pLoF	0.001	SKAT	Stouffer	2.93773e-09
Body mass index	MC4R	BMI	ENSG00000166603	Endocrine/Metabolic	ALL	pLoF	0.0001	SKAT	Stouffer	9.75809e-13
Body mass index	MC4R	BMI	ENSG00000166603	Endocrine/Metabolic	ALL	pLoF	0.001	SKAT	Stouffer	6.97745e-11
Body mass index	MC4R	BMI	ENSG00000166603	Endocrine/Metabolic	ALL	pLoF;damaging_missense_or_protein_altering	0.0001	SKAT	Stouffer	3.32253e-12
Body mass index	MC4R	BMI	ENSG00000166603	Endocrine/Metabolic	ALL	pLoF;damaging_missense_or_protein_altering	0.001	SKAT	Stouffer	2.30712e-12
Body mass index	HECTD4	BMI	ENSG00000173064	Endocrine/Metabolic	ALL	pLoF	0.0001	SKAT	Stouffer	4.88121e-13
Body mass index	HECTD4	BMI	ENSG00000173064	Endocrine/Metabolic	ALL	pLoF	0.001	SKAT	Stouffer	1.07496e-07
Body mass index	PCSK1	BMI	ENSG00000175426	Endocrine/Metabolic	ALL	pLoF	0.001	SKAT	Stouffer	3.06208e-08
Body mass index	PCSK1	BMI	ENSG00000175426	Endocrine/Metabolic	ALL	pLoF;damaging_missense_or_protein_altering	0.0001	SKAT	Stouffer	2.52498e-10
Body mass index	PCSK1	BMI	ENSG00000175426	Endocrine/Metabolic	ALL	pLoF;damaging_missense_or_protein_altering	0.001	SKAT	Stouffer	8.65386e-10
Body mass index	UBR2	BMI	ENSG00000024048	Endocrine/Metabolic	ALL	pLoF	0.001	SKAT-O	Stouffer	1.17219e-07
Body mass index	RIF1	BMI	ENSG00000080345	Endocrine/Metabolic	ALL	pLoF	0.0001	SKAT-O	Stouffer	2.10093e-08
Body mass index	RIF1	BMI	ENSG00000080345	Endocrine/Metabolic	ALL	pLoF	0.001	SKAT-O	Stouffer	4.9105e-08
Body mass index	DIDO1	BMI	ENSG00000101191	Endocrine/Metabolic	ALL	pLoF	0.0001	SKAT-O	Stouffer	1.37336e-07
Body mass index	YLPM1	BMI	ENSG00000119596	Endocrine/Metabolic	ALL	pLoF	0.0001	SKAT-O	Stouffer	7.59514e-08
Body mass index	YLPM1	BMI	ENSG00000119596	Endocrine/Metabolic	ALL	pLoF	0.001	SKAT-O	Stouffer	9.89085e-08
Body mass index	SLTM	BMI	ENSG00000137776	Endocrine/Metabolic	ALL	pLoF	0.0001	SKAT-O	Stouffer	1.08014e-11
Body mass index	SLTM	BMI	ENSG00000137776	Endocrine/Metabolic	ALL	pLoF	0.001	SKAT-O	Stouffer	1.14263e-11
Body mass index	BLTP1	BMI	ENSG00000138688	Endocrine/Metabolic	ALL	pLoF	0.0001	SKAT-O	Stouffer	2.24568e-09
Body mass index	BLTP1	BMI	ENSG00000138688	Endocrine/Metabolic	ALL	pLoF	0.001	SKAT-O	Stouffer	1.29088e-07
Body mass index	UBR3	BMI	ENSG00000144357	Endocrine/Metabolic	ALL	pLoF;damaging_missense_or_protein_altering	0.0001	SKAT-O	Stouffer	4.41678e-09
Body mass index	UBR3	BMI	ENSG00000144357	Endocrine/Metabolic	ALL	pLoF;damaging_missense_or_protein_altering	0.001	SKAT-O	Stouffer	3.33519e-08
Body mass index	BSN	BMI	ENSG00000164061	Endocrine/Metabolic	ALL	pLoF	0.0001	SKAT-O	Stouffer	8.40187e-10
Body mass index	BSN	BMI	ENSG00000164061	Endocrine/Metabolic	ALL	pLoF	0.001	SKAT-O	Stouffer	3.81407e-09
Body mass index	MC4R	BMI	ENSG00000166603	Endocrine/Metabolic	ALL	damaging_missense_or_protein_altering	0.001	SKAT-O	Stouffer	4.67127e-08
Body mass index	MC4R	BMI	ENSG00000166603	Endocrine/Metabolic	ALL	pLoF	0.0001	SKAT-O	Stouffer	8.77837e-16
Body mass index	MC4R	BMI	ENSG00000166603	Endocrine/Metabolic	ALL	pLoF	0.001	SKAT-O	Stouffer	1.54859e-13
Body mass index	MC4R	BMI	ENSG00000166603	Endocrine/Metabolic	ALL	pLoF;damaging_missense_or_protein_altering	0.0001	SKAT-O	Stouffer	4.16257e-19
Body mass index	MC4R	BMI	ENSG00000166603	Endocrine/Metabolic	ALL	pLoF;damaging_missense_or_protein_altering	0.001	SKAT-O	Stouffer	3.81214e-19
Body mass index	HECTD4	BMI	ENSG00000173064	Endocrine/Metabolic	ALL	pLoF	0.0001	SKAT-O	Stouffer	4.88121e-13
Body mass index	HECTD4	BMI	ENSG00000173064	Endocrine/Metabolic	ALL	pLoF	0.001	SKAT-O	Stouffer	8.59992e-08
Body mass index	PCSK1	BMI	ENSG00000175426	Endocrine/Metabolic	ALL	pLoF	0.0001	SKAT-O	Stouffer	8.08319e-08
Body mass index	PCSK1	BMI	ENSG00000175426	Endocrine/Metabolic	ALL	pLoF	0.001	SKAT-O	Stouffer	1.34119e-08
Body mass index	PCSK1	BMI	ENSG00000175426	Endocrine/Metabolic	ALL	pLoF;damaging_missense_or_protein_altering	0.0001	SKAT-O	Stouffer	4.01393e-11
Body mass index	PCSK1	BMI	ENSG00000175426	Endocrine/Metabolic	ALL	pLoF;damaging_missense_or_protein_altering	0.001	SKAT-O	Stouffer	1.73099e-09
C-reactive protein	G6PC1	CRP	ENSG00000131482	Cardiovascular	ALL	pLoF;damaging_missense_or_protein_altering	0.001	Burden	Inverse variance weighted	1.4885e-10	0.00665605	0.00103894
C-reactive protein	CRP	CRP	ENSG00000132693	Cardiovascular	ALL	damaging_missense_or_protein_altering	0.001	Burden	Inverse variance weighted	2.09861e-16	-0.0196332	0.00238954
C-reactive protein	CRP	CRP	ENSG00000132693	Cardiovascular	ALL	pLoF	0.0001	Burden	Inverse variance weighted	3.3337e-16	-0.0422246	0.0051742
C-reactive protein	CRP	CRP	ENSG00000132693	Cardiovascular	ALL	pLoF	0.001	Burden	Inverse variance weighted	3.3337e-16	-0.0422246	0.0051742
C-reactive protein	CRP	CRP	ENSG00000132693	Cardiovascular	ALL	pLoF;damaging_missense_or_protein_altering	0.0001	Burden	Inverse variance weighted	9.66693e-18	-0.0327446	0.00381735
C-reactive protein	CRP	CRP	ENSG00000132693	Cardiovascular	ALL	pLoF;damaging_missense_or_protein_altering	0.001	Burden	Inverse variance weighted	1.39972e-27	-0.0236089	0.00216948
C-reactive protein	NLRP3	CRP	ENSG00000162711	Cardiovascular	ALL	pLoF	0.001	Burden	Inverse variance weighted	9.58961e-08	-0.0194484	0.00364589
C-reactive protein	CRP	CRP	ENSG00000132693	Cardiovascular	ALL	damaging_missense_or_protein_altering	0.001	SKAT	Stouffer	2.68225e-12
C-reactive protein	CRP	CRP	ENSG00000132693	Cardiovascular	ALL	pLoF	0.0001	SKAT	Stouffer	1.0743e-14
C-reactive protein	CRP	CRP	ENSG00000132693	Cardiovascular	ALL	pLoF	0.001	SKAT	Stouffer	1.0743e-14
C-reactive protein	CRP	CRP	ENSG00000132693	Cardiovascular	ALL	pLoF;damaging_missense_or_protein_altering	0.0001	SKAT	Stouffer	1.45693e-13
C-reactive protein	CRP	CRP	ENSG00000132693	Cardiovascular	ALL	pLoF;damaging_missense_or_protein_altering	0.001	SKAT	Stouffer	4.9336e-14
C-reactive protein	NLRP3	CRP	ENSG00000162711	Cardiovascular	ALL	pLoF	0.0001	SKAT	Stouffer	1.26325e-07
C-reactive protein	NLRP3	CRP	ENSG00000162711	Cardiovascular	ALL	pLoF;damaging_missense_or_protein_altering	0.0001	SKAT	Stouffer	1.48914e-09
C-reactive protein	NLRP3	CRP	ENSG00000162711	Cardiovascular	ALL	pLoF;damaging_missense_or_protein_altering	0.001	SKAT	Stouffer	1.60386e-09
C-reactive protein	ABCA1	CRP	ENSG00000165029	Cardiovascular	ALL	damaging_missense_or_protein_altering	0.001	SKAT	Stouffer	2.96871e-08
C-reactive protein	BCAM	CRP	ENSG00000187244	Cardiovascular	ALL	damaging_missense_or_protein_altering	0.001	SKAT	Stouffer	3.55737e-10
C-reactive protein	BCAM	CRP	ENSG00000187244	Cardiovascular	ALL	pLoF;damaging_missense_or_protein_altering	0.001	SKAT	Stouffer	7.67318e-09
C-reactive protein	G6PC1	CRP	ENSG00000131482	Cardiovascular	ALL	pLoF;damaging_missense_or_protein_altering	0.001	SKAT-O	Stouffer	3.25386e-10
C-reactive protein	CRP	CRP	ENSG00000132693	Cardiovascular	ALL	damaging_missense_or_protein_altering	0.001	SKAT-O	Stouffer	8.3112e-14
C-reactive protein	CRP	CRP	ENSG00000132693	Cardiovascular	ALL	pLoF	0.0001	SKAT-O	Stouffer	4.07474e-16
C-reactive protein	CRP	CRP	ENSG00000132693	Cardiovascular	ALL	pLoF	0.001	SKAT-O	Stouffer	4.07474e-16
C-reactive protein	CRP	CRP	ENSG00000132693	Cardiovascular	ALL	pLoF;damaging_missense_or_protein_altering	0.0001	SKAT-O	Stouffer	5.54841e-16
C-reactive protein	CRP	CRP	ENSG00000132693	Cardiovascular	ALL	pLoF;damaging_missense_or_protein_altering	0.001	SKAT-O	Stouffer	2.24118e-23
C-reactive protein	NLRP3	CRP	ENSG00000162711	Cardiovascular	ALL	pLoF	0.0001	SKAT-O	Stouffer	6.53922e-09
C-reactive protein	NLRP3	CRP	ENSG00000162711	Cardiovascular	ALL	pLoF	0.001	SKAT-O	Stouffer	1.4187e-08
C-reactive protein	NLRP3	CRP	ENSG00000162711	Cardiovascular	ALL	pLoF;damaging_missense_or_protein_altering	0.0001	SKAT-O	Stouffer	6.13802e-10
C-reactive protein	NLRP3	CRP	ENSG00000162711	Cardiovascular	ALL	pLoF;damaging_missense_or_protein_altering	0.001	SKAT-O	Stouffer	1.06156e-08
C-reactive protein	ABCA1	CRP	ENSG00000165029	Cardiovascular	ALL	damaging_missense_or_protein_altering	0.001	SKAT-O	Stouffer	2.72288e-08
C-reactive protein	BCAM	CRP	ENSG00000187244	Cardiovascular	ALL	damaging_missense_or_protein_altering	0.001	SKAT-O	Stouffer	2.24054e-10
C-reactive protein	BCAM	CRP	ENSG00000187244	Cardiovascular	ALL	pLoF;damaging_missense_or_protein_altering	0.001	SKAT-O	Stouffer	7.67607e-09
Alanine transaminase	GPT	ALT	ENSG00000167701	Gastrointestinal	EAS	damaging_missense_or_protein_altering	0.001	Burden	Inverse variance weighted	1.51259e-14	-0.0615242	0.00800423
Alanine transaminase	GPT	ALT	ENSG00000167701	Gastrointestinal	EAS	pLoF;damaging_missense_or_protein_altering	0.001	Burden	Inverse variance weighted	7.20552e-20	-0.066313	0.00726756
Alanine transaminase	GPT	ALT	ENSG00000167701	Gastrointestinal	EAS	damaging_missense_or_protein_altering	0.001	SKAT	Stouffer	1.01106e-13
Alanine transaminase	GPT	ALT	ENSG00000167701	Gastrointestinal	EAS	pLoF;damaging_missense_or_protein_altering	0.001	SKAT	Stouffer	1.93272e-19
Alanine transaminase	GPT	ALT	ENSG00000167701	Gastrointestinal	EAS	damaging_missense_or_protein_altering	0.001	SKAT-O	Stouffer	1.01106e-13
Alanine transaminase	GPT	ALT	ENSG00000167701	Gastrointestinal	EAS	pLoF;damaging_missense_or_protein_altering	0.001	SKAT-O	Stouffer	1.93272e-19
Height	LGALS2	Height	ENSG00000100079	Musculoskeletal	EAS	pLoF	0.0001	Burden	Inverse variance weighted	3.9737e-08	-0.149955	0.0273041
Height	LGALS2	Height	ENSG00000100079	Musculoskeletal	EAS	pLoF	0.001	Burden	Inverse variance weighted	3.9737e-08	-0.149955	0.0273041
Height	LGALS2	Height	ENSG00000100079	Musculoskeletal	EAS	pLoF;damaging_missense_or_protein_altering	0.0001	Burden	Inverse variance weighted	3.9737e-08	-0.149955	0.0273041
Height	LGALS2	Height	ENSG00000100079	Musculoskeletal	EAS	pLoF;damaging_missense_or_protein_altering	0.001	Burden	Inverse variance weighted	3.9737e-08	-0.149955	0.0273041
Height	NUP98	Height	ENSG00000110713	Musculoskeletal	EAS	pLoF	0.0001	Burden	Inverse variance weighted	5.32207e-11	-0.176784	0.0269421
Height	NUP98	Height	ENSG00000110713	Musculoskeletal	EAS	pLoF	0.001	Burden	Inverse variance weighted	5.32207e-11	-0.176784	0.0269421
Height	PPIG	Height	ENSG00000138398	Musculoskeletal	EAS	pLoF	0.0001	Burden	Inverse variance weighted	1.99116e-08	-0.107143	0.0190892
Height	PPIG	Height	ENSG00000138398	Musculoskeletal	EAS	pLoF	0.001	Burden	Inverse variance weighted	1.93664e-10	-0.103347	0.0162334
Height	ARRDC5	Height	ENSG00000205784	Musculoskeletal	EAS	damaging_missense_or_protein_altering	0.001	Burden	Inverse variance weighted	9.14123e-09	-0.116713	0.0203123
Height	ARRDC5	Height	ENSG00000205784	Musculoskeletal	EAS	pLoF;damaging_missense_or_protein_altering	0.001	Burden	Inverse variance weighted	9.14123e-09	-0.116713	0.0203123
Height	LGALS2	Height	ENSG00000100079	Musculoskeletal	EAS	pLoF	0.0001	SKAT	Stouffer	3.9737e-08
Height	LGALS2	Height	ENSG00000100079	Musculoskeletal	EAS	pLoF	0.001	SKAT	Stouffer	3.9737e-08
Height	LGALS2	Height	ENSG00000100079	Musculoskeletal	EAS	pLoF;damaging_missense_or_protein_altering	0.0001	SKAT	Stouffer	3.9737e-08
Height	LGALS2	Height	ENSG00000100079	Musculoskeletal	EAS	pLoF;damaging_missense_or_protein_altering	0.001	SKAT	Stouffer	3.9737e-08
Height	NUP98	Height	ENSG00000110713	Musculoskeletal	EAS	pLoF	0.0001	SKAT	Stouffer	5.32207e-11
Height	NUP98	Height	ENSG00000110713	Musculoskeletal	EAS	pLoF	0.001	SKAT	Stouffer	5.32207e-11
Height	PPIG	Height	ENSG00000138398	Musculoskeletal	EAS	pLoF	0.0001	SKAT	Stouffer	1.99116e-08
Height	PPIG	Height	ENSG00000138398	Musculoskeletal	EAS	pLoF	0.001	SKAT	Stouffer	3.70367e-10
Height	GPX2	Height	ENSG00000176153	Musculoskeletal	EAS	damaging_missense_or_protein_altering	0.001	SKAT	Stouffer	5.95573e-08
Height	GPX2	Height	ENSG00000176153	Musculoskeletal	EAS	pLoF;damaging_missense_or_protein_altering	0.001	SKAT	Stouffer	5.06759e-08
Height	ARRDC5	Height	ENSG00000205784	Musculoskeletal	EAS	damaging_missense_or_protein_altering	0.001	SKAT	Stouffer	4.61352e-08
Height	ARRDC5	Height	ENSG00000205784	Musculoskeletal	EAS	pLoF;damaging_missense_or_protein_altering	0.001	SKAT	Stouffer	4.61352e-08
Height	LGALS2	Height	ENSG00000100079	Musculoskeletal	EAS	pLoF	0.0001	SKAT-O	Stouffer	3.9737e-08
Height	LGALS2	Height	ENSG00000100079	Musculoskeletal	EAS	pLoF	0.001	SKAT-O	Stouffer	3.9737e-08
Height	LGALS2	Height	ENSG00000100079	Musculoskeletal	EAS	pLoF;damaging_missense_or_protein_altering	0.0001	SKAT-O	Stouffer	3.9737e-08
Height	LGALS2	Height	ENSG00000100079	Musculoskeletal	EAS	pLoF;damaging_missense_or_protein_altering	0.001	SKAT-O	Stouffer	3.9737e-08
Height	NUP98	Height	ENSG00000110713	Musculoskeletal	EAS	pLoF	0.0001	SKAT-O	Stouffer	5.32207e-11
Height	NUP98	Height	ENSG00000110713	Musculoskeletal	EAS	pLoF	0.001	SKAT-O	Stouffer	5.32207e-11
Height	PPIG	Height	ENSG00000138398	Musculoskeletal	EAS	pLoF	0.0001	SKAT-O	Stouffer	1.99116e-08
Height	PPIG	Height	ENSG00000138398	Musculoskeletal	EAS	pLoF	0.001	SKAT-O	Stouffer	3.70367e-10
Height	GPX2	Height	ENSG00000176153	Musculoskeletal	EAS	damaging_missense_or_protein_altering	0.001	SKAT-O	Stouffer	5.95573e-08
Height	GPX2	Height	ENSG00000176153	Musculoskeletal	EAS	pLoF;damaging_missense_or_protein_altering	0.001	SKAT-O	Stouffer	5.06759e-08
Height	ARRDC5	Height	ENSG00000205784	Musculoskeletal	EAS	damaging_missense_or_protein_altering	0.001	SKAT-O	Stouffer	4.61352e-08
Height	ARRDC5	Height	ENSG00000205784	Musculoskeletal	EAS	pLoF;damaging_missense_or_protein_altering	0.001	SKAT-O	Stouffer	4.61352e-08
Waist to hip ratio adjusted for BMI	SNRNP25	WHRBMI	ENSG00000161981	Endocrine/Metabolic	EAS	pLoF	0.0001	Burden	Inverse variance weighted	6.80013e-08	-0.179912	0.0333394
Waist to hip ratio adjusted for BMI	SNRNP25	WHRBMI	ENSG00000161981	Endocrine/Metabolic	EAS	pLoF	0.0001	SKAT	Stouffer	6.80013e-08
Waist to hip ratio adjusted for BMI	SNRNP25	WHRBMI	ENSG00000161981	Endocrine/Metabolic	EAS	pLoF	0.0001	SKAT-O	Stouffer	6.80013e-08
Alanine transaminase	ABCB4	ALT	ENSG00000005471	Gastrointestinal	EUR	damaging_missense_or_protein_altering	0.0001	Burden	Inverse variance weighted	8.13087e-18	0.00772089	0.000898015
Alanine transaminase	ABCB4	ALT	ENSG00000005471	Gastrointestinal	EUR	damaging_missense_or_protein_altering	0.001	Burden	Inverse variance weighted	5.20982e-21	0.00777321	0.00082651
Alanine transaminase	ABCB4	ALT	ENSG00000005471	Gastrointestinal	EUR	pLoF	0.0001	Burden	Inverse variance weighted	2.57252e-31	0.0309715	0.00266073
Alanine transaminase	ABCB4	ALT	ENSG00000005471	Gastrointestinal	EUR	pLoF	0.001	Burden	Inverse variance weighted	1.93887e-29	0.0295043	0.00261896
Alanine transaminase	ABCB4	ALT	ENSG00000005471	Gastrointestinal	EUR	pLoF;damaging_missense_or_protein_altering	0.0001	Burden	Inverse variance weighted	2.17517e-31	0.010038	0.000861295
Alanine transaminase	ABCB4	ALT	ENSG00000005471	Gastrointestinal	EUR	pLoF;damaging_missense_or_protein_altering	0.001	Burden	Inverse variance weighted	4.58065e-34	0.00969482	0.000796722
Alanine transaminase	PKD1	ALT	ENSG00000008710	Gastrointestinal	EUR	pLoF	0.0001	Burden	Inverse variance weighted	6.24642e-16	-0.0164421	0.0020338
Alanine transaminase	PKD1	ALT	ENSG00000008710	Gastrointestinal	EUR	pLoF	0.001	Burden	Inverse variance weighted	6.24642e-16	-0.0164421	0.0020338
Alanine transaminase	ABCC2	ALT	ENSG00000023839	Gastrointestinal	EUR	pLoF;damaging_missense_or_protein_altering	0.0001	Burden	Inverse variance weighted	1.06208e-08	0.00357845	0.000625547
Alanine transaminase	ABCC2	ALT	ENSG00000023839	Gastrointestinal	EUR	pLoF;damaging_missense_or_protein_altering	0.001	Burden	Inverse variance weighted	1.48111e-11	0.00254121	0.000376491
Alanine transaminase	ABCB11	ALT	ENSG00000073734	Gastrointestinal	EUR	damaging_missense_or_protein_altering	0.0001	Burden	Inverse variance weighted	3.37854e-09	-0.00461364	0.000780378
Alanine transaminase	ABCB11	ALT	ENSG00000073734	Gastrointestinal	EUR	damaging_missense_or_protein_altering	0.001	Burden	Inverse variance weighted	1.15736e-11	-0.00394527	0.000581433
Alanine transaminase	ABCB11	ALT	ENSG00000073734	Gastrointestinal	EUR	pLoF;damaging_missense_or_protein_altering	0.0001	Burden	Inverse variance weighted	1.73345e-11	-0.00494399	0.000734961
Alanine transaminase	ABCB11	ALT	ENSG00000073734	Gastrointestinal	EUR	pLoF;damaging_missense_or_protein_altering	0.001	Burden	Inverse variance weighted	3.12812e-14	-0.00417036	0.000549245
Alanine transaminase	APOB	ALT	ENSG00000084674	Gastrointestinal	EUR	pLoF	0.0001	Burden	Inverse variance weighted	1.86949e-21	0.0125443	0.00131878
Alanine transaminase	APOB	ALT	ENSG00000084674	Gastrointestinal	EUR	pLoF	0.001	Burden	Inverse variance weighted	3.79373e-15	0.00828827	0.00105428
Alanine transaminase	APOB	ALT	ENSG00000084674	Gastrointestinal	EUR	pLoF;damaging_missense_or_protein_altering	0.0001	Burden	Inverse variance weighted	1.21211e-13	0.00637066	0.000859106
Alanine transaminase	APOB	ALT	ENSG00000084674	Gastrointestinal	EUR	pLoF;damaging_missense_or_protein_altering	0.001	Burden	Inverse variance weighted	6.31784e-08	0.00334108	0.000617625
Alanine transaminase	TNFRSF10B	ALT	ENSG00000120889	Gastrointestinal	EUR	pLoF;damaging_missense_or_protein_altering	0.001	Burden	Inverse variance weighted	5.53564e-09	-0.00446485	0.000765812
Alanine transaminase	FLOT2	ALT	ENSG00000132589	Gastrointestinal	EUR	pLoF;damaging_missense_or_protein_altering	0.0001	Burden	Inverse variance weighted	4.89589e-08	0.0058773	0.0010774
Alanine transaminase	CGN	ALT	ENSG00000143375	Gastrointestinal	EUR	pLoF	0.001	Burden	Inverse variance weighted	5.43703e-08	0.00427908	0.000787117
Alanine transaminase	CGN	ALT	ENSG00000143375	Gastrointestinal	EUR	pLoF;damaging_missense_or_protein_altering	0.001	Burden	Inverse variance weighted	4.30633e-08	0.00300434	0.000548456
Alanine transaminase	TTN	ALT	ENSG00000155657	Gastrointestinal	EUR	pLoF	0.0001	Burden	Inverse variance weighted	3.05647e-08	0.00311996	0.000563356
Alanine transaminase	GPT	ALT	ENSG00000167701	Gastrointestinal	EUR	damaging_missense_or_protein_altering	0.0001	Burden	Inverse variance weighted	0	-0.0463602	0.00109255
Alanine transaminase	GPT	ALT	ENSG00000167701	Gastrointestinal	EUR	damaging_missense_or_protein_altering	0.001	Burden	Inverse variance weighted	0	-0.0350678	0.000807798
Alanine transaminase	GPT	ALT	ENSG00000167701	Gastrointestinal	EUR	pLoF	0.0001	Burden	Inverse variance weighted	1.93089e-269	-0.0593936	0.00169357
Alanine transaminase	GPT	ALT	ENSG00000167701	Gastrointestinal	EUR	pLoF	0.001	Burden	Inverse variance weighted	0		0
Alanine transaminase	GPT	ALT	ENSG00000167701	Gastrointestinal	EUR	pLoF;damaging_missense_or_protein_altering	0.0001	Burden	Inverse variance weighted	0		0
Alanine transaminase	GPT	ALT	ENSG00000167701	Gastrointestinal	EUR	pLoF;damaging_missense_or_protein_altering	0.001	Burden	Inverse variance weighted	0		0
Alanine transaminase	ANO5	ALT	ENSG00000171714	Gastrointestinal	EUR	pLoF;damaging_missense_or_protein_altering	0.001	Burden	Inverse variance weighted	1.33313e-08	0.0042044	0.000739982
Alanine transaminase	ABCB4	ALT	ENSG00000005471	Gastrointestinal	EUR	damaging_missense_or_protein_altering	0.0001	SKAT	Stouffer	1.59455e-13
Alanine transaminase	ABCB4	ALT	ENSG00000005471	Gastrointestinal	EUR	damaging_missense_or_protein_altering	0.001	SKAT	Stouffer	4.39718e-16
Alanine transaminase	ABCB4	ALT	ENSG00000005471	Gastrointestinal	EUR	pLoF	0.0001	SKAT	Stouffer	2.98075e-28
Alanine transaminase	ABCB4	ALT	ENSG00000005471	Gastrointestinal	EUR	pLoF	0.001	SKAT	Stouffer	1.23474e-26
Alanine transaminase	ABCB4	ALT	ENSG00000005471	Gastrointestinal	EUR	pLoF;damaging_missense_or_protein_altering	0.0001	SKAT	Stouffer	3.11071e-29
Alanine transaminase	ABCB4	ALT	ENSG00000005471	Gastrointestinal	EUR	pLoF;damaging_missense_or_protein_altering	0.001	SKAT	Stouffer	1.51437e-30
Alanine transaminase	PKD1	ALT	ENSG00000008710	Gastrointestinal	EUR	pLoF	0.0001	SKAT	Stouffer	2.591e-20
Alanine transaminase	PKD1	ALT	ENSG00000008710	Gastrointestinal	EUR	pLoF	0.001	SKAT	Stouffer	2.591e-20
Alanine transaminase	ABCB11	ALT	ENSG00000073734	Gastrointestinal	EUR	damaging_missense_or_protein_altering	0.0001	SKAT	Stouffer	1.05168e-07
Alanine transaminase	ABCB11	ALT	ENSG00000073734	Gastrointestinal	EUR	pLoF;damaging_missense_or_protein_altering	0.0001	SKAT	Stouffer	2.59082e-10
Alanine transaminase	ABCB11	ALT	ENSG00000073734	Gastrointestinal	EUR	pLoF;damaging_missense_or_protein_altering	0.001	SKAT	Stouffer	2.73234e-10
Alanine transaminase	APOB	ALT	ENSG00000084674	Gastrointestinal	EUR	pLoF	0.0001	SKAT	Stouffer	1.08442e-12
Alanine transaminase	APOB	ALT	ENSG00000084674	Gastrointestinal	EUR	pLoF	0.001	SKAT	Stouffer	5.71735e-09
Alanine transaminase	APOB	ALT	ENSG00000084674	Gastrointestinal	EUR	pLoF;damaging_missense_or_protein_altering	0.0001	SKAT	Stouffer	7.07554e-11
Alanine transaminase	APOB	ALT	ENSG00000084674	Gastrointestinal	EUR	pLoF;damaging_missense_or_protein_altering	0.001	SKAT	Stouffer	1.36042e-09
Alanine transaminase	TNFRSF10B	ALT	ENSG00000120889	Gastrointestinal	EUR	pLoF;damaging_missense_or_protein_altering	0.001	SKAT	Stouffer	1.8065e-08
Alanine transaminase	GPT	ALT	ENSG00000167701	Gastrointestinal	EUR	damaging_missense_or_protein_altering	0.0001	SKAT	Stouffer	1.92871e-275
Alanine transaminase	GPT	ALT	ENSG00000167701	Gastrointestinal	EUR	damaging_missense_or_protein_altering	0.001	SKAT	Stouffer	9.11656e-255
Alanine transaminase	GPT	ALT	ENSG00000167701	Gastrointestinal	EUR	pLoF	0.0001	SKAT	Stouffer	4.70161e-200
Alanine transaminase	GPT	ALT	ENSG00000167701	Gastrointestinal	EUR	pLoF	0.001	SKAT	Stouffer	0
Alanine transaminase	GPT	ALT	ENSG00000167701	Gastrointestinal	EUR	pLoF;damaging_missense_or_protein_altering	0.0001	SKAT	Stouffer	0
Alanine transaminase	GPT	ALT	ENSG00000167701	Gastrointestinal	EUR	pLoF;damaging_missense_or_protein_altering	0.001	SKAT	Stouffer	0
Alanine transaminase	ABCB4	ALT	ENSG00000005471	Gastrointestinal	EUR	damaging_missense_or_protein_altering	0.0001	SKAT-O	Stouffer	1.46652e-17
Alanine transaminase	ABCB4	ALT	ENSG00000005471	Gastrointestinal	EUR	damaging_missense_or_protein_altering	0.001	SKAT-O	Stouffer	5.5841e-21
Alanine transaminase	ABCB4	ALT	ENSG00000005471	Gastrointestinal	EUR	pLoF	0.0001	SKAT-O	Stouffer	2.74388e-29
Alanine transaminase	ABCB4	ALT	ENSG00000005471	Gastrointestinal	EUR	pLoF	0.001	SKAT-O	Stouffer	1.22642e-27
Alanine transaminase	ABCB4	ALT	ENSG00000005471	Gastrointestinal	EUR	pLoF;damaging_missense_or_protein_altering	0.0001	SKAT-O	Stouffer	2.5562e-33
Alanine transaminase	ABCB4	ALT	ENSG00000005471	Gastrointestinal	EUR	pLoF;damaging_missense_or_protein_altering	0.001	SKAT-O	Stouffer	1.64814e-36
Alanine transaminase	PKD1	ALT	ENSG00000008710	Gastrointestinal	EUR	pLoF	0.0001	SKAT-O	Stouffer	3.1272e-20
Alanine transaminase	PKD1	ALT	ENSG00000008710	Gastrointestinal	EUR	pLoF	0.001	SKAT-O	Stouffer	3.1272e-20
Alanine transaminase	ABCC2	ALT	ENSG00000023839	Gastrointestinal	EUR	pLoF;damaging_missense_or_protein_altering	0.001	SKAT-O	Stouffer	5.89811e-10
Alanine transaminase	ABCB11	ALT	ENSG00000073734	Gastrointestinal	EUR	damaging_missense_or_protein_altering	0.0001	SKAT-O	Stouffer	1.18487e-08
Alanine transaminase	ABCB11	ALT	ENSG00000073734	Gastrointestinal	EUR	damaging_missense_or_protein_altering	0.001	SKAT-O	Stouffer	2.18916e-09
Alanine transaminase	ABCB11	ALT	ENSG00000073734	Gastrointestinal	EUR	pLoF;damaging_missense_or_protein_altering	0.0001	SKAT-O	Stouffer	1.58438e-11
Alanine transaminase	ABCB11	ALT	ENSG00000073734	Gastrointestinal	EUR	pLoF;damaging_missense_or_protein_altering	0.001	SKAT-O	Stouffer	3.00565e-13
Alanine transaminase	APOB	ALT	ENSG00000084674	Gastrointestinal	EUR	pLoF	0.0001	SKAT-O	Stouffer	1.07406e-18
Alanine transaminase	APOB	ALT	ENSG00000084674	Gastrointestinal	EUR	pLoF	0.001	SKAT-O	Stouffer	2.83564e-13
Alanine transaminase	APOB	ALT	ENSG00000084674	Gastrointestinal	EUR	pLoF;damaging_missense_or_protein_altering	0.0001	SKAT-O	Stouffer	1.00165e-12
Alanine transaminase	APOB	ALT	ENSG00000084674	Gastrointestinal	EUR	pLoF;damaging_missense_or_protein_altering	0.001	SKAT-O	Stouffer	9.62828e-10
Alanine transaminase	TNFRSF10B	ALT	ENSG00000120889	Gastrointestinal	EUR	pLoF	0.001	SKAT-O	Stouffer	6.59402e-08
Alanine transaminase	TNFRSF10B	ALT	ENSG00000120889	Gastrointestinal	EUR	pLoF;damaging_missense_or_protein_altering	0.001	SKAT-O	Stouffer	1.3023e-08
Alanine transaminase	CGN	ALT	ENSG00000143375	Gastrointestinal	EUR	pLoF;damaging_missense_or_protein_altering	0.001	SKAT-O	Stouffer	7.72304e-08
Alanine transaminase	TTN	ALT	ENSG00000155657	Gastrointestinal	EUR	pLoF	0.0001	SKAT-O	Stouffer	1.0711e-07
Alanine transaminase	GPT	ALT	ENSG00000167701	Gastrointestinal	EUR	damaging_missense_or_protein_altering	0.0001	SKAT-O	Stouffer	0
Alanine transaminase	GPT	ALT	ENSG00000167701	Gastrointestinal	EUR	damaging_missense_or_protein_altering	0.001	SKAT-O	Stouffer	0
Alanine transaminase	GPT	ALT	ENSG00000167701	Gastrointestinal	EUR	pLoF	0.0001	SKAT-O	Stouffer	2.73205e-263
Alanine transaminase	GPT	ALT	ENSG00000167701	Gastrointestinal	EUR	pLoF	0.001	SKAT-O	Stouffer	0
Alanine transaminase	GPT	ALT	ENSG00000167701	Gastrointestinal	EUR	pLoF;damaging_missense_or_protein_altering	0.0001	SKAT-O	Stouffer	0
Alanine transaminase	GPT	ALT	ENSG00000167701	Gastrointestinal	EUR	pLoF;damaging_missense_or_protein_altering	0.001	SKAT-O	Stouffer	0
Aspartate aminotransferase	ABCB4	AST	ENSG00000005471	Gastrointestinal	EUR	damaging_missense_or_protein_altering	0.0001	Burden	Inverse variance weighted	3.4214e-09	0.00540094	0.000913868
Aspartate aminotransferase	ABCB4	AST	ENSG00000005471	Gastrointestinal	EUR	damaging_missense_or_protein_altering	0.001	Burden	Inverse variance weighted	4.53619e-10	0.00524377	0.000841107
Aspartate aminotransferase	ABCB4	AST	ENSG00000005471	Gastrointestinal	EUR	pLoF	0.0001	Burden	Inverse variance weighted	4.8431e-15	0.0211043	0.002695
Aspartate aminotransferase	ABCB4	AST	ENSG00000005471	Gastrointestinal	EUR	pLoF	0.001	Burden	Inverse variance weighted	2.58467e-14	0.0202179	0.00265411
Aspartate aminotransferase	ABCB4	AST	ENSG00000005471	Gastrointestinal	EUR	pLoF;damaging_missense_or_protein_altering	0.0001	Burden	Inverse variance weighted	1.51147e-15	0.00697727	0.000874783
Aspartate aminotransferase	ABCB4	AST	ENSG00000005471	Gastrointestinal	EUR	pLoF;damaging_missense_or_protein_altering	0.001	Burden	Inverse variance weighted	4.81449e-16	0.00657809	0.0008105
Aspartate aminotransferase	PKD1	AST	ENSG00000008710	Gastrointestinal	EUR	pLoF	0.0001	Burden	Inverse variance weighted	5.40681e-13	-0.0148705	0.00206115
Aspartate aminotransferase	PKD1	AST	ENSG00000008710	Gastrointestinal	EUR	pLoF	0.001	Burden	Inverse variance weighted	5.40681e-13	-0.0148705	0.00206115
Aspartate aminotransferase	NR1H4	AST	ENSG00000012504	Gastrointestinal	EUR	damaging_missense_or_protein_altering	0.0001	Burden	Inverse variance weighted	1.05662e-08	0.00857637	0.001499
Aspartate aminotransferase	NR1H4	AST	ENSG00000012504	Gastrointestinal	EUR	damaging_missense_or_protein_altering	0.001	Burden	Inverse variance weighted	1.05662e-08	0.00857637	0.001499
Aspartate aminotransferase	NR1H4	AST	ENSG00000012504	Gastrointestinal	EUR	pLoF;damaging_missense_or_protein_altering	0.0001	Burden	Inverse variance weighted	1.98488e-10	0.00892557	0.00140284
Aspartate aminotransferase	NR1H4	AST	ENSG00000012504	Gastrointestinal	EUR	pLoF;damaging_missense_or_protein_altering	0.001	Burden	Inverse variance weighted	1.98488e-10	0.00892557	0.00140284
Aspartate aminotransferase	NR1H3	AST	ENSG00000025434	Gastrointestinal	EUR	damaging_missense_or_protein_altering	0.001	Burden	Inverse variance weighted	3.29061e-09	0.0051434	0.000869345
Aspartate aminotransferase	NR1H3	AST	ENSG00000025434	Gastrointestinal	EUR	pLoF;damaging_missense_or_protein_altering	0.001	Burden	Inverse variance weighted	1.37062e-11	0.00531801	0.000786574
Aspartate aminotransferase	APOB	AST	ENSG00000084674	Gastrointestinal	EUR	pLoF	0.0001	Burden	Inverse variance weighted	1.3594e-21	0.0127829	0.00133921
Aspartate aminotransferase	APOB	AST	ENSG00000084674	Gastrointestinal	EUR	pLoF	0.001	Burden	Inverse variance weighted	1.42547e-16	0.0088676	0.00107322
Aspartate aminotransferase	APOB	AST	ENSG00000084674	Gastrointestinal	EUR	pLoF;damaging_missense_or_protein_altering	0.0001	Burden	Inverse variance weighted	7.66659e-11	0.00571108	0.000877683
Aspartate aminotransferase	PLEKHM2	AST	ENSG00000116786	Gastrointestinal	EUR	pLoF	0.0001	Burden	Inverse variance weighted	8.64679e-10	0.016233	0.00264701
Aspartate aminotransferase	PLEKHM2	AST	ENSG00000116786	Gastrointestinal	EUR	pLoF	0.001	Burden	Inverse variance weighted	6.0295e-10	0.0162932	0.00263233
Aspartate aminotransferase	CTSD	AST	ENSG00000117984	Gastrointestinal	EUR	pLoF;damaging_missense_or_protein_altering	0.0001	Burden	Inverse variance weighted	3.10477e-08	0.00814038	0.0014706
Aspartate aminotransferase	GOT1	AST	ENSG00000120053	Gastrointestinal	EUR	damaging_missense_or_protein_altering	0.0001	Burden	Inverse variance weighted	0	-0.0593191	0.0015791
Aspartate aminotransferase	GOT1	AST	ENSG00000120053	Gastrointestinal	EUR	damaging_missense_or_protein_altering	0.001	Burden	Inverse variance weighted	0	-0.0559711	0.0014756
Aspartate aminotransferase	GOT1	AST	ENSG00000120053	Gastrointestinal	EUR	pLoF	0.0001	Burden	Inverse variance weighted	2.56234e-153	-0.0908906	0.00344592
Aspartate aminotransferase	GOT1	AST	ENSG00000120053	Gastrointestinal	EUR	pLoF	0.001	Burden	Inverse variance weighted	2.56234e-153	-0.0908906	0.00344592
Aspartate aminotransferase	GOT1	AST	ENSG00000120053	Gastrointestinal	EUR	pLoF;damaging_missense_or_protein_altering	0.0001	Burden	Inverse variance weighted	0		0
Aspartate aminotransferase	GOT1	AST	ENSG00000120053	Gastrointestinal	EUR	pLoF;damaging_missense_or_protein_altering	0.001	Burden	Inverse variance weighted	0		0
Aspartate aminotransferase	TNFRSF10B	AST	ENSG00000120889	Gastrointestinal	EUR	pLoF	0.001	Burden	Inverse variance weighted	4.65199e-08	-0.00529137	0.000968385
Aspartate aminotransferase	TNFRSF10B	AST	ENSG00000120889	Gastrointestinal	EUR	pLoF;damaging_missense_or_protein_altering	0.001	Burden	Inverse variance weighted	5.94976e-09	-0.0045461	0.000781364
Aspartate aminotransferase	SH3TC1	AST	ENSG00000125089	Gastrointestinal	EUR	pLoF;damaging_missense_or_protein_altering	0.001	Burden	Inverse variance weighted	1.71388e-08	0.00333636	0.000591695
Aspartate aminotransferase	ANO5	AST	ENSG00000171714	Gastrointestinal	EUR	pLoF	0.001	Burden	Inverse variance weighted	2.07114e-09	0.00689743	0.00115108
Aspartate aminotransferase	ANO5	AST	ENSG00000171714	Gastrointestinal	EUR	pLoF;damaging_missense_or_protein_altering	0.001	Burden	Inverse variance weighted	1.76111e-10	0.00480388	0.000752859
Aspartate aminotransferase	NF1	AST	ENSG00000196712	Gastrointestinal	EUR	pLoF	0.0001	Burden	Inverse variance weighted	8.86396e-10	-0.0139757	0.00228039
Aspartate aminotransferase	NF1	AST	ENSG00000196712	Gastrointestinal	EUR	pLoF	0.001	Burden	Inverse variance weighted	7.25674e-10	-0.0140279	0.00227711
Aspartate aminotransferase	NF1	AST	ENSG00000196712	Gastrointestinal	EUR	pLoF;damaging_missense_or_protein_altering	0.0001	Burden	Inverse variance weighted	4.22735e-08	-0.00510117	0.000930687
Aspartate aminotransferase	NOTCH4	AST	ENSG00000204301	Gastrointestinal	EUR	pLoF;damaging_missense_or_protein_altering	0.001	Burden	Inverse variance weighted	3.05336e-09	0.00292644	0.000493605
Aspartate aminotransferase	MRC1	AST	ENSG00000260314	Gastrointestinal	EUR	damaging_missense_or_protein_altering	0.0001	Burden	Inverse variance weighted	1.19395e-12	0.0201466	0.00283513
Aspartate aminotransferase	MRC1	AST	ENSG00000260314	Gastrointestinal	EUR	pLoF	0.0001	Burden	Inverse variance weighted	1.82958e-52	0.0614361	0.00403042
Aspartate aminotransferase	MRC1	AST	ENSG00000260314	Gastrointestinal	EUR	pLoF	0.001	Burden	Inverse variance weighted	1.82958e-52	0.0614361	0.00403042
Aspartate aminotransferase	MRC1	AST	ENSG00000260314	Gastrointestinal	EUR	pLoF;damaging_missense_or_protein_altering	0.0001	Burden	Inverse variance weighted	4.41475e-48	0.0340165	0.00233483
Aspartate aminotransferase	MRC1	AST	ENSG00000260314	Gastrointestinal	EUR	pLoF;damaging_missense_or_protein_altering	0.001	Burden	Inverse variance weighted	3.00819e-25	0.0167034	0.00160895
Aspartate aminotransferase	ABCB4	AST	ENSG00000005471	Gastrointestinal	EUR	pLoF	0.0001	SKAT	Stouffer	1.08565e-12
Aspartate aminotransferase	ABCB4	AST	ENSG00000005471	Gastrointestinal	EUR	pLoF	0.001	SKAT	Stouffer	2.65591e-12
Aspartate aminotransferase	ABCB4	AST	ENSG00000005471	Gastrointestinal	EUR	pLoF;damaging_missense_or_protein_altering	0.0001	SKAT	Stouffer	5.31006e-14
Aspartate aminotransferase	ABCB4	AST	ENSG00000005471	Gastrointestinal	EUR	pLoF;damaging_missense_or_protein_altering	0.001	SKAT	Stouffer	1.52529e-14
Aspartate aminotransferase	PKD1	AST	ENSG00000008710	Gastrointestinal	EUR	pLoF	0.0001	SKAT	Stouffer	1.76727e-11
Aspartate aminotransferase	PKD1	AST	ENSG00000008710	Gastrointestinal	EUR	pLoF	0.001	SKAT	Stouffer	1.76727e-11
Aspartate aminotransferase	NR1H4	AST	ENSG00000012504	Gastrointestinal	EUR	pLoF;damaging_missense_or_protein_altering	0.0001	SKAT	Stouffer	3.77731e-08
Aspartate aminotransferase	NR1H4	AST	ENSG00000012504	Gastrointestinal	EUR	pLoF;damaging_missense_or_protein_altering	0.001	SKAT	Stouffer	3.77731e-08
Aspartate aminotransferase	NR1H3	AST	ENSG00000025434	Gastrointestinal	EUR	damaging_missense_or_protein_altering	0.001	SKAT	Stouffer	5.49792e-10
Aspartate aminotransferase	NR1H3	AST	ENSG00000025434	Gastrointestinal	EUR	pLoF;damaging_missense_or_protein_altering	0.001	SKAT	Stouffer	1.85252e-11
Aspartate aminotransferase	APOB	AST	ENSG00000084674	Gastrointestinal	EUR	pLoF	0.0001	SKAT	Stouffer	1.68579e-14
Aspartate aminotransferase	APOB	AST	ENSG00000084674	Gastrointestinal	EUR	pLoF	0.001	SKAT	Stouffer	3.19113e-12
Aspartate aminotransferase	PLEKHM2	AST	ENSG00000116786	Gastrointestinal	EUR	pLoF	0.0001	SKAT	Stouffer	8.4221e-08
Aspartate aminotransferase	PLEKHM2	AST	ENSG00000116786	Gastrointestinal	EUR	pLoF	0.001	SKAT	Stouffer	8.06739e-08
Aspartate aminotransferase	GOT1	AST	ENSG00000120053	Gastrointestinal	EUR	damaging_missense_or_protein_altering	0.0001	SKAT	Stouffer	2.02402e-244
Aspartate aminotransferase	GOT1	AST	ENSG00000120053	Gastrointestinal	EUR	damaging_missense_or_protein_altering	0.001	SKAT	Stouffer	1.06519e-255
Aspartate aminotransferase	GOT1	AST	ENSG00000120053	Gastrointestinal	EUR	pLoF	0.0001	SKAT	Stouffer	2.99712e-134
Aspartate aminotransferase	GOT1	AST	ENSG00000120053	Gastrointestinal	EUR	pLoF	0.001	SKAT	Stouffer	2.99712e-134
Aspartate aminotransferase	GOT1	AST	ENSG00000120053	Gastrointestinal	EUR	pLoF;damaging_missense_or_protein_altering	0.0001	SKAT	Stouffer	0
Aspartate aminotransferase	GOT1	AST	ENSG00000120053	Gastrointestinal	EUR	pLoF;damaging_missense_or_protein_altering	0.001	SKAT	Stouffer	0
Aspartate aminotransferase	DNAJC13	AST	ENSG00000138246	Gastrointestinal	EUR	pLoF;damaging_missense_or_protein_altering	0.0001	SKAT	Stouffer	3.50289e-09
Aspartate aminotransferase	DNAJC13	AST	ENSG00000138246	Gastrointestinal	EUR	pLoF;damaging_missense_or_protein_altering	0.001	SKAT	Stouffer	3.40988e-10
Aspartate aminotransferase	NDUFB8	AST	ENSG00000166136	Gastrointestinal	EUR	damaging_missense_or_protein_altering	0.0001	SKAT	Stouffer	1.05353e-11
Aspartate aminotransferase	NDUFB8	AST	ENSG00000166136	Gastrointestinal	EUR	pLoF;damaging_missense_or_protein_altering	0.0001	SKAT	Stouffer	6.56222e-11
Aspartate aminotransferase	NF1	AST	ENSG00000196712	Gastrointestinal	EUR	pLoF	0.0001	SKAT	Stouffer	2.06948e-08
Aspartate aminotransferase	NF1	AST	ENSG00000196712	Gastrointestinal	EUR	pLoF	0.001	SKAT	Stouffer	2.08107e-08
Aspartate aminotransferase	NF1	AST	ENSG00000196712	Gastrointestinal	EUR	pLoF;damaging_missense_or_protein_altering	0.0001	SKAT	Stouffer	2.76327e-08
Aspartate aminotransferase	NF1	AST	ENSG00000196712	Gastrointestinal	EUR	pLoF;damaging_missense_or_protein_altering	0.001	SKAT	Stouffer	6.35837e-08
Aspartate aminotransferase	MRC1	AST	ENSG00000260314	Gastrointestinal	EUR	damaging_missense_or_protein_altering	0.0001	SKAT	Stouffer	1.99518e-11
Aspartate aminotransferase	MRC1	AST	ENSG00000260314	Gastrointestinal	EUR	damaging_missense_or_protein_altering	0.001	SKAT	Stouffer	1.98314e-09
Aspartate aminotransferase	MRC1	AST	ENSG00000260314	Gastrointestinal	EUR	pLoF	0.0001	SKAT	Stouffer	1.14145e-50
Aspartate aminotransferase	MRC1	AST	ENSG00000260314	Gastrointestinal	EUR	pLoF	0.001	SKAT	Stouffer	1.14145e-50
Aspartate aminotransferase	MRC1	AST	ENSG00000260314	Gastrointestinal	EUR	pLoF;damaging_missense_or_protein_altering	0.0001	SKAT	Stouffer	1.73079e-47
Aspartate aminotransferase	MRC1	AST	ENSG00000260314	Gastrointestinal	EUR	pLoF;damaging_missense_or_protein_altering	0.001	SKAT	Stouffer	2.60094e-44
Aspartate aminotransferase	ABCB4	AST	ENSG00000005471	Gastrointestinal	EUR	damaging_missense_or_protein_altering	0.0001	SKAT-O	Stouffer	1.01784e-08
Aspartate aminotransferase	ABCB4	AST	ENSG00000005471	Gastrointestinal	EUR	damaging_missense_or_protein_altering	0.001	SKAT-O	Stouffer	3.2911e-09
Aspartate aminotransferase	ABCB4	AST	ENSG00000005471	Gastrointestinal	EUR	pLoF	0.0001	SKAT-O	Stouffer	4.2799e-14
Aspartate aminotransferase	ABCB4	AST	ENSG00000005471	Gastrointestinal	EUR	pLoF	0.001	SKAT-O	Stouffer	1.11055e-13
Aspartate aminotransferase	ABCB4	AST	ENSG00000005471	Gastrointestinal	EUR	pLoF;damaging_missense_or_protein_altering	0.0001	SKAT-O	Stouffer	3.25498e-15
Aspartate aminotransferase	ABCB4	AST	ENSG00000005471	Gastrointestinal	EUR	pLoF;damaging_missense_or_protein_altering	0.001	SKAT-O	Stouffer	3.74637e-16
Aspartate aminotransferase	PKD1	AST	ENSG00000008710	Gastrointestinal	EUR	pLoF	0.0001	SKAT-O	Stouffer	3.4833e-11
Aspartate aminotransferase	PKD1	AST	ENSG00000008710	Gastrointestinal	EUR	pLoF	0.001	SKAT-O	Stouffer	3.4833e-11
Aspartate aminotransferase	NR1H4	AST	ENSG00000012504	Gastrointestinal	EUR	damaging_missense_or_protein_altering	0.0001	SKAT-O	Stouffer	4.8315e-08
Aspartate aminotransferase	NR1H4	AST	ENSG00000012504	Gastrointestinal	EUR	damaging_missense_or_protein_altering	0.001	SKAT-O	Stouffer	4.8315e-08
Aspartate aminotransferase	NR1H4	AST	ENSG00000012504	Gastrointestinal	EUR	pLoF;damaging_missense_or_protein_altering	0.0001	SKAT-O	Stouffer	1.7451e-09
Aspartate aminotransferase	NR1H4	AST	ENSG00000012504	Gastrointestinal	EUR	pLoF;damaging_missense_or_protein_altering	0.001	SKAT-O	Stouffer	1.7451e-09
Aspartate aminotransferase	NR1H3	AST	ENSG00000025434	Gastrointestinal	EUR	damaging_missense_or_protein_altering	0.001	SKAT-O	Stouffer	5.26316e-09
Aspartate aminotransferase	NR1H3	AST	ENSG00000025434	Gastrointestinal	EUR	pLoF;damaging_missense_or_protein_altering	0.001	SKAT-O	Stouffer	2.19981e-11
Aspartate aminotransferase	APOB	AST	ENSG00000084674	Gastrointestinal	EUR	pLoF	0.0001	SKAT-O	Stouffer	4.54537e-19
Aspartate aminotransferase	APOB	AST	ENSG00000084674	Gastrointestinal	EUR	pLoF	0.001	SKAT-O	Stouffer	5.70157e-15
Aspartate aminotransferase	APOB	AST	ENSG00000084674	Gastrointestinal	EUR	pLoF;damaging_missense_or_protein_altering	0.0001	SKAT-O	Stouffer	3.36219e-09
Aspartate aminotransferase	PLEKHM2	AST	ENSG00000116786	Gastrointestinal	EUR	pLoF	0.0001	SKAT-O	Stouffer	2.47469e-08
Aspartate aminotransferase	PLEKHM2	AST	ENSG00000116786	Gastrointestinal	EUR	pLoF	0.001	SKAT-O	Stouffer	2.37058e-08
Aspartate aminotransferase	GOT1	AST	ENSG00000120053	Gastrointestinal	EUR	damaging_missense_or_protein_altering	0.0001	SKAT-O	Stouffer	1.59102e-307
Aspartate aminotransferase	GOT1	AST	ENSG00000120053	Gastrointestinal	EUR	damaging_missense_or_protein_altering	0.001	SKAT-O	Stouffer	0
Aspartate aminotransferase	GOT1	AST	ENSG00000120053	Gastrointestinal	EUR	pLoF	0.0001	SKAT-O	Stouffer	2.57687e-146
Aspartate aminotransferase	GOT1	AST	ENSG00000120053	Gastrointestinal	EUR	pLoF	0.001	SKAT-O	Stouffer	2.57687e-146
Aspartate aminotransferase	GOT1	AST	ENSG00000120053	Gastrointestinal	EUR	pLoF;damaging_missense_or_protein_altering	0.0001	SKAT-O	Stouffer	0
Aspartate aminotransferase	GOT1	AST	ENSG00000120053	Gastrointestinal	EUR	pLoF;damaging_missense_or_protein_altering	0.001	SKAT-O	Stouffer	0
Aspartate aminotransferase	DNAJC13	AST	ENSG00000138246	Gastrointestinal	EUR	damaging_missense_or_protein_altering	0.001	SKAT-O	Stouffer	2.24666e-08
Aspartate aminotransferase	DNAJC13	AST	ENSG00000138246	Gastrointestinal	EUR	pLoF;damaging_missense_or_protein_altering	0.0001	SKAT-O	Stouffer	1.25589e-09
Aspartate aminotransferase	DNAJC13	AST	ENSG00000138246	Gastrointestinal	EUR	pLoF;damaging_missense_or_protein_altering	0.001	SKAT-O	Stouffer	1.04487e-11
Aspartate aminotransferase	NDUFB8	AST	ENSG00000166136	Gastrointestinal	EUR	damaging_missense_or_protein_altering	0.0001	SKAT-O	Stouffer	2.88936e-11
Aspartate aminotransferase	NDUFB8	AST	ENSG00000166136	Gastrointestinal	EUR	pLoF;damaging_missense_or_protein_altering	0.0001	SKAT-O	Stouffer	1.89596e-10
Aspartate aminotransferase	ANO5	AST	ENSG00000171714	Gastrointestinal	EUR	pLoF;damaging_missense_or_protein_altering	0.001	SKAT-O	Stouffer	7.19232e-09
Aspartate aminotransferase	NF1	AST	ENSG00000196712	Gastrointestinal	EUR	pLoF	0.0001	SKAT-O	Stouffer	1.66638e-08
Aspartate aminotransferase	NF1	AST	ENSG00000196712	Gastrointestinal	EUR	pLoF	0.001	SKAT-O	Stouffer	1.67629e-08
Aspartate aminotransferase	NF1	AST	ENSG00000196712	Gastrointestinal	EUR	pLoF;damaging_missense_or_protein_altering	0.0001	SKAT-O	Stouffer	2.62474e-08
Aspartate aminotransferase	NF1	AST	ENSG00000196712	Gastrointestinal	EUR	pLoF;damaging_missense_or_protein_altering	0.001	SKAT-O	Stouffer	3.44225e-08
Aspartate aminotransferase	NOTCH4	AST	ENSG00000204301	Gastrointestinal	EUR	pLoF;damaging_missense_or_protein_altering	0.001	SKAT-O	Stouffer	6.1142e-08
Aspartate aminotransferase	MRC1	AST	ENSG00000260314	Gastrointestinal	EUR	damaging_missense_or_protein_altering	0.0001	SKAT-O	Stouffer	1.99518e-11
Aspartate aminotransferase	MRC1	AST	ENSG00000260314	Gastrointestinal	EUR	damaging_missense_or_protein_altering	0.001	SKAT-O	Stouffer	1.17641e-08
Aspartate aminotransferase	MRC1	AST	ENSG00000260314	Gastrointestinal	EUR	pLoF	0.0001	SKAT-O	Stouffer	1.14145e-50
Aspartate aminotransferase	MRC1	AST	ENSG00000260314	Gastrointestinal	EUR	pLoF	0.001	SKAT-O	Stouffer	1.14145e-50
Aspartate aminotransferase	MRC1	AST	ENSG00000260314	Gastrointestinal	EUR	pLoF;damaging_missense_or_protein_altering	0.0001	SKAT-O	Stouffer	1.73079e-47
Aspartate aminotransferase	MRC1	AST	ENSG00000260314	Gastrointestinal	EUR	pLoF;damaging_missense_or_protein_altering	0.001	SKAT-O	Stouffer	1.75418e-42
Body mass index	CELSR3	BMI	ENSG00000008300	Endocrine/Metabolic	EUR	pLoF	0.0001	Burden	Inverse variance weighted	1.84968e-08	0.0154806	0.00275185
Body mass index	RIF1	BMI	ENSG00000080345	Endocrine/Metabolic	EUR	pLoF	0.0001	Burden	Inverse variance weighted	1.19361e-07	0.0173393	0.00327499
Body mass index	RIF1	BMI	ENSG00000080345	Endocrine/Metabolic	EUR	pLoF	0.001	Burden	Inverse variance weighted	1.19361e-07	0.0173393	0.00327499
Body mass index	APBA1	BMI	ENSG00000107282	Endocrine/Metabolic	EUR	pLoF	0.0001	Burden	Inverse variance weighted	4.24213e-08	0.0153738	0.0028052
Body mass index	APBA1	BMI	ENSG00000107282	Endocrine/Metabolic	EUR	pLoF	0.001	Burden	Inverse variance weighted	5.97005e-08	0.0151244	0.00279064
Body mass index	YLPM1	BMI	ENSG00000119596	Endocrine/Metabolic	EUR	pLoF	0.0001	Burden	Inverse variance weighted	1.33492e-07	0.0149385	0.0028325
Body mass index	YLPM1	BMI	ENSG00000119596	Endocrine/Metabolic	EUR	pLoF	0.001	Burden	Inverse variance weighted	1.33492e-07	0.0149385	0.0028325
Body mass index	CAMSAP1	BMI	ENSG00000130559	Endocrine/Metabolic	EUR	pLoF	0.0001	Burden	Inverse variance weighted	6.49982e-10	0.0160004	0.00258998
Body mass index	CAMSAP1	BMI	ENSG00000130559	Endocrine/Metabolic	EUR	pLoF	0.001	Burden	Inverse variance weighted	4.73756e-09	0.0135245	0.00230946
Body mass index	SLTM	BMI	ENSG00000137776	Endocrine/Metabolic	EUR	pLoF	0.0001	Burden	Inverse variance weighted	6.47703e-11	0.0201495	0.00308459
Body mass index	SLTM	BMI	ENSG00000137776	Endocrine/Metabolic	EUR	pLoF	0.001	Burden	Inverse variance weighted	6.47703e-11	0.0201495	0.00308459
Body mass index	BLTP1	BMI	ENSG00000138688	Endocrine/Metabolic	EUR	pLoF	0.0001	Burden	Inverse variance weighted	9.821e-12	0.00803517	0.00118006
Body mass index	BLTP1	BMI	ENSG00000138688	Endocrine/Metabolic	EUR	pLoF	0.001	Burden	Inverse variance weighted	1.70932e-10	0.00676942	0.00106014
Body mass index	UBR3	BMI	ENSG00000144357	Endocrine/Metabolic	EUR	pLoF	0.0001	Burden	Inverse variance weighted	2.93151e-10	0.017886	0.00283799
Body mass index	UBR3	BMI	ENSG00000144357	Endocrine/Metabolic	EUR	pLoF	0.001	Burden	Inverse variance weighted	2.09971e-10	0.0179837	0.00283035
Body mass index	CCNA2	BMI	ENSG00000145386	Endocrine/Metabolic	EUR	pLoF	0.0001	Burden	Inverse variance weighted	3.84947e-08	-0.0288444	0.0052467
Body mass index	CCNA2	BMI	ENSG00000145386	Endocrine/Metabolic	EUR	pLoF	0.001	Burden	Inverse variance weighted	3.84947e-08	-0.0288444	0.0052467
Body mass index	BSN	BMI	ENSG00000164061	Endocrine/Metabolic	EUR	pLoF	0.0001	Burden	Inverse variance weighted	2.36587e-08	0.0180093	0.00322581
Body mass index	BSN	BMI	ENSG00000164061	Endocrine/Metabolic	EUR	pLoF	0.001	Burden	Inverse variance weighted	2.36587e-08	0.0180093	0.00322581
Body mass index	MC4R	BMI	ENSG00000166603	Endocrine/Metabolic	EUR	pLoF	0.0001	Burden	Inverse variance weighted	3.33705e-16	0.0197729	0.00242301
Body mass index	MC4R	BMI	ENSG00000166603	Endocrine/Metabolic	EUR	pLoF	0.001	Burden	Inverse variance weighted	2.06739e-13	0.0152638	0.00207831
Body mass index	MC4R	BMI	ENSG00000166603	Endocrine/Metabolic	EUR	pLoF;damaging_missense_or_protein_altering	0.0001	Burden	Inverse variance weighted	2.67946e-16	0.0125718	0.00153559
Body mass index	MC4R	BMI	ENSG00000166603	Endocrine/Metabolic	EUR	pLoF;damaging_missense_or_protein_altering	0.001	Burden	Inverse variance weighted	1.23174e-12	0.00875195	0.00123236
Body mass index	HECTD4	BMI	ENSG00000173064	Endocrine/Metabolic	EUR	pLoF	0.0001	Burden	Inverse variance weighted	2.81786e-17	0.0243705	0.00288277
Body mass index	HECTD4	BMI	ENSG00000173064	Endocrine/Metabolic	EUR	pLoF	0.001	Burden	Inverse variance weighted	5.29743e-08	0.00881128	0.00161942
Body mass index	PCSK1	BMI	ENSG00000175426	Endocrine/Metabolic	EUR	pLoF	0.0001	Burden	Inverse variance weighted	4.32881e-09	0.0160497	0.00273368
Body mass index	PCSK1	BMI	ENSG00000175426	Endocrine/Metabolic	EUR	pLoF	0.001	Burden	Inverse variance weighted	3.66483e-09	0.0160847	0.00272684
Body mass index	PCSK1	BMI	ENSG00000175426	Endocrine/Metabolic	EUR	pLoF;damaging_missense_or_protein_altering	0.0001	Burden	Inverse variance weighted	7.35549e-11	0.00683935	0.00105007
Body mass index	PCSK1	BMI	ENSG00000175426	Endocrine/Metabolic	EUR	pLoF;damaging_missense_or_protein_altering	0.001	Burden	Inverse variance weighted	4.04854e-08	0.00458429	0.00083522
Body mass index	RIF1	BMI	ENSG00000080345	Endocrine/Metabolic	EUR	pLoF	0.0001	SKAT	Stouffer	2.76724e-08
Body mass index	RIF1	BMI	ENSG00000080345	Endocrine/Metabolic	EUR	pLoF	0.001	SKAT	Stouffer	2.76724e-08
Body mass index	CAMSAP1	BMI	ENSG00000130559	Endocrine/Metabolic	EUR	pLoF	0.0001	SKAT	Stouffer	3.54536e-08
Body mass index	SLTM	BMI	ENSG00000137776	Endocrine/Metabolic	EUR	pLoF	0.0001	SKAT	Stouffer	8.26765e-10
Body mass index	SLTM	BMI	ENSG00000137776	Endocrine/Metabolic	EUR	pLoF	0.001	SKAT	Stouffer	8.26765e-10
Body mass index	BLTP1	BMI	ENSG00000138688	Endocrine/Metabolic	EUR	pLoF	0.0001	SKAT	Stouffer	1.3362e-08
Body mass index	BLTP1	BMI	ENSG00000138688	Endocrine/Metabolic	EUR	pLoF	0.001	SKAT	Stouffer	5.05782e-08
Body mass index	RMC1	BMI	ENSG00000141452	Endocrine/Metabolic	EUR	pLoF;damaging_missense_or_protein_altering	0.0001	SKAT	Stouffer	1.37916e-08
Body mass index	RMC1	BMI	ENSG00000141452	Endocrine/Metabolic	EUR	pLoF;damaging_missense_or_protein_altering	0.001	SKAT	Stouffer	1.12906e-07
Body mass index	UBR3	BMI	ENSG00000144357	Endocrine/Metabolic	EUR	pLoF	0.0001	SKAT	Stouffer	4.83137e-09
Body mass index	UBR3	BMI	ENSG00000144357	Endocrine/Metabolic	EUR	pLoF	0.001	SKAT	Stouffer	4.48175e-09
Body mass index	UBR3	BMI	ENSG00000144357	Endocrine/Metabolic	EUR	pLoF;damaging_missense_or_protein_altering	0.0001	SKAT	Stouffer	3.84925e-09
Body mass index	UBR3	BMI	ENSG00000144357	Endocrine/Metabolic	EUR	pLoF;damaging_missense_or_protein_altering	0.001	SKAT	Stouffer	2.44815e-08
Body mass index	MC4R	BMI	ENSG00000166603	Endocrine/Metabolic	EUR	pLoF	0.0001	SKAT	Stouffer	4.12134e-11
Body mass index	MC4R	BMI	ENSG00000166603	Endocrine/Metabolic	EUR	pLoF	0.001	SKAT	Stouffer	4.84437e-10
Body mass index	MC4R	BMI	ENSG00000166603	Endocrine/Metabolic	EUR	pLoF;damaging_missense_or_protein_altering	0.0001	SKAT	Stouffer	8.77853e-09
Body mass index	MC4R	BMI	ENSG00000166603	Endocrine/Metabolic	EUR	pLoF;damaging_missense_or_protein_altering	0.001	SKAT	Stouffer	9.3704e-08
Body mass index	HECTD4	BMI	ENSG00000173064	Endocrine/Metabolic	EUR	pLoF	0.0001	SKAT	Stouffer	3.79756e-14
Body mass index	HECTD4	BMI	ENSG00000173064	Endocrine/Metabolic	EUR	pLoF	0.001	SKAT	Stouffer	2.0378e-08
Body mass index	PCSK1	BMI	ENSG00000175426	Endocrine/Metabolic	EUR	pLoF;damaging_missense_or_protein_altering	0.0001	SKAT	Stouffer	6.46036e-11
Body mass index	PCSK1	BMI	ENSG00000175426	Endocrine/Metabolic	EUR	pLoF;damaging_missense_or_protein_altering	0.001	SKAT	Stouffer	1.50047e-09
Body mass index	RIF1	BMI	ENSG00000080345	Endocrine/Metabolic	EUR	pLoF	0.0001	SKAT-O	Stouffer	2.76724e-08
Body mass index	RIF1	BMI	ENSG00000080345	Endocrine/Metabolic	EUR	pLoF	0.001	SKAT-O	Stouffer	2.76724e-08
Body mass index	APBA1	BMI	ENSG00000107282	Endocrine/Metabolic	EUR	pLoF	0.0001	SKAT-O	Stouffer	1.34646e-08
Body mass index	APBA1	BMI	ENSG00000107282	Endocrine/Metabolic	EUR	pLoF	0.001	SKAT-O	Stouffer	1.79717e-08
Body mass index	CAMSAP1	BMI	ENSG00000130559	Endocrine/Metabolic	EUR	pLoF	0.0001	SKAT-O	Stouffer	3.54536e-08
Body mass index	CAMSAP1	BMI	ENSG00000130559	Endocrine/Metabolic	EUR	pLoF	0.001	SKAT-O	Stouffer	1.27014e-07
Body mass index	SLTM	BMI	ENSG00000137776	Endocrine/Metabolic	EUR	pLoF	0.0001	SKAT-O	Stouffer	8.26765e-10
Body mass index	SLTM	BMI	ENSG00000137776	Endocrine/Metabolic	EUR	pLoF	0.001	SKAT-O	Stouffer	8.26765e-10
Body mass index	BLTP1	BMI	ENSG00000138688	Endocrine/Metabolic	EUR	pLoF	0.0001	SKAT-O	Stouffer	1.96888e-10
Body mass index	BLTP1	BMI	ENSG00000138688	Endocrine/Metabolic	EUR	pLoF	0.001	SKAT-O	Stouffer	1.80693e-09
Body mass index	RMC1	BMI	ENSG00000141452	Endocrine/Metabolic	EUR	pLoF;damaging_missense_or_protein_altering	0.0001	SKAT-O	Stouffer	2.85443e-09
Body mass index	RMC1	BMI	ENSG00000141452	Endocrine/Metabolic	EUR	pLoF;damaging_missense_or_protein_altering	0.001	SKAT-O	Stouffer	6.011e-08
Body mass index	UBR3	BMI	ENSG00000144357	Endocrine/Metabolic	EUR	pLoF	0.0001	SKAT-O	Stouffer	4.83137e-09
Body mass index	UBR3	BMI	ENSG00000144357	Endocrine/Metabolic	EUR	pLoF	0.001	SKAT-O	Stouffer	4.48175e-09
Body mass index	UBR3	BMI	ENSG00000144357	Endocrine/Metabolic	EUR	pLoF;damaging_missense_or_protein_altering	0.0001	SKAT-O	Stouffer	3.17674e-10
Body mass index	UBR3	BMI	ENSG00000144357	Endocrine/Metabolic	EUR	pLoF;damaging_missense_or_protein_altering	0.001	SKAT-O	Stouffer	4.3171e-09
Body mass index	MC4R	BMI	ENSG00000166603	Endocrine/Metabolic	EUR	pLoF	0.0001	SKAT-O	Stouffer	3.52209e-14
Body mass index	MC4R	BMI	ENSG00000166603	Endocrine/Metabolic	EUR	pLoF	0.001	SKAT-O	Stouffer	8.27525e-13
Body mass index	MC4R	BMI	ENSG00000166603	Endocrine/Metabolic	EUR	pLoF;damaging_missense_or_protein_altering	0.0001	SKAT-O	Stouffer	1.52058e-14
Body mass index	MC4R	BMI	ENSG00000166603	Endocrine/Metabolic	EUR	pLoF;damaging_missense_or_protein_altering	0.001	SKAT-O	Stouffer	4.18059e-12
Body mass index	HECTD4	BMI	ENSG00000173064	Endocrine/Metabolic	EUR	pLoF	0.0001	SKAT-O	Stouffer	3.79756e-14
Body mass index	HECTD4	BMI	ENSG00000173064	Endocrine/Metabolic	EUR	pLoF	0.001	SKAT-O	Stouffer	1.58567e-08
Body mass index	PCSK1	BMI	ENSG00000175426	Endocrine/Metabolic	EUR	pLoF	0.0001	SKAT-O	Stouffer	7.38393e-08
Body mass index	PCSK1	BMI	ENSG00000175426	Endocrine/Metabolic	EUR	pLoF	0.001	SKAT-O	Stouffer	8.09949e-08
Body mass index	PCSK1	BMI	ENSG00000175426	Endocrine/Metabolic	EUR	pLoF;damaging_missense_or_protein_altering	0.0001	SKAT-O	Stouffer	5.39194e-12
Body mass index	PCSK1	BMI	ENSG00000175426	Endocrine/Metabolic	EUR	pLoF;damaging_missense_or_protein_altering	0.001	SKAT-O	Stouffer	1.7611e-09
C-reactive protein	G6PC1	CRP	ENSG00000131482	Cardiovascular	EUR	pLoF;damaging_missense_or_protein_altering	0.001	Burden	Inverse variance weighted	1.10395e-10	0.00695055	0.00107727
C-reactive protein	CRP	CRP	ENSG00000132693	Cardiovascular	EUR	damaging_missense_or_protein_altering	0.001	Burden	Inverse variance weighted	4.41673e-15	-0.0210218	0.0026805
C-reactive protein	CRP	CRP	ENSG00000132693	Cardiovascular	EUR	pLoF	0.0001	Burden	Inverse variance weighted	3.3337e-16	-0.0422246	0.0051742
C-reactive protein	CRP	CRP	ENSG00000132693	Cardiovascular	EUR	pLoF	0.001	Burden	Inverse variance weighted	3.3337e-16	-0.0422246	0.0051742
C-reactive protein	CRP	CRP	ENSG00000132693	Cardiovascular	EUR	pLoF;damaging_missense_or_protein_altering	0.0001	Burden	Inverse variance weighted	6.38931e-17	-0.0334428	0.00400139
C-reactive protein	CRP	CRP	ENSG00000132693	Cardiovascular	EUR	pLoF;damaging_missense_or_protein_altering	0.001	Burden	Inverse variance weighted	8.28143e-27	-0.0255138	0.00238022
C-reactive protein	NLRP3	CRP	ENSG00000162711	Cardiovascular	EUR	pLoF	0.0001	Burden	Inverse variance weighted	2.55291e-08	-0.0229231	0.00411573
C-reactive protein	NLRP3	CRP	ENSG00000162711	Cardiovascular	EUR	pLoF	0.001	Burden	Inverse variance weighted	1.18379e-08	-0.0232268	0.00407342
C-reactive protein	CRP	CRP	ENSG00000132693	Cardiovascular	EUR	damaging_missense_or_protein_altering	0.001	SKAT	Stouffer	1.22251e-11
C-reactive protein	CRP	CRP	ENSG00000132693	Cardiovascular	EUR	pLoF	0.0001	SKAT	Stouffer	1.0743e-14
C-reactive protein	CRP	CRP	ENSG00000132693	Cardiovascular	EUR	pLoF	0.001	SKAT	Stouffer	1.0743e-14
C-reactive protein	CRP	CRP	ENSG00000132693	Cardiovascular	EUR	pLoF;damaging_missense_or_protein_altering	0.0001	SKAT	Stouffer	4.60958e-14
C-reactive protein	CRP	CRP	ENSG00000132693	Cardiovascular	EUR	pLoF;damaging_missense_or_protein_altering	0.001	SKAT	Stouffer	1.9567e-13
C-reactive protein	NLRP3	CRP	ENSG00000162711	Cardiovascular	EUR	pLoF	0.0001	SKAT	Stouffer	7.13812e-08
C-reactive protein	NLRP3	CRP	ENSG00000162711	Cardiovascular	EUR	pLoF;damaging_missense_or_protein_altering	0.0001	SKAT	Stouffer	4.09502e-09
C-reactive protein	NLRP3	CRP	ENSG00000162711	Cardiovascular	EUR	pLoF;damaging_missense_or_protein_altering	0.001	SKAT	Stouffer	3.98121e-09
C-reactive protein	ABCA1	CRP	ENSG00000165029	Cardiovascular	EUR	damaging_missense_or_protein_altering	0.001	SKAT	Stouffer	1.99487e-09
C-reactive protein	BCAM	CRP	ENSG00000187244	Cardiovascular	EUR	damaging_missense_or_protein_altering	0.001	SKAT	Stouffer	4.89296e-10
C-reactive protein	BCAM	CRP	ENSG00000187244	Cardiovascular	EUR	pLoF;damaging_missense_or_protein_altering	0.001	SKAT	Stouffer	1.92221e-09
C-reactive protein	G6PC1	CRP	ENSG00000131482	Cardiovascular	EUR	pLoF	0.001	SKAT-O	Stouffer	2.41587e-08
C-reactive protein	G6PC1	CRP	ENSG00000131482	Cardiovascular	EUR	pLoF;damaging_missense_or_protein_altering	0.001	SKAT-O	Stouffer	4.48889e-11
C-reactive protein	CRP	CRP	ENSG00000132693	Cardiovascular	EUR	damaging_missense_or_protein_altering	0.001	SKAT-O	Stouffer	4.40122e-13
C-reactive protein	CRP	CRP	ENSG00000132693	Cardiovascular	EUR	pLoF	0.0001	SKAT-O	Stouffer	4.07474e-16
C-reactive protein	CRP	CRP	ENSG00000132693	Cardiovascular	EUR	pLoF	0.001	SKAT-O	Stouffer	4.07474e-16
C-reactive protein	CRP	CRP	ENSG00000132693	Cardiovascular	EUR	pLoF;damaging_missense_or_protein_altering	0.0001	SKAT-O	Stouffer	1.17516e-16
C-reactive protein	CRP	CRP	ENSG00000132693	Cardiovascular	EUR	pLoF;damaging_missense_or_protein_altering	0.001	SKAT-O	Stouffer	4.28886e-23
C-reactive protein	NLRP3	CRP	ENSG00000162711	Cardiovascular	EUR	pLoF	0.0001	SKAT-O	Stouffer	2.99411e-09
C-reactive protein	NLRP3	CRP	ENSG00000162711	Cardiovascular	EUR	pLoF	0.001	SKAT-O	Stouffer	7.58159e-09
C-reactive protein	NLRP3	CRP	ENSG00000162711	Cardiovascular	EUR	pLoF;damaging_missense_or_protein_altering	0.0001	SKAT-O	Stouffer	1.64575e-09
C-reactive protein	NLRP3	CRP	ENSG00000162711	Cardiovascular	EUR	pLoF;damaging_missense_or_protein_altering	0.001	SKAT-O	Stouffer	2.20402e-08
C-reactive protein	ABCA1	CRP	ENSG00000165029	Cardiovascular	EUR	damaging_missense_or_protein_altering	0.001	SKAT-O	Stouffer	1.77461e-09
C-reactive protein	ABCA1	CRP	ENSG00000165029	Cardiovascular	EUR	pLoF;damaging_missense_or_protein_altering	0.001	SKAT-O	Stouffer	8.19138e-08
C-reactive protein	BCAM	CRP	ENSG00000187244	Cardiovascular	EUR	damaging_missense_or_protein_altering	0.001	SKAT-O	Stouffer	3.00003e-10
C-reactive protein	BCAM	CRP	ENSG00000187244	Cardiovascular	EUR	pLoF;damaging_missense_or_protein_altering	0.001	SKAT-O	Stouffer	1.92302e-09
HDL cholesterol	STAB1	HDLC	ENSG00000010327	Cardiovascular	EUR	pLoF	0.0001	Burden	Inverse variance weighted	3.55463e-09	0.00534712	0.000905726
HDL cholesterol	STAB1	HDLC	ENSG00000010327	Cardiovascular	EUR	pLoF	0.001	Burden	Inverse variance weighted	1.35896e-10	0.00474645	0.000739274
HDL cholesterol	STAB1	HDLC	ENSG00000010327	Cardiovascular	EUR	pLoF;damaging_missense_or_protein_altering	0.001	Burden	Inverse variance weighted	3.75408e-08	0.00220308	0.000400411
HDL cholesterol	NR1H3	HDLC	ENSG00000025434	Cardiovascular	EUR	damaging_missense_or_protein_altering	0.0001	Burden	Inverse variance weighted	1.43787e-08	0.00728502	0.0012851
HDL cholesterol	NR1H3	HDLC	ENSG00000025434	Cardiovascular	EUR	damaging_missense_or_protein_altering	0.001	Burden	Inverse variance weighted	6.99814e-32	0.0103777	0.000883149
HDL cholesterol	NR1H3	HDLC	ENSG00000025434	Cardiovascular	EUR	pLoF	0.001	Burden	Inverse variance weighted	3.5784e-17	0.015326	0.0018189
HDL cholesterol	NR1H3	HDLC	ENSG00000025434	Cardiovascular	EUR	pLoF;damaging_missense_or_protein_altering	0.0001	Burden	Inverse variance weighted	2.77708e-13	0.00856261	0.00117219
HDL cholesterol	NR1H3	HDLC	ENSG00000025434	Cardiovascular	EUR	pLoF;damaging_missense_or_protein_altering	0.001	Burden	Inverse variance weighted	6.92562e-46	0.0113318	0.000796915
HDL cholesterol	CREB3L3	HDLC	ENSG00000060566	Cardiovascular	EUR	pLoF	0.001	Burden	Inverse variance weighted	5.60105e-15	-0.0127108	0.00162695
HDL cholesterol	CREB3L3	HDLC	ENSG00000060566	Cardiovascular	EUR	pLoF;damaging_missense_or_protein_altering	0.0001	Burden	Inverse variance weighted	1.56155e-11	-0.00850128	0.00126093
HDL cholesterol	CREB3L3	HDLC	ENSG00000060566	Cardiovascular	EUR	pLoF;damaging_missense_or_protein_altering	0.001	Burden	Inverse variance weighted	2.18429e-18	-0.00967928	0.00110654
HDL cholesterol	SCARB1	HDLC	ENSG00000073060	Cardiovascular	EUR	damaging_missense_or_protein_altering	0.0001	Burden	Inverse variance weighted	6.92014e-14	0.0113945	0.00152143
HDL cholesterol	SCARB1	HDLC	ENSG00000073060	Cardiovascular	EUR	damaging_missense_or_protein_altering	0.001	Burden	Inverse variance weighted	2.41386e-68	0.0156704	0.000896975
HDL cholesterol	SCARB1	HDLC	ENSG00000073060	Cardiovascular	EUR	pLoF	0.0001	Burden	Inverse variance weighted	3.2863e-12	0.0212412	0.00304975
HDL cholesterol	SCARB1	HDLC	ENSG00000073060	Cardiovascular	EUR	pLoF	0.001	Burden	Inverse variance weighted	4.94189e-13	0.0219005	0.00303042
HDL cholesterol	SCARB1	HDLC	ENSG00000073060	Cardiovascular	EUR	pLoF;damaging_missense_or_protein_altering	0.0001	Burden	Inverse variance weighted	8.20779e-23	0.013402	0.00136312
HDL cholesterol	SCARB1	HDLC	ENSG00000073060	Cardiovascular	EUR	pLoF;damaging_missense_or_protein_altering	0.001	Burden	Inverse variance weighted	1.12922e-78	0.0162054	0.000862969
HDL cholesterol	APOB	HDLC	ENSG00000084674	Cardiovascular	EUR	pLoF	0.0001	Burden	Inverse variance weighted	1.5596e-26	0.0144674	0.00135712
HDL cholesterol	APOB	HDLC	ENSG00000084674	Cardiovascular	EUR	pLoF	0.001	Burden	Inverse variance weighted	6.2802e-18	0.00936485	0.00108549
HDL cholesterol	APOB	HDLC	ENSG00000084674	Cardiovascular	EUR	pLoF;damaging_missense_or_protein_altering	0.0001	Burden	Inverse variance weighted	1.73988e-18	0.00779176	0.000888153
HDL cholesterol	APOB	HDLC	ENSG00000084674	Cardiovascular	EUR	pLoF;damaging_missense_or_protein_altering	0.001	Burden	Inverse variance weighted	2.92396e-11	0.0042191	0.000634418
HDL cholesterol	CETP	HDLC	ENSG00000087237	Cardiovascular	EUR	damaging_missense_or_protein_altering	0.0001	Burden	Inverse variance weighted	1.40828e-10	0.0122499	0.00190958
HDL cholesterol	CETP	HDLC	ENSG00000087237	Cardiovascular	EUR	pLoF	0.0001	Burden	Inverse variance weighted	4.23772e-123	0.0369381	0.00156544
HDL cholesterol	CETP	HDLC	ENSG00000087237	Cardiovascular	EUR	pLoF	0.001	Burden	Inverse variance weighted	2.97702e-124	0.0369571	0.00155884
HDL cholesterol	CETP	HDLC	ENSG00000087237	Cardiovascular	EUR	pLoF;damaging_missense_or_protein_altering	0.0001	Burden	Inverse variance weighted	1.68154e-110	0.0271605	0.00121604
HDL cholesterol	CETP	HDLC	ENSG00000087237	Cardiovascular	EUR	pLoF;damaging_missense_or_protein_altering	0.001	Burden	Inverse variance weighted	8.19558e-23	0.00743203	0.000755901
HDL cholesterol	JAK2	HDLC	ENSG00000096968	Cardiovascular	EUR	damaging_missense_or_protein_altering	0.001	Burden	Inverse variance weighted	3.12884e-08	-0.00449895	0.000812955
HDL cholesterol	JAK2	HDLC	ENSG00000096968	Cardiovascular	EUR	pLoF;damaging_missense_or_protein_altering	0.001	Burden	Inverse variance weighted	2.71483e-08	-0.0043551	0.000783446
HDL cholesterol	PLTP	HDLC	ENSG00000100979	Cardiovascular	EUR	pLoF;damaging_missense_or_protein_altering	0.0001	Burden	Inverse variance weighted	1.2304e-09	-0.00775324	0.00127599
HDL cholesterol	LIPG	HDLC	ENSG00000101670	Cardiovascular	EUR	damaging_missense_or_protein_altering	0.0001	Burden	Inverse variance weighted	2.54775e-34	0.0167896	0.00137437
HDL cholesterol	LIPG	HDLC	ENSG00000101670	Cardiovascular	EUR	damaging_missense_or_protein_altering	0.001	Burden	Inverse variance weighted	2.52325e-33	0.0142669	0.00118611
HDL cholesterol	LIPG	HDLC	ENSG00000101670	Cardiovascular	EUR	pLoF	0.0001	Burden	Inverse variance weighted	8.67953e-19	0.0273871	0.00309426
HDL cholesterol	LIPG	HDLC	ENSG00000101670	Cardiovascular	EUR	pLoF	0.001	Burden	Inverse variance weighted	8.67953e-19	0.0273871	0.00309426
HDL cholesterol	LIPG	HDLC	ENSG00000101670	Cardiovascular	EUR	pLoF;damaging_missense_or_protein_altering	0.0001	Burden	Inverse variance weighted	4.21914e-49	0.0185814	0.00126158
HDL cholesterol	LIPG	HDLC	ENSG00000101670	Cardiovascular	EUR	pLoF;damaging_missense_or_protein_altering	0.001	Burden	Inverse variance weighted	1.0435e-46	0.0159614	0.00111218
HDL cholesterol	ANKRD12	HDLC	ENSG00000101745	Cardiovascular	EUR	pLoF	0.0001	Burden	Inverse variance weighted	1.7315e-10	-0.0117831	0.00184588
HDL cholesterol	ANKRD12	HDLC	ENSG00000101745	Cardiovascular	EUR	pLoF	0.001	Burden	Inverse variance weighted	8.37411e-11	-0.0119588	0.00184159
HDL cholesterol	APOA5	HDLC	ENSG00000110243	Cardiovascular	EUR	damaging_missense_or_protein_altering	0.001	Burden	Inverse variance weighted	3.58291e-08	-0.0123372	0.00223894
HDL cholesterol	APOA5	HDLC	ENSG00000110243	Cardiovascular	EUR	pLoF	0.0001	Burden	Inverse variance weighted	3.59663e-16	-0.0198238	0.00243195
HDL cholesterol	APOA5	HDLC	ENSG00000110243	Cardiovascular	EUR	pLoF	0.001	Burden	Inverse variance weighted	3.0401e-29	-0.018392	0.00163834
HDL cholesterol	APOA5	HDLC	ENSG00000110243	Cardiovascular	EUR	pLoF;damaging_missense_or_protein_altering	0.0001	Burden	Inverse variance weighted	1.00545e-15	-0.0161583	0.00201319
HDL cholesterol	APOA5	HDLC	ENSG00000110243	Cardiovascular	EUR	pLoF;damaging_missense_or_protein_altering	0.001	Burden	Inverse variance weighted	7.09792e-35	-0.0162976	0.00132289
HDL cholesterol	APOC3	HDLC	ENSG00000110245	Cardiovascular	EUR	pLoF	0.0001	Burden	Inverse variance weighted	2.02082e-08	0.0286146	0.00510045
HDL cholesterol	APOC3	HDLC	ENSG00000110245	Cardiovascular	EUR	pLoF	0.001	Burden	Inverse variance weighted	5.44865e-62	0.0288191	0.00173455
HDL cholesterol	APOC3	HDLC	ENSG00000110245	Cardiovascular	EUR	pLoF;damaging_missense_or_protein_altering	0.0001	Burden	Inverse variance weighted	1.83264e-11	0.0151321	0.00225221
HDL cholesterol	APOC3	HDLC	ENSG00000110245	Cardiovascular	EUR	pLoF;damaging_missense_or_protein_altering	0.001	Burden	Inverse variance weighted	6.43374e-54	0.0207543	0.00134243
HDL cholesterol	CBL	HDLC	ENSG00000110395	Cardiovascular	EUR	pLoF;damaging_missense_or_protein_altering	0.0001	Burden	Inverse variance weighted	4.70645e-10	-0.00779023	0.00125072
HDL cholesterol	CBL	HDLC	ENSG00000110395	Cardiovascular	EUR	pLoF;damaging_missense_or_protein_altering	0.001	Burden	Inverse variance weighted	3.12613e-09	-0.00712784	0.00120305
HDL cholesterol	SH2B3	HDLC	ENSG00000111252	Cardiovascular	EUR	damaging_missense_or_protein_altering	0.001	Burden	Inverse variance weighted	8.01188e-09	-0.00547039	0.00094837
HDL cholesterol	SH2B3	HDLC	ENSG00000111252	Cardiovascular	EUR	pLoF;damaging_missense_or_protein_altering	0.0001	Burden	Inverse variance weighted	8.62544e-09	-0.00779186	0.00135375
HDL cholesterol	SH2B3	HDLC	ENSG00000111252	Cardiovascular	EUR	pLoF;damaging_missense_or_protein_altering	0.001	Burden	Inverse variance weighted	8.39453e-12	-0.006355	0.000930229
HDL cholesterol	APOA1	HDLC	ENSG00000118137	Cardiovascular	EUR	damaging_missense_or_protein_altering	0.001	Burden	Inverse variance weighted	1.16717e-07	-0.0176816	0.00333705
HDL cholesterol	APOA1	HDLC	ENSG00000118137	Cardiovascular	EUR	pLoF	0.0001	Burden	Inverse variance weighted	1.25692e-41	-0.0670141	0.0049581
HDL cholesterol	APOA1	HDLC	ENSG00000118137	Cardiovascular	EUR	pLoF	0.001	Burden	Inverse variance weighted	1.25692e-41	-0.0670141	0.0049581
HDL cholesterol	APOA1	HDLC	ENSG00000118137	Cardiovascular	EUR	pLoF;damaging_missense_or_protein_altering	0.0001	Burden	Inverse variance weighted	7.08979e-32	-0.0329228	0.00280202
HDL cholesterol	APOA1	HDLC	ENSG00000118137	Cardiovascular	EUR	pLoF;damaging_missense_or_protein_altering	0.001	Burden	Inverse variance weighted	7.44412e-33	-0.0330774	0.00277062
HDL cholesterol	PLA2G12A	HDLC	ENSG00000123739	Cardiovascular	EUR	damaging_missense_or_protein_altering	0.001	Burden	Inverse variance weighted	1.32522e-08	-0.00746963	0.00131443
HDL cholesterol	PLA2G12A	HDLC	ENSG00000123739	Cardiovascular	EUR	pLoF;damaging_missense_or_protein_altering	0.001	Burden	Inverse variance weighted	3.26496e-09	-0.00697339	0.0011784
HDL cholesterol	ANGPTL8	HDLC	ENSG00000130173	Cardiovascular	EUR	pLoF	0.001	Burden	Inverse variance weighted	6.6256e-27	0.0141463	0.00131719
HDL cholesterol	ANGPTL8	HDLC	ENSG00000130173	Cardiovascular	EUR	pLoF;damaging_missense_or_protein_altering	0.001	Burden	Inverse variance weighted	2.04982e-25	0.0123984	0.00119008
HDL cholesterol	PPARG	HDLC	ENSG00000132170	Cardiovascular	EUR	damaging_missense_or_protein_altering	0.0001	Burden	Inverse variance weighted	1.03818e-17	-0.0202838	0.00236694
HDL cholesterol	PPARG	HDLC	ENSG00000132170	Cardiovascular	EUR	damaging_missense_or_protein_altering	0.001	Burden	Inverse variance weighted	1.03818e-17	-0.0202838	0.00236694
HDL cholesterol	PPARG	HDLC	ENSG00000132170	Cardiovascular	EUR	pLoF	0.0001	Burden	Inverse variance weighted	1.6367e-15	-0.0580929	0.00729245
HDL cholesterol	PPARG	HDLC	ENSG00000132170	Cardiovascular	EUR	pLoF	0.001	Burden	Inverse variance weighted	1.6367e-15	-0.0580929	0.00729245
HDL cholesterol	PPARG	HDLC	ENSG00000132170	Cardiovascular	EUR	pLoF;damaging_missense_or_protein_altering	0.0001	Burden	Inverse variance weighted	1.10283e-25	-0.0236523	0.00225756
HDL cholesterol	PPARG	HDLC	ENSG00000132170	Cardiovascular	EUR	pLoF;damaging_missense_or_protein_altering	0.001	Burden	Inverse variance weighted	1.10283e-25	-0.0236523	0.00225756
HDL cholesterol	ANGPTL3	HDLC	ENSG00000132855	Cardiovascular	EUR	pLoF	0.001	Burden	Inverse variance weighted	9.23951e-29	-0.0122005	0.00109645
HDL cholesterol	ANGPTL3	HDLC	ENSG00000132855	Cardiovascular	EUR	pLoF;damaging_missense_or_protein_altering	0.0001	Burden	Inverse variance weighted	7.19236e-08	-0.00959736	0.00178181
HDL cholesterol	ANGPTL3	HDLC	ENSG00000132855	Cardiovascular	EUR	pLoF;damaging_missense_or_protein_altering	0.001	Burden	Inverse variance weighted	1.53214e-29	-0.011611	0.00102876
HDL cholesterol	CD36	HDLC	ENSG00000135218	Cardiovascular	EUR	damaging_missense_or_protein_altering	0.0001	Burden	Inverse variance weighted	6.86065e-08	0.00474291	0.000879167
HDL cholesterol	CD36	HDLC	ENSG00000135218	Cardiovascular	EUR	damaging_missense_or_protein_altering	0.001	Burden	Inverse variance weighted	4.63147e-21	0.00593835	0.000630584
HDL cholesterol	CD36	HDLC	ENSG00000135218	Cardiovascular	EUR	pLoF	0.0001	Burden	Inverse variance weighted	1.97015e-11	0.00718731	0.00107142
HDL cholesterol	CD36	HDLC	ENSG00000135218	Cardiovascular	EUR	pLoF	0.001	Burden	Inverse variance weighted	1.06912e-33	0.00832491	0.000688066
HDL cholesterol	CD36	HDLC	ENSG00000135218	Cardiovascular	EUR	pLoF;damaging_missense_or_protein_altering	0.0001	Burden	Inverse variance weighted	2.28985e-16	0.00572622	0.000697823
HDL cholesterol	CD36	HDLC	ENSG00000135218	Cardiovascular	EUR	pLoF;damaging_missense_or_protein_altering	0.001	Burden	Inverse variance weighted	6.39127e-52	0.0071057	0.000468678
HDL cholesterol	SMAD6	HDLC	ENSG00000137834	Cardiovascular	EUR	pLoF;damaging_missense_or_protein_altering	0.0001	Burden	Inverse variance weighted	7.17837e-09	0.00501863	0.00086727
HDL cholesterol	SMAD6	HDLC	ENSG00000137834	Cardiovascular	EUR	pLoF;damaging_missense_or_protein_altering	0.001	Burden	Inverse variance weighted	1.37211e-08	0.00469576	0.000827179
HDL cholesterol	PREPL	HDLC	ENSG00000138078	Cardiovascular	EUR	damaging_missense_or_protein_altering	0.001	Burden	Inverse variance weighted	3.89107e-09	-0.00592998	0.001007
HDL cholesterol	PREPL	HDLC	ENSG00000138078	Cardiovascular	EUR	pLoF;damaging_missense_or_protein_altering	0.001	Burden	Inverse variance weighted	1.64274e-08	-0.00515568	0.000913165
HDL cholesterol	PCSK6	HDLC	ENSG00000140479	Cardiovascular	EUR	damaging_missense_or_protein_altering	0.001	Burden	Inverse variance weighted	1.5771e-08	-0.00434153	0.00076801
HDL cholesterol	PCSK6	HDLC	ENSG00000140479	Cardiovascular	EUR	pLoF;damaging_missense_or_protein_altering	0.001	Burden	Inverse variance weighted	1.65326e-10	-0.00472612	0.000739552
HDL cholesterol	RMC1	HDLC	ENSG00000141452	Cardiovascular	EUR	pLoF	0.0001	Burden	Inverse variance weighted	1.28433e-08	-0.0175788	0.00309043
HDL cholesterol	RMC1	HDLC	ENSG00000141452	Cardiovascular	EUR	pLoF	0.001	Burden	Inverse variance weighted	1.28433e-08	-0.0175788	0.00309043
HDL cholesterol	GIGYF1	HDLC	ENSG00000146830	Cardiovascular	EUR	pLoF	0.0001	Burden	Inverse variance weighted	1.65245e-13	-0.0172485	0.00233901
HDL cholesterol	GIGYF1	HDLC	ENSG00000146830	Cardiovascular	EUR	pLoF	0.001	Burden	Inverse variance weighted	7.60651e-13	-0.0161478	0.00225274
HDL cholesterol	PDE3B	HDLC	ENSG00000152270	Cardiovascular	EUR	damaging_missense_or_protein_altering	0.0001	Burden	Inverse variance weighted	3.89166e-12	0.00785379	0.0011315
HDL cholesterol	PDE3B	HDLC	ENSG00000152270	Cardiovascular	EUR	damaging_missense_or_protein_altering	0.001	Burden	Inverse variance weighted	3.40454e-17	0.00784028	0.000929849
HDL cholesterol	PDE3B	HDLC	ENSG00000152270	Cardiovascular	EUR	pLoF	0.0001	Burden	Inverse variance weighted	9.68942e-13	0.0141644	0.00198524
HDL cholesterol	PDE3B	HDLC	ENSG00000152270	Cardiovascular	EUR	pLoF	0.001	Burden	Inverse variance weighted	1.07247e-22	0.0136271	0.00138983
HDL cholesterol	PDE3B	HDLC	ENSG00000152270	Cardiovascular	EUR	pLoF;damaging_missense_or_protein_altering	0.0001	Burden	Inverse variance weighted	2.24927e-21	0.00931506	0.000981277
HDL cholesterol	PDE3B	HDLC	ENSG00000152270	Cardiovascular	EUR	pLoF;damaging_missense_or_protein_altering	0.001	Burden	Inverse variance weighted	3.74773e-35	0.00960099	0.000776084
HDL cholesterol	ABCA1	HDLC	ENSG00000165029	Cardiovascular	EUR	damaging_missense_or_protein_altering	0.0001	Burden	Inverse variance weighted	8.52727e-243	-0.0245959	0.000739143
HDL cholesterol	ABCA1	HDLC	ENSG00000165029	Cardiovascular	EUR	damaging_missense_or_protein_altering	0.001	Burden	Inverse variance weighted	0	-0.0212827	0.000561769
HDL cholesterol	ABCA1	HDLC	ENSG00000165029	Cardiovascular	EUR	pLoF	0.0001	Burden	Inverse variance weighted	4.05509e-198	-0.0552798	0.00184085
HDL cholesterol	ABCA1	HDLC	ENSG00000165029	Cardiovascular	EUR	pLoF	0.001	Burden	Inverse variance weighted	4.67294e-188	-0.0446913	0.00152798
HDL cholesterol	ABCA1	HDLC	ENSG00000165029	Cardiovascular	EUR	pLoF;damaging_missense_or_protein_altering	0.0001	Burden	Inverse variance weighted	0	-0.0288969	0.000695444
HDL cholesterol	ABCA1	HDLC	ENSG00000165029	Cardiovascular	EUR	pLoF;damaging_missense_or_protein_altering	0.001	Burden	Inverse variance weighted	0		0
HDL cholesterol	LIPC	HDLC	ENSG00000166035	Cardiovascular	EUR	damaging_missense_or_protein_altering	0.0001	Burden	Inverse variance weighted	4.36403e-22	0.0103896	0.00107528
HDL cholesterol	LIPC	HDLC	ENSG00000166035	Cardiovascular	EUR	damaging_missense_or_protein_altering	0.001	Burden	Inverse variance weighted	6.01781e-34	0.00980532	0.000807282
HDL cholesterol	LIPC	HDLC	ENSG00000166035	Cardiovascular	EUR	pLoF	0.0001	Burden	Inverse variance weighted	4.65796e-11	0.01678	0.00254958
HDL cholesterol	LIPC	HDLC	ENSG00000166035	Cardiovascular	EUR	pLoF	0.001	Burden	Inverse variance weighted	6.41006e-30	0.0152632	0.00134327
HDL cholesterol	LIPC	HDLC	ENSG00000166035	Cardiovascular	EUR	pLoF;damaging_missense_or_protein_altering	0.0001	Burden	Inverse variance weighted	3.12478e-30	0.0113526	0.000993637
HDL cholesterol	LIPC	HDLC	ENSG00000166035	Cardiovascular	EUR	pLoF;damaging_missense_or_protein_altering	0.001	Burden	Inverse variance weighted	2.42016e-58	0.0112536	0.000698839
HDL cholesterol	PLIN1	HDLC	ENSG00000166819	Cardiovascular	EUR	pLoF	0.001	Burden	Inverse variance weighted	1.63991e-18	0.0104711	0.00119266
HDL cholesterol	PLIN1	HDLC	ENSG00000166819	Cardiovascular	EUR	pLoF;damaging_missense_or_protein_altering	0.001	Burden	Inverse variance weighted	3.16193e-12	0.00546252	0.000783681
HDL cholesterol	ANGPTL4	HDLC	ENSG00000167772	Cardiovascular	EUR	damaging_missense_or_protein_altering	0.0001	Burden	Inverse variance weighted	5.70296e-13	0.00977123	0.00135572
HDL cholesterol	ANGPTL4	HDLC	ENSG00000167772	Cardiovascular	EUR	damaging_missense_or_protein_altering	0.001	Burden	Inverse variance weighted	2.86752e-16	0.00965841	0.00118091
HDL cholesterol	ANGPTL4	HDLC	ENSG00000167772	Cardiovascular	EUR	pLoF	0.001	Burden	Inverse variance weighted	2.4232e-13	0.00964804	0.00131748
HDL cholesterol	ANGPTL4	HDLC	ENSG00000167772	Cardiovascular	EUR	pLoF;damaging_missense_or_protein_altering	0.0001	Burden	Inverse variance weighted	2.59689e-18	0.00913583	0.00104675
HDL cholesterol	ANGPTL4	HDLC	ENSG00000167772	Cardiovascular	EUR	pLoF;damaging_missense_or_protein_altering	0.001	Burden	Inverse variance weighted	4.74516e-28	0.00967464	0.000881078
HDL cholesterol	TET2	HDLC	ENSG00000168769	Cardiovascular	EUR	pLoF	0.0001	Burden	Inverse variance weighted	1.20611e-13	-0.008455	0.00114009
HDL cholesterol	TET2	HDLC	ENSG00000168769	Cardiovascular	EUR	pLoF	0.001	Burden	Inverse variance weighted	4.74291e-14	-0.00857394	0.00113731
HDL cholesterol	TET2	HDLC	ENSG00000168769	Cardiovascular	EUR	pLoF;damaging_missense_or_protein_altering	0.0001	Burden	Inverse variance weighted	6.93959e-15	-0.00701165	0.000900594
HDL cholesterol	TET2	HDLC	ENSG00000168769	Cardiovascular	EUR	pLoF;damaging_missense_or_protein_altering	0.001	Burden	Inverse variance weighted	1.07576e-14	-0.00685326	0.000886584
HDL cholesterol	HECTD4	HDLC	ENSG00000173064	Cardiovascular	EUR	pLoF	0.0001	Burden	Inverse variance weighted	2.94178e-08	-0.0175754	0.00316968
HDL cholesterol	LPL	HDLC	ENSG00000175445	Cardiovascular	EUR	damaging_missense_or_protein_altering	0.0001	Burden	Inverse variance weighted	2.28022e-19	-0.0132644	0.001474
HDL cholesterol	LPL	HDLC	ENSG00000175445	Cardiovascular	EUR	damaging_missense_or_protein_altering	0.001	Burden	Inverse variance weighted	7.47218e-15	-0.0101961	0.00131119
HDL cholesterol	LPL	HDLC	ENSG00000175445	Cardiovascular	EUR	pLoF	0.0001	Burden	Inverse variance weighted	6.43001e-20	-0.027555	0.00301581
HDL cholesterol	LPL	HDLC	ENSG00000175445	Cardiovascular	EUR	pLoF	0.001	Burden	Inverse variance weighted	6.43001e-20	-0.027555	0.00301581
HDL cholesterol	LPL	HDLC	ENSG00000175445	Cardiovascular	EUR	pLoF;damaging_missense_or_protein_altering	0.0001	Burden	Inverse variance weighted	2.49267e-33	-0.0159806	0.00132848
HDL cholesterol	LPL	HDLC	ENSG00000175445	Cardiovascular	EUR	pLoF;damaging_missense_or_protein_altering	0.001	Burden	Inverse variance weighted	9.30126e-27	-0.0129127	0.00120585
HDL cholesterol	COL18A1	HDLC	ENSG00000182871	Cardiovascular	EUR	pLoF	0.001	Burden	Inverse variance weighted	5.75963e-09	-0.00647582	0.001112
HDL cholesterol	LCAT	HDLC	ENSG00000213398	Cardiovascular	EUR	damaging_missense_or_protein_altering	0.0001	Burden	Inverse variance weighted	1.10237e-167	-0.0393122	0.00142434
HDL cholesterol	LCAT	HDLC	ENSG00000213398	Cardiovascular	EUR	damaging_missense_or_protein_altering	0.001	Burden	Inverse variance weighted	1.00176e-111	-0.0278656	0.00124063
HDL cholesterol	LCAT	HDLC	ENSG00000213398	Cardiovascular	EUR	pLoF	0.0001	Burden	Inverse variance weighted	1.05202e-48	-0.0559093	0.00381196
HDL cholesterol	LCAT	HDLC	ENSG00000213398	Cardiovascular	EUR	pLoF	0.001	Burden	Inverse variance weighted	3.23935e-49	-0.0536822	0.00364033
HDL cholesterol	LCAT	HDLC	ENSG00000213398	Cardiovascular	EUR	pLoF;damaging_missense_or_protein_altering	0.0001	Burden	Inverse variance weighted	2.37065e-210	-0.0413962	0.00133742
HDL cholesterol	LCAT	HDLC	ENSG00000213398	Cardiovascular	EUR	pLoF;damaging_missense_or_protein_altering	0.001	Burden	Inverse variance weighted	1.20289e-148	-0.0305607	0.00117696
HDL cholesterol	NR1H3	HDLC	ENSG00000025434	Cardiovascular	EUR	damaging_missense_or_protein_altering	0.001	SKAT	Stouffer	1.75116e-34
HDL cholesterol	NR1H3	HDLC	ENSG00000025434	Cardiovascular	EUR	pLoF	0.001	SKAT	Stouffer	1.65957e-13
HDL cholesterol	NR1H3	HDLC	ENSG00000025434	Cardiovascular	EUR	pLoF;damaging_missense_or_protein_altering	0.0001	SKAT	Stouffer	2.12644e-09
HDL cholesterol	NR1H3	HDLC	ENSG00000025434	Cardiovascular	EUR	pLoF;damaging_missense_or_protein_altering	0.001	SKAT	Stouffer	3.45986e-42
HDL cholesterol	CREB3L3	HDLC	ENSG00000060566	Cardiovascular	EUR	pLoF	0.001	SKAT	Stouffer	1.60278e-08
HDL cholesterol	CREB3L3	HDLC	ENSG00000060566	Cardiovascular	EUR	pLoF;damaging_missense_or_protein_altering	0.001	SKAT	Stouffer	9.88875e-11
HDL cholesterol	SCARB1	HDLC	ENSG00000073060	Cardiovascular	EUR	damaging_missense_or_protein_altering	0.0001	SKAT	Stouffer	7.44226e-08
HDL cholesterol	SCARB1	HDLC	ENSG00000073060	Cardiovascular	EUR	damaging_missense_or_protein_altering	0.001	SKAT	Stouffer	7.83267e-52
HDL cholesterol	SCARB1	HDLC	ENSG00000073060	Cardiovascular	EUR	pLoF	0.0001	SKAT	Stouffer	1.36569e-10
HDL cholesterol	SCARB1	HDLC	ENSG00000073060	Cardiovascular	EUR	pLoF	0.001	SKAT	Stouffer	5.9381e-11
HDL cholesterol	SCARB1	HDLC	ENSG00000073060	Cardiovascular	EUR	pLoF;damaging_missense_or_protein_altering	0.0001	SKAT	Stouffer	1.82095e-13
HDL cholesterol	SCARB1	HDLC	ENSG00000073060	Cardiovascular	EUR	pLoF;damaging_missense_or_protein_altering	0.001	SKAT	Stouffer	1.54697e-56
HDL cholesterol	APOB	HDLC	ENSG00000084674	Cardiovascular	EUR	pLoF	0.0001	SKAT	Stouffer	5.35189e-14
HDL cholesterol	APOB	HDLC	ENSG00000084674	Cardiovascular	EUR	pLoF	0.001	SKAT	Stouffer	5.98126e-12
HDL cholesterol	APOB	HDLC	ENSG00000084674	Cardiovascular	EUR	pLoF;damaging_missense_or_protein_altering	0.0001	SKAT	Stouffer	7.47769e-10
HDL cholesterol	APOB	HDLC	ENSG00000084674	Cardiovascular	EUR	pLoF;damaging_missense_or_protein_altering	0.001	SKAT	Stouffer	8.58745e-10
HDL cholesterol	CETP	HDLC	ENSG00000087237	Cardiovascular	EUR	damaging_missense_or_protein_altering	0.0001	SKAT	Stouffer	3.57514e-10
HDL cholesterol	CETP	HDLC	ENSG00000087237	Cardiovascular	EUR	damaging_missense_or_protein_altering	0.001	SKAT	Stouffer	2.21212e-17
HDL cholesterol	CETP	HDLC	ENSG00000087237	Cardiovascular	EUR	pLoF	0.0001	SKAT	Stouffer	1.78404e-90
HDL cholesterol	CETP	HDLC	ENSG00000087237	Cardiovascular	EUR	pLoF	0.001	SKAT	Stouffer	1.43982e-91
HDL cholesterol	CETP	HDLC	ENSG00000087237	Cardiovascular	EUR	pLoF;damaging_missense_or_protein_altering	0.0001	SKAT	Stouffer	9.20674e-77
HDL cholesterol	CETP	HDLC	ENSG00000087237	Cardiovascular	EUR	pLoF;damaging_missense_or_protein_altering	0.001	SKAT	Stouffer	2.14271e-65
HDL cholesterol	JAK2	HDLC	ENSG00000096968	Cardiovascular	EUR	damaging_missense_or_protein_altering	0.001	SKAT	Stouffer	9.0586e-19
HDL cholesterol	JAK2	HDLC	ENSG00000096968	Cardiovascular	EUR	pLoF;damaging_missense_or_protein_altering	0.001	SKAT	Stouffer	1.07189e-14
HDL cholesterol	LIPG	HDLC	ENSG00000101670	Cardiovascular	EUR	damaging_missense_or_protein_altering	0.0001	SKAT	Stouffer	4.86095e-27
HDL cholesterol	LIPG	HDLC	ENSG00000101670	Cardiovascular	EUR	damaging_missense_or_protein_altering	0.001	SKAT	Stouffer	9.37973e-27
HDL cholesterol	LIPG	HDLC	ENSG00000101670	Cardiovascular	EUR	pLoF	0.0001	SKAT	Stouffer	3.12531e-11
HDL cholesterol	LIPG	HDLC	ENSG00000101670	Cardiovascular	EUR	pLoF	0.001	SKAT	Stouffer	3.12531e-11
HDL cholesterol	LIPG	HDLC	ENSG00000101670	Cardiovascular	EUR	pLoF;damaging_missense_or_protein_altering	0.0001	SKAT	Stouffer	1.98128e-35
HDL cholesterol	LIPG	HDLC	ENSG00000101670	Cardiovascular	EUR	pLoF;damaging_missense_or_protein_altering	0.001	SKAT	Stouffer	4.32982e-37
HDL cholesterol	APOA5	HDLC	ENSG00000110243	Cardiovascular	EUR	pLoF	0.0001	SKAT	Stouffer	1.90957e-12
HDL cholesterol	APOA5	HDLC	ENSG00000110243	Cardiovascular	EUR	pLoF	0.001	SKAT	Stouffer	2.05782e-18
HDL cholesterol	APOA5	HDLC	ENSG00000110243	Cardiovascular	EUR	pLoF;damaging_missense_or_protein_altering	0.0001	SKAT	Stouffer	1.7182e-13
HDL cholesterol	APOA5	HDLC	ENSG00000110243	Cardiovascular	EUR	pLoF;damaging_missense_or_protein_altering	0.001	SKAT	Stouffer	2.88565e-22
HDL cholesterol	APOC3	HDLC	ENSG00000110245	Cardiovascular	EUR	pLoF	0.001	SKAT	Stouffer	3.70612e-51
HDL cholesterol	APOC3	HDLC	ENSG00000110245	Cardiovascular	EUR	pLoF;damaging_missense_or_protein_altering	0.0001	SKAT	Stouffer	3.47054e-08
HDL cholesterol	APOC3	HDLC	ENSG00000110245	Cardiovascular	EUR	pLoF;damaging_missense_or_protein_altering	0.001	SKAT	Stouffer	1.39619e-55
HDL cholesterol	CBL	HDLC	ENSG00000110395	Cardiovascular	EUR	damaging_missense_or_protein_altering	0.0001	SKAT	Stouffer	1.19696e-07
HDL cholesterol	CBL	HDLC	ENSG00000110395	Cardiovascular	EUR	pLoF;damaging_missense_or_protein_altering	0.0001	SKAT	Stouffer	1.08551e-11
HDL cholesterol	CBL	HDLC	ENSG00000110395	Cardiovascular	EUR	pLoF;damaging_missense_or_protein_altering	0.001	SKAT	Stouffer	1.77962e-11
HDL cholesterol	SH2B3	HDLC	ENSG00000111252	Cardiovascular	EUR	pLoF;damaging_missense_or_protein_altering	0.0001	SKAT	Stouffer	4.35385e-10
HDL cholesterol	SH2B3	HDLC	ENSG00000111252	Cardiovascular	EUR	pLoF;damaging_missense_or_protein_altering	0.001	SKAT	Stouffer	4.7866e-12
HDL cholesterol	APOA1	HDLC	ENSG00000118137	Cardiovascular	EUR	pLoF	0.0001	SKAT	Stouffer	5.80149e-40
HDL cholesterol	APOA1	HDLC	ENSG00000118137	Cardiovascular	EUR	pLoF	0.001	SKAT	Stouffer	5.80149e-40
HDL cholesterol	APOA1	HDLC	ENSG00000118137	Cardiovascular	EUR	pLoF;damaging_missense_or_protein_altering	0.0001	SKAT	Stouffer	3.25299e-41
HDL cholesterol	APOA1	HDLC	ENSG00000118137	Cardiovascular	EUR	pLoF;damaging_missense_or_protein_altering	0.001	SKAT	Stouffer	3.76571e-42
HDL cholesterol	ANGPTL8	HDLC	ENSG00000130173	Cardiovascular	EUR	pLoF	0.001	SKAT	Stouffer	9.3793e-22
HDL cholesterol	ANGPTL8	HDLC	ENSG00000130173	Cardiovascular	EUR	pLoF;damaging_missense_or_protein_altering	0.001	SKAT	Stouffer	1.48622e-25
HDL cholesterol	PPARG	HDLC	ENSG00000132170	Cardiovascular	EUR	damaging_missense_or_protein_altering	0.0001	SKAT	Stouffer	3.3633e-18
HDL cholesterol	PPARG	HDLC	ENSG00000132170	Cardiovascular	EUR	damaging_missense_or_protein_altering	0.001	SKAT	Stouffer	3.3633e-18
HDL cholesterol	PPARG	HDLC	ENSG00000132170	Cardiovascular	EUR	pLoF	0.0001	SKAT	Stouffer	1.16932e-14
HDL cholesterol	PPARG	HDLC	ENSG00000132170	Cardiovascular	EUR	pLoF	0.001	SKAT	Stouffer	1.16932e-14
HDL cholesterol	PPARG	HDLC	ENSG00000132170	Cardiovascular	EUR	pLoF;damaging_missense_or_protein_altering	0.0001	SKAT	Stouffer	6.41277e-27
HDL cholesterol	PPARG	HDLC	ENSG00000132170	Cardiovascular	EUR	pLoF;damaging_missense_or_protein_altering	0.001	SKAT	Stouffer	6.41277e-27
HDL cholesterol	ANGPTL3	HDLC	ENSG00000132855	Cardiovascular	EUR	pLoF	0.001	SKAT	Stouffer	4.83325e-17
HDL cholesterol	ANGPTL3	HDLC	ENSG00000132855	Cardiovascular	EUR	pLoF;damaging_missense_or_protein_altering	0.001	SKAT	Stouffer	2.60053e-17
HDL cholesterol	CD36	HDLC	ENSG00000135218	Cardiovascular	EUR	pLoF	0.001	SKAT	Stouffer	3.68842e-13
HDL cholesterol	CD36	HDLC	ENSG00000135218	Cardiovascular	EUR	pLoF;damaging_missense_or_protein_altering	0.001	SKAT	Stouffer	1.49581e-14
HDL cholesterol	SMAD6	HDLC	ENSG00000137834	Cardiovascular	EUR	pLoF;damaging_missense_or_protein_altering	0.0001	SKAT	Stouffer	3.09323e-09
HDL cholesterol	SMAD6	HDLC	ENSG00000137834	Cardiovascular	EUR	pLoF;damaging_missense_or_protein_altering	0.001	SKAT	Stouffer	1.24072e-09
HDL cholesterol	GIGYF1	HDLC	ENSG00000146830	Cardiovascular	EUR	pLoF	0.0001	SKAT	Stouffer	3.26344e-09
HDL cholesterol	GIGYF1	HDLC	ENSG00000146830	Cardiovascular	EUR	pLoF	0.001	SKAT	Stouffer	3.86016e-09
HDL cholesterol	PDE3B	HDLC	ENSG00000152270	Cardiovascular	EUR	damaging_missense_or_protein_altering	0.0001	SKAT	Stouffer	3.08127e-08
HDL cholesterol	PDE3B	HDLC	ENSG00000152270	Cardiovascular	EUR	damaging_missense_or_protein_altering	0.001	SKAT	Stouffer	9.8416e-11
HDL cholesterol	PDE3B	HDLC	ENSG00000152270	Cardiovascular	EUR	pLoF	0.0001	SKAT	Stouffer	3.70306e-10
HDL cholesterol	PDE3B	HDLC	ENSG00000152270	Cardiovascular	EUR	pLoF	0.001	SKAT	Stouffer	1.35892e-14
HDL cholesterol	PDE3B	HDLC	ENSG00000152270	Cardiovascular	EUR	pLoF;damaging_missense_or_protein_altering	0.0001	SKAT	Stouffer	9.59225e-15
HDL cholesterol	PDE3B	HDLC	ENSG00000152270	Cardiovascular	EUR	pLoF;damaging_missense_or_protein_altering	0.001	SKAT	Stouffer	3.19824e-22
HDL cholesterol	ABCA1	HDLC	ENSG00000165029	Cardiovascular	EUR	damaging_missense_or_protein_altering	0.0001	SKAT	Stouffer	9.19399e-188
HDL cholesterol	ABCA1	HDLC	ENSG00000165029	Cardiovascular	EUR	damaging_missense_or_protein_altering	0.001	SKAT	Stouffer	1.2154e-259
HDL cholesterol	ABCA1	HDLC	ENSG00000165029	Cardiovascular	EUR	pLoF	0.0001	SKAT	Stouffer	1.65735e-192
HDL cholesterol	ABCA1	HDLC	ENSG00000165029	Cardiovascular	EUR	pLoF	0.001	SKAT	Stouffer	3.25386e-212
HDL cholesterol	ABCA1	HDLC	ENSG00000165029	Cardiovascular	EUR	pLoF;damaging_missense_or_protein_altering	0.0001	SKAT	Stouffer	0
HDL cholesterol	ABCA1	HDLC	ENSG00000165029	Cardiovascular	EUR	pLoF;damaging_missense_or_protein_altering	0.001	SKAT	Stouffer	0
HDL cholesterol	LIPC	HDLC	ENSG00000166035	Cardiovascular	EUR	damaging_missense_or_protein_altering	0.0001	SKAT	Stouffer	2.22976e-10
HDL cholesterol	LIPC	HDLC	ENSG00000166035	Cardiovascular	EUR	damaging_missense_or_protein_altering	0.001	SKAT	Stouffer	4.85245e-14
HDL cholesterol	LIPC	HDLC	ENSG00000166035	Cardiovascular	EUR	pLoF	0.0001	SKAT	Stouffer	6.44666e-08
HDL cholesterol	LIPC	HDLC	ENSG00000166035	Cardiovascular	EUR	pLoF	0.001	SKAT	Stouffer	3.63266e-20
HDL cholesterol	LIPC	HDLC	ENSG00000166035	Cardiovascular	EUR	pLoF;damaging_missense_or_protein_altering	0.0001	SKAT	Stouffer	3.90186e-16
HDL cholesterol	LIPC	HDLC	ENSG00000166035	Cardiovascular	EUR	pLoF;damaging_missense_or_protein_altering	0.001	SKAT	Stouffer	9.95338e-35
HDL cholesterol	PLIN1	HDLC	ENSG00000166819	Cardiovascular	EUR	pLoF	0.001	SKAT	Stouffer	4.9847e-14
HDL cholesterol	PLIN1	HDLC	ENSG00000166819	Cardiovascular	EUR	pLoF;damaging_missense_or_protein_altering	0.001	SKAT	Stouffer	1.27791e-14
HDL cholesterol	ANGPTL4	HDLC	ENSG00000167772	Cardiovascular	EUR	damaging_missense_or_protein_altering	0.0001	SKAT	Stouffer	1.61148e-09
HDL cholesterol	ANGPTL4	HDLC	ENSG00000167772	Cardiovascular	EUR	damaging_missense_or_protein_altering	0.001	SKAT	Stouffer	1.41581e-10
HDL cholesterol	ANGPTL4	HDLC	ENSG00000167772	Cardiovascular	EUR	pLoF	0.001	SKAT	Stouffer	2.85035e-09
HDL cholesterol	ANGPTL4	HDLC	ENSG00000167772	Cardiovascular	EUR	pLoF;damaging_missense_or_protein_altering	0.0001	SKAT	Stouffer	6.26135e-09
HDL cholesterol	ANGPTL4	HDLC	ENSG00000167772	Cardiovascular	EUR	pLoF;damaging_missense_or_protein_altering	0.001	SKAT	Stouffer	3.08755e-15
HDL cholesterol	TET2	HDLC	ENSG00000168769	Cardiovascular	EUR	pLoF	0.0001	SKAT	Stouffer	1.2276e-10
HDL cholesterol	TET2	HDLC	ENSG00000168769	Cardiovascular	EUR	pLoF	0.001	SKAT	Stouffer	6.78195e-11
HDL cholesterol	TET2	HDLC	ENSG00000168769	Cardiovascular	EUR	pLoF;damaging_missense_or_protein_altering	0.0001	SKAT	Stouffer	4.81504e-14
HDL cholesterol	TET2	HDLC	ENSG00000168769	Cardiovascular	EUR	pLoF;damaging_missense_or_protein_altering	0.001	SKAT	Stouffer	2.96141e-14
HDL cholesterol	LPL	HDLC	ENSG00000175445	Cardiovascular	EUR	damaging_missense_or_protein_altering	0.0001	SKAT	Stouffer	5.86359e-20
HDL cholesterol	LPL	HDLC	ENSG00000175445	Cardiovascular	EUR	damaging_missense_or_protein_altering	0.001	SKAT	Stouffer	9.50376e-19
HDL cholesterol	LPL	HDLC	ENSG00000175445	Cardiovascular	EUR	pLoF	0.0001	SKAT	Stouffer	1.41539e-12
HDL cholesterol	LPL	HDLC	ENSG00000175445	Cardiovascular	EUR	pLoF	0.001	SKAT	Stouffer	1.41539e-12
HDL cholesterol	LPL	HDLC	ENSG00000175445	Cardiovascular	EUR	pLoF;damaging_missense_or_protein_altering	0.0001	SKAT	Stouffer	5.24632e-29
HDL cholesterol	LPL	HDLC	ENSG00000175445	Cardiovascular	EUR	pLoF;damaging_missense_or_protein_altering	0.001	SKAT	Stouffer	7.86691e-28
HDL cholesterol	LCAT	HDLC	ENSG00000213398	Cardiovascular	EUR	damaging_missense_or_protein_altering	0.0001	SKAT	Stouffer	6.91233e-120
HDL cholesterol	LCAT	HDLC	ENSG00000213398	Cardiovascular	EUR	damaging_missense_or_protein_altering	0.001	SKAT	Stouffer	5.7816e-131
HDL cholesterol	LCAT	HDLC	ENSG00000213398	Cardiovascular	EUR	pLoF	0.0001	SKAT	Stouffer	1.16876e-44
HDL cholesterol	LCAT	HDLC	ENSG00000213398	Cardiovascular	EUR	pLoF	0.001	SKAT	Stouffer	7.41066e-45
HDL cholesterol	LCAT	HDLC	ENSG00000213398	Cardiovascular	EUR	pLoF;damaging_missense_or_protein_altering	0.0001	SKAT	Stouffer	1.00062e-142
HDL cholesterol	LCAT	HDLC	ENSG00000213398	Cardiovascular	EUR	pLoF;damaging_missense_or_protein_altering	0.001	SKAT	Stouffer	1.9217e-153
HDL cholesterol	STAB1	HDLC	ENSG00000010327	Cardiovascular	EUR	pLoF	0.0001	SKAT-O	Stouffer	5.00918e-08
HDL cholesterol	STAB1	HDLC	ENSG00000010327	Cardiovascular	EUR	pLoF	0.001	SKAT-O	Stouffer	3.64725e-11
HDL cholesterol	NR1H3	HDLC	ENSG00000025434	Cardiovascular	EUR	damaging_missense_or_protein_altering	0.001	SKAT-O	Stouffer	7.78894e-37
HDL cholesterol	NR1H3	HDLC	ENSG00000025434	Cardiovascular	EUR	pLoF	0.001	SKAT-O	Stouffer	2.7618e-16
HDL cholesterol	NR1H3	HDLC	ENSG00000025434	Cardiovascular	EUR	pLoF;damaging_missense_or_protein_altering	0.0001	SKAT-O	Stouffer	1.1648e-11
HDL cholesterol	NR1H3	HDLC	ENSG00000025434	Cardiovascular	EUR	pLoF;damaging_missense_or_protein_altering	0.001	SKAT-O	Stouffer	8.94363e-51
HDL cholesterol	CREB3L3	HDLC	ENSG00000060566	Cardiovascular	EUR	pLoF	0.001	SKAT-O	Stouffer	9.19258e-12
HDL cholesterol	CREB3L3	HDLC	ENSG00000060566	Cardiovascular	EUR	pLoF;damaging_missense_or_protein_altering	0.0001	SKAT-O	Stouffer	9.45787e-10
HDL cholesterol	CREB3L3	HDLC	ENSG00000060566	Cardiovascular	EUR	pLoF;damaging_missense_or_protein_altering	0.001	SKAT-O	Stouffer	2.10865e-15
HDL cholesterol	SCARB1	HDLC	ENSG00000073060	Cardiovascular	EUR	damaging_missense_or_protein_altering	0.0001	SKAT-O	Stouffer	2.14367e-12
HDL cholesterol	SCARB1	HDLC	ENSG00000073060	Cardiovascular	EUR	damaging_missense_or_protein_altering	0.001	SKAT-O	Stouffer	1.59989e-70
HDL cholesterol	SCARB1	HDLC	ENSG00000073060	Cardiovascular	EUR	pLoF	0.0001	SKAT-O	Stouffer	1.40772e-11
HDL cholesterol	SCARB1	HDLC	ENSG00000073060	Cardiovascular	EUR	pLoF	0.001	SKAT-O	Stouffer	5.88553e-12
HDL cholesterol	SCARB1	HDLC	ENSG00000073060	Cardiovascular	EUR	pLoF;damaging_missense_or_protein_altering	0.0001	SKAT-O	Stouffer	9.6411e-21
HDL cholesterol	SCARB1	HDLC	ENSG00000073060	Cardiovascular	EUR	pLoF;damaging_missense_or_protein_altering	0.001	SKAT-O	Stouffer	2.25061e-81
HDL cholesterol	APOB	HDLC	ENSG00000084674	Cardiovascular	EUR	pLoF	0.0001	SKAT-O	Stouffer	1.78559e-24
HDL cholesterol	APOB	HDLC	ENSG00000084674	Cardiovascular	EUR	pLoF	0.001	SKAT-O	Stouffer	6.16461e-18
HDL cholesterol	APOB	HDLC	ENSG00000084674	Cardiovascular	EUR	pLoF;damaging_missense_or_protein_altering	0.0001	SKAT-O	Stouffer	3.13757e-16
HDL cholesterol	APOB	HDLC	ENSG00000084674	Cardiovascular	EUR	pLoF;damaging_missense_or_protein_altering	0.001	SKAT-O	Stouffer	3.5132e-13
HDL cholesterol	CETP	HDLC	ENSG00000087237	Cardiovascular	EUR	damaging_missense_or_protein_altering	0.0001	SKAT-O	Stouffer	4.83102e-11
HDL cholesterol	CETP	HDLC	ENSG00000087237	Cardiovascular	EUR	damaging_missense_or_protein_altering	0.001	SKAT-O	Stouffer	3.0892e-17
HDL cholesterol	CETP	HDLC	ENSG00000087237	Cardiovascular	EUR	pLoF	0.0001	SKAT-O	Stouffer	1.41869e-126
HDL cholesterol	CETP	HDLC	ENSG00000087237	Cardiovascular	EUR	pLoF	0.001	SKAT-O	Stouffer	8.23894e-128
HDL cholesterol	CETP	HDLC	ENSG00000087237	Cardiovascular	EUR	pLoF;damaging_missense_or_protein_altering	0.0001	SKAT-O	Stouffer	1.58321e-111
HDL cholesterol	CETP	HDLC	ENSG00000087237	Cardiovascular	EUR	pLoF;damaging_missense_or_protein_altering	0.001	SKAT-O	Stouffer	3.32604e-63
HDL cholesterol	JAK2	HDLC	ENSG00000096968	Cardiovascular	EUR	damaging_missense_or_protein_altering	0.001	SKAT-O	Stouffer	1.55167e-17
HDL cholesterol	JAK2	HDLC	ENSG00000096968	Cardiovascular	EUR	pLoF;damaging_missense_or_protein_altering	0.001	SKAT-O	Stouffer	1.4714e-13
HDL cholesterol	PLTP	HDLC	ENSG00000100979	Cardiovascular	EUR	pLoF;damaging_missense_or_protein_altering	0.0001	SKAT-O	Stouffer	1.157e-08
HDL cholesterol	LIPG	HDLC	ENSG00000101670	Cardiovascular	EUR	damaging_missense_or_protein_altering	0.0001	SKAT-O	Stouffer	1.25537e-33
HDL cholesterol	LIPG	HDLC	ENSG00000101670	Cardiovascular	EUR	damaging_missense_or_protein_altering	0.001	SKAT-O	Stouffer	1.73235e-33
HDL cholesterol	LIPG	HDLC	ENSG00000101670	Cardiovascular	EUR	pLoF	0.0001	SKAT-O	Stouffer	1.17932e-14
HDL cholesterol	LIPG	HDLC	ENSG00000101670	Cardiovascular	EUR	pLoF	0.001	SKAT-O	Stouffer	1.17932e-14
HDL cholesterol	LIPG	HDLC	ENSG00000101670	Cardiovascular	EUR	pLoF;damaging_missense_or_protein_altering	0.0001	SKAT-O	Stouffer	6.86018e-48
HDL cholesterol	LIPG	HDLC	ENSG00000101670	Cardiovascular	EUR	pLoF;damaging_missense_or_protein_altering	0.001	SKAT-O	Stouffer	2.03295e-47
HDL cholesterol	ANKRD12	HDLC	ENSG00000101745	Cardiovascular	EUR	pLoF	0.0001	SKAT-O	Stouffer	6.51188e-09
HDL cholesterol	ANKRD12	HDLC	ENSG00000101745	Cardiovascular	EUR	pLoF	0.001	SKAT-O	Stouffer	4.20302e-09
HDL cholesterol	APOA5	HDLC	ENSG00000110243	Cardiovascular	EUR	pLoF	0.0001	SKAT-O	Stouffer	1.47031e-14
HDL cholesterol	APOA5	HDLC	ENSG00000110243	Cardiovascular	EUR	pLoF	0.001	SKAT-O	Stouffer	2.62962e-26
HDL cholesterol	APOA5	HDLC	ENSG00000110243	Cardiovascular	EUR	pLoF;damaging_missense_or_protein_altering	0.0001	SKAT-O	Stouffer	2.14529e-15
HDL cholesterol	APOA5	HDLC	ENSG00000110243	Cardiovascular	EUR	pLoF;damaging_missense_or_protein_altering	0.001	SKAT-O	Stouffer	2.10438e-32
HDL cholesterol	APOC3	HDLC	ENSG00000110245	Cardiovascular	EUR	pLoF	0.001	SKAT-O	Stouffer	2.73049e-56
HDL cholesterol	APOC3	HDLC	ENSG00000110245	Cardiovascular	EUR	pLoF;damaging_missense_or_protein_altering	0.0001	SKAT-O	Stouffer	4.00419e-10
HDL cholesterol	APOC3	HDLC	ENSG00000110245	Cardiovascular	EUR	pLoF;damaging_missense_or_protein_altering	0.001	SKAT-O	Stouffer	9.07689e-59
HDL cholesterol	CBL	HDLC	ENSG00000110395	Cardiovascular	EUR	pLoF;damaging_missense_or_protein_altering	0.0001	SKAT-O	Stouffer	9.23703e-12
HDL cholesterol	CBL	HDLC	ENSG00000110395	Cardiovascular	EUR	pLoF;damaging_missense_or_protein_altering	0.001	SKAT-O	Stouffer	2.56649e-11
HDL cholesterol	SH2B3	HDLC	ENSG00000111252	Cardiovascular	EUR	pLoF;damaging_missense_or_protein_altering	0.0001	SKAT-O	Stouffer	6.47782e-10
HDL cholesterol	SH2B3	HDLC	ENSG00000111252	Cardiovascular	EUR	pLoF;damaging_missense_or_protein_altering	0.001	SKAT-O	Stouffer	3.49469e-12
HDL cholesterol	APOA1	HDLC	ENSG00000118137	Cardiovascular	EUR	pLoF	0.0001	SKAT-O	Stouffer	5.80149e-40
HDL cholesterol	APOA1	HDLC	ENSG00000118137	Cardiovascular	EUR	pLoF	0.001	SKAT-O	Stouffer	5.80149e-40
HDL cholesterol	APOA1	HDLC	ENSG00000118137	Cardiovascular	EUR	pLoF;damaging_missense_or_protein_altering	0.0001	SKAT-O	Stouffer	2.56861e-40
HDL cholesterol	APOA1	HDLC	ENSG00000118137	Cardiovascular	EUR	pLoF;damaging_missense_or_protein_altering	0.001	SKAT-O	Stouffer	3.04699e-41
HDL cholesterol	ANGPTL8	HDLC	ENSG00000130173	Cardiovascular	EUR	pLoF	0.001	SKAT-O	Stouffer	6.35298e-24
HDL cholesterol	ANGPTL8	HDLC	ENSG00000130173	Cardiovascular	EUR	pLoF;damaging_missense_or_protein_altering	0.001	SKAT-O	Stouffer	1.02576e-26
HDL cholesterol	PPARG	HDLC	ENSG00000132170	Cardiovascular	EUR	damaging_missense_or_protein_altering	0.0001	SKAT-O	Stouffer	8.87966e-18
HDL cholesterol	PPARG	HDLC	ENSG00000132170	Cardiovascular	EUR	damaging_missense_or_protein_altering	0.001	SKAT-O	Stouffer	8.87966e-18
HDL cholesterol	PPARG	HDLC	ENSG00000132170	Cardiovascular	EUR	pLoF	0.0001	SKAT-O	Stouffer	1.16932e-14
HDL cholesterol	PPARG	HDLC	ENSG00000132170	Cardiovascular	EUR	pLoF	0.001	SKAT-O	Stouffer	1.16932e-14
HDL cholesterol	PPARG	HDLC	ENSG00000132170	Cardiovascular	EUR	pLoF;damaging_missense_or_protein_altering	0.0001	SKAT-O	Stouffer	1.68581e-26
HDL cholesterol	PPARG	HDLC	ENSG00000132170	Cardiovascular	EUR	pLoF;damaging_missense_or_protein_altering	0.001	SKAT-O	Stouffer	1.68581e-26
HDL cholesterol	ANGPTL3	HDLC	ENSG00000132855	Cardiovascular	EUR	pLoF	0.001	SKAT-O	Stouffer	1.25466e-25
HDL cholesterol	ANGPTL3	HDLC	ENSG00000132855	Cardiovascular	EUR	pLoF;damaging_missense_or_protein_altering	0.001	SKAT-O	Stouffer	2.5497e-26
HDL cholesterol	CD36	HDLC	ENSG00000135218	Cardiovascular	EUR	damaging_missense_or_protein_altering	0.001	SKAT-O	Stouffer	4.59131e-17
HDL cholesterol	CD36	HDLC	ENSG00000135218	Cardiovascular	EUR	pLoF	0.0001	SKAT-O	Stouffer	1.04496e-08
HDL cholesterol	CD36	HDLC	ENSG00000135218	Cardiovascular	EUR	pLoF	0.001	SKAT-O	Stouffer	3.37333e-30
HDL cholesterol	CD36	HDLC	ENSG00000135218	Cardiovascular	EUR	pLoF;damaging_missense_or_protein_altering	0.0001	SKAT-O	Stouffer	2.34224e-15
HDL cholesterol	CD36	HDLC	ENSG00000135218	Cardiovascular	EUR	pLoF;damaging_missense_or_protein_altering	0.001	SKAT-O	Stouffer	4.04752e-46
HDL cholesterol	SMAD6	HDLC	ENSG00000137834	Cardiovascular	EUR	pLoF;damaging_missense_or_protein_altering	0.0001	SKAT-O	Stouffer	4.57064e-10
HDL cholesterol	SMAD6	HDLC	ENSG00000137834	Cardiovascular	EUR	pLoF;damaging_missense_or_protein_altering	0.001	SKAT-O	Stouffer	1.34312e-10
HDL cholesterol	PCSK6	HDLC	ENSG00000140479	Cardiovascular	EUR	pLoF;damaging_missense_or_protein_altering	0.001	SKAT-O	Stouffer	1.95e-09
HDL cholesterol	RMC1	HDLC	ENSG00000141452	Cardiovascular	EUR	pLoF	0.0001	SKAT-O	Stouffer	1.16762e-07
HDL cholesterol	RMC1	HDLC	ENSG00000141452	Cardiovascular	EUR	pLoF	0.001	SKAT-O	Stouffer	1.16762e-07
HDL cholesterol	GIGYF1	HDLC	ENSG00000146830	Cardiovascular	EUR	pLoF	0.0001	SKAT-O	Stouffer	4.92188e-12
HDL cholesterol	GIGYF1	HDLC	ENSG00000146830	Cardiovascular	EUR	pLoF	0.001	SKAT-O	Stouffer	6.88052e-12
HDL cholesterol	PDE3B	HDLC	ENSG00000152270	Cardiovascular	EUR	damaging_missense_or_protein_altering	0.0001	SKAT-O	Stouffer	7.2805e-12
HDL cholesterol	PDE3B	HDLC	ENSG00000152270	Cardiovascular	EUR	damaging_missense_or_protein_altering	0.001	SKAT-O	Stouffer	7.56762e-17
HDL cholesterol	PDE3B	HDLC	ENSG00000152270	Cardiovascular	EUR	pLoF	0.0001	SKAT-O	Stouffer	1.29238e-11
HDL cholesterol	PDE3B	HDLC	ENSG00000152270	Cardiovascular	EUR	pLoF	0.001	SKAT-O	Stouffer	2.71552e-18
HDL cholesterol	PDE3B	HDLC	ENSG00000152270	Cardiovascular	EUR	pLoF;damaging_missense_or_protein_altering	0.0001	SKAT-O	Stouffer	1.43983e-19
HDL cholesterol	PDE3B	HDLC	ENSG00000152270	Cardiovascular	EUR	pLoF;damaging_missense_or_protein_altering	0.001	SKAT-O	Stouffer	7.75322e-33
HDL cholesterol	ABCA1	HDLC	ENSG00000165029	Cardiovascular	EUR	damaging_missense_or_protein_altering	0.0001	SKAT-O	Stouffer	2.12301e-246
HDL cholesterol	ABCA1	HDLC	ENSG00000165029	Cardiovascular	EUR	damaging_missense_or_protein_altering	0.001	SKAT-O	Stouffer	0
HDL cholesterol	ABCA1	HDLC	ENSG00000165029	Cardiovascular	EUR	pLoF	0.0001	SKAT-O	Stouffer	3.07887e-202
HDL cholesterol	ABCA1	HDLC	ENSG00000165029	Cardiovascular	EUR	pLoF	0.001	SKAT-O	Stouffer	5.00097e-226
HDL cholesterol	ABCA1	HDLC	ENSG00000165029	Cardiovascular	EUR	pLoF;damaging_missense_or_protein_altering	0.0001	SKAT-O	Stouffer	0
HDL cholesterol	ABCA1	HDLC	ENSG00000165029	Cardiovascular	EUR	pLoF;damaging_missense_or_protein_altering	0.001	SKAT-O	Stouffer	0
HDL cholesterol	LIPC	HDLC	ENSG00000166035	Cardiovascular	EUR	damaging_missense_or_protein_altering	0.0001	SKAT-O	Stouffer	4.26503e-19
HDL cholesterol	LIPC	HDLC	ENSG00000166035	Cardiovascular	EUR	damaging_missense_or_protein_altering	0.001	SKAT-O	Stouffer	4.14468e-31
HDL cholesterol	LIPC	HDLC	ENSG00000166035	Cardiovascular	EUR	pLoF	0.0001	SKAT-O	Stouffer	4.41545e-09
HDL cholesterol	LIPC	HDLC	ENSG00000166035	Cardiovascular	EUR	pLoF	0.001	SKAT-O	Stouffer	1.38855e-26
HDL cholesterol	LIPC	HDLC	ENSG00000166035	Cardiovascular	EUR	pLoF;damaging_missense_or_protein_altering	0.0001	SKAT-O	Stouffer	1.28622e-27
HDL cholesterol	LIPC	HDLC	ENSG00000166035	Cardiovascular	EUR	pLoF;damaging_missense_or_protein_altering	0.001	SKAT-O	Stouffer	4.61295e-59
HDL cholesterol	PLIN1	HDLC	ENSG00000166819	Cardiovascular	EUR	pLoF	0.001	SKAT-O	Stouffer	2.39601e-17
HDL cholesterol	PLIN1	HDLC	ENSG00000166819	Cardiovascular	EUR	pLoF;damaging_missense_or_protein_altering	0.001	SKAT-O	Stouffer	8.2764e-16
HDL cholesterol	ANGPTL4	HDLC	ENSG00000167772	Cardiovascular	EUR	damaging_missense_or_protein_altering	0.0001	SKAT-O	Stouffer	5.12033e-13
HDL cholesterol	ANGPTL4	HDLC	ENSG00000167772	Cardiovascular	EUR	damaging_missense_or_protein_altering	0.001	SKAT-O	Stouffer	3.3222e-15
HDL cholesterol	ANGPTL4	HDLC	ENSG00000167772	Cardiovascular	EUR	pLoF	0.001	SKAT-O	Stouffer	6.54469e-12
HDL cholesterol	ANGPTL4	HDLC	ENSG00000167772	Cardiovascular	EUR	pLoF;damaging_missense_or_protein_altering	0.0001	SKAT-O	Stouffer	2.09812e-16
HDL cholesterol	ANGPTL4	HDLC	ENSG00000167772	Cardiovascular	EUR	pLoF;damaging_missense_or_protein_altering	0.001	SKAT-O	Stouffer	8.30587e-27
HDL cholesterol	TET2	HDLC	ENSG00000168769	Cardiovascular	EUR	pLoF	0.0001	SKAT-O	Stouffer	5.57741e-11
HDL cholesterol	TET2	HDLC	ENSG00000168769	Cardiovascular	EUR	pLoF	0.001	SKAT-O	Stouffer	3.05212e-11
HDL cholesterol	TET2	HDLC	ENSG00000168769	Cardiovascular	EUR	pLoF;damaging_missense_or_protein_altering	0.0001	SKAT-O	Stouffer	4.81976e-14
HDL cholesterol	TET2	HDLC	ENSG00000168769	Cardiovascular	EUR	pLoF;damaging_missense_or_protein_altering	0.001	SKAT-O	Stouffer	3.12072e-14
HDL cholesterol	LPL	HDLC	ENSG00000175445	Cardiovascular	EUR	damaging_missense_or_protein_altering	0.0001	SKAT-O	Stouffer	6.01335e-20
HDL cholesterol	LPL	HDLC	ENSG00000175445	Cardiovascular	EUR	damaging_missense_or_protein_altering	0.001	SKAT-O	Stouffer	3.98304e-18
HDL cholesterol	LPL	HDLC	ENSG00000175445	Cardiovascular	EUR	pLoF	0.0001	SKAT-O	Stouffer	5.14925e-16
HDL cholesterol	LPL	HDLC	ENSG00000175445	Cardiovascular	EUR	pLoF	0.001	SKAT-O	Stouffer	5.14925e-16
HDL cholesterol	LPL	HDLC	ENSG00000175445	Cardiovascular	EUR	pLoF;damaging_missense_or_protein_altering	0.0001	SKAT-O	Stouffer	4.40277e-33
HDL cholesterol	LPL	HDLC	ENSG00000175445	Cardiovascular	EUR	pLoF;damaging_missense_or_protein_altering	0.001	SKAT-O	Stouffer	4.63299e-31
HDL cholesterol	LCAT	HDLC	ENSG00000213398	Cardiovascular	EUR	damaging_missense_or_protein_altering	0.0001	SKAT-O	Stouffer	8.60836e-165
HDL cholesterol	LCAT	HDLC	ENSG00000213398	Cardiovascular	EUR	damaging_missense_or_protein_altering	0.001	SKAT-O	Stouffer	1.52352e-144
HDL cholesterol	LCAT	HDLC	ENSG00000213398	Cardiovascular	EUR	pLoF	0.0001	SKAT-O	Stouffer	8.25134e-48
HDL cholesterol	LCAT	HDLC	ENSG00000213398	Cardiovascular	EUR	pLoF	0.001	SKAT-O	Stouffer	5.1469e-48
HDL cholesterol	LCAT	HDLC	ENSG00000213398	Cardiovascular	EUR	pLoF;damaging_missense_or_protein_altering	0.0001	SKAT-O	Stouffer	1.36619e-207
HDL cholesterol	LCAT	HDLC	ENSG00000213398	Cardiovascular	EUR	pLoF;damaging_missense_or_protein_altering	0.001	SKAT-O	Stouffer	1.01956e-177
Height	CYP26B1	Height	ENSG00000003137	Musculoskeletal	EUR	damaging_missense_or_protein_altering	0.0001	Burden	Inverse variance weighted	2.72999e-12	0.00773555	0.00110651
Height	CYP26B1	Height	ENSG00000003137	Musculoskeletal	EUR	damaging_missense_or_protein_altering	0.001	Burden	Inverse variance weighted	3.66385e-11	0.00543145	0.000820823
Height	CYP26B1	Height	ENSG00000003137	Musculoskeletal	EUR	pLoF;damaging_missense_or_protein_altering	0.0001	Burden	Inverse variance weighted	5.29473e-12	0.007525	0.00109098
Height	CYP26B1	Height	ENSG00000003137	Musculoskeletal	EUR	pLoF;damaging_missense_or_protein_altering	0.001	Burden	Inverse variance weighted	5.06496e-11	0.00534994	0.000814421
Height	SCMH1	Height	ENSG00000010803	Musculoskeletal	EUR	damaging_missense_or_protein_altering	0.0001	Burden	Inverse variance weighted	4.18149e-08	0.00548374	0.00100013
Height	SCMH1	Height	ENSG00000010803	Musculoskeletal	EUR	damaging_missense_or_protein_altering	0.001	Burden	Inverse variance weighted	1.37373e-08	0.0047456	0.000835988
Height	SCMH1	Height	ENSG00000010803	Musculoskeletal	EUR	pLoF	0.0001	Burden	Inverse variance weighted	4.48647e-08	0.0152564	0.00278882
Height	SCMH1	Height	ENSG00000010803	Musculoskeletal	EUR	pLoF	0.001	Burden	Inverse variance weighted	4.48647e-08	0.0152564	0.00278882
Height	SCMH1	Height	ENSG00000010803	Musculoskeletal	EUR	pLoF;damaging_missense_or_protein_altering	0.0001	Burden	Inverse variance weighted	2.43965e-12	0.0066027	0.000942338
Height	SCMH1	Height	ENSG00000010803	Musculoskeletal	EUR	pLoF;damaging_missense_or_protein_altering	0.001	Burden	Inverse variance weighted	2.4411e-12	0.00561469	0.000801339
Height	MRC2	Height	ENSG00000011028	Musculoskeletal	EUR	pLoF	0.0001	Burden	Inverse variance weighted	3.30199e-09	-0.00971145	0.0016416
Height	MRC2	Height	ENSG00000011028	Musculoskeletal	EUR	pLoF	0.001	Burden	Inverse variance weighted	3.30199e-09	-0.00971145	0.0016416
Height	EXTL3	Height	ENSG00000012232	Musculoskeletal	EUR	pLoF;damaging_missense_or_protein_altering	0.001	Burden	Inverse variance weighted	1.88792e-08	-0.00321298	0.000571505
Height	IGF1	Height	ENSG00000017427	Musculoskeletal	EUR	damaging_missense_or_protein_altering	0.0001	Burden	Inverse variance weighted	1.08537e-07	-0.0188673	0.00355194
Height	IGF1	Height	ENSG00000017427	Musculoskeletal	EUR	pLoF;damaging_missense_or_protein_altering	0.0001	Burden	Inverse variance weighted	2.28952e-11	-0.0217632	0.00325491
Height	IGF1	Height	ENSG00000017427	Musculoskeletal	EUR	pLoF;damaging_missense_or_protein_altering	0.001	Burden	Inverse variance weighted	1.95968e-10	-0.0185918	0.00292119
Height	RFC1	Height	ENSG00000035928	Musculoskeletal	EUR	pLoF	0.001	Burden	Inverse variance weighted	5.1796e-09	-0.00805019	0.00137815
Height	RFC1	Height	ENSG00000035928	Musculoskeletal	EUR	pLoF;damaging_missense_or_protein_altering	0.001	Burden	Inverse variance weighted	3.7408e-09	-0.00341158	0.000578699
Height	ADAMTS6	Height	ENSG00000049192	Musculoskeletal	EUR	damaging_missense_or_protein_altering	0.0001	Burden	Inverse variance weighted	5.26202e-09	-0.00436992	0.000748446
Height	ADAMTS6	Height	ENSG00000049192	Musculoskeletal	EUR	damaging_missense_or_protein_altering	0.001	Burden	Inverse variance weighted	1.6387e-11	-0.00339299	0.000503781
Height	ADAMTS6	Height	ENSG00000049192	Musculoskeletal	EUR	pLoF	0.0001	Burden	Inverse variance weighted	8.35051e-12	-0.0282414	0.00413345
Height	ADAMTS6	Height	ENSG00000049192	Musculoskeletal	EUR	pLoF	0.001	Burden	Inverse variance weighted	8.35051e-12	-0.0282414	0.00413345
Height	ADAMTS6	Height	ENSG00000049192	Musculoskeletal	EUR	pLoF;damaging_missense_or_protein_altering	0.0001	Burden	Inverse variance weighted	4.78354e-12	-0.00509394	0.000736986
Height	ADAMTS6	Height	ENSG00000049192	Musculoskeletal	EUR	pLoF;damaging_missense_or_protein_altering	0.001	Burden	Inverse variance weighted	7.58506e-14	-0.00374039	0.000500231
Height	LTBP1	Height	ENSG00000049323	Musculoskeletal	EUR	damaging_missense_or_protein_altering	0.0001	Burden	Inverse variance weighted	1.25547e-12	-0.00362725	0.000510943
Height	LTBP1	Height	ENSG00000049323	Musculoskeletal	EUR	damaging_missense_or_protein_altering	0.001	Burden	Inverse variance weighted	1.25073e-12	-0.00287302	0.000404671
Height	LTBP1	Height	ENSG00000049323	Musculoskeletal	EUR	pLoF;damaging_missense_or_protein_altering	0.0001	Burden	Inverse variance weighted	7.72061e-17	-0.0039196	0.000470232
Height	LTBP1	Height	ENSG00000049323	Musculoskeletal	EUR	pLoF;damaging_missense_or_protein_altering	0.001	Burden	Inverse variance weighted	2.31487e-16	-0.00314697	0.000383565
Height	PUM2	Height	ENSG00000055917	Musculoskeletal	EUR	pLoF	0.0001	Burden	Inverse variance weighted	6.30102e-11	-0.01337	0.00204547
Height	PUM2	Height	ENSG00000055917	Musculoskeletal	EUR	pLoF	0.001	Burden	Inverse variance weighted	6.30102e-11	-0.01337	0.00204547
Height	HMG20B	Height	ENSG00000064961	Musculoskeletal	EUR	pLoF	0.0001	Burden	Inverse variance weighted	8.70552e-10	0.0177582	0.00289622
Height	HMG20B	Height	ENSG00000064961	Musculoskeletal	EUR	pLoF	0.001	Burden	Inverse variance weighted	8.70552e-10	0.0177582	0.00289622
Height	PKN2	Height	ENSG00000065243	Musculoskeletal	EUR	pLoF	0.0001	Burden	Inverse variance weighted	7.82314e-09	0.0188642	0.0032681
Height	PKN2	Height	ENSG00000065243	Musculoskeletal	EUR	pLoF	0.001	Burden	Inverse variance weighted	7.82314e-09	0.0188642	0.0032681
Height	ZFAT	Height	ENSG00000066827	Musculoskeletal	EUR	damaging_missense_or_protein_altering	0.0001	Burden	Inverse variance weighted	9.59287e-27	0.00942414	0.00088031
Height	ZFAT	Height	ENSG00000066827	Musculoskeletal	EUR	damaging_missense_or_protein_altering	0.001	Burden	Inverse variance weighted	2.36158e-43	0.00739412	0.000535593
Height	ZFAT	Height	ENSG00000066827	Musculoskeletal	EUR	pLoF	0.0001	Burden	Inverse variance weighted	2.33985e-28	0.0210579	0.0019067
Height	ZFAT	Height	ENSG00000066827	Musculoskeletal	EUR	pLoF	0.001	Burden	Inverse variance weighted	4.03333e-17	0.0129169	0.00153555
Height	ZFAT	Height	ENSG00000066827	Musculoskeletal	EUR	pLoF;damaging_missense_or_protein_altering	0.0001	Burden	Inverse variance weighted	8.61594e-46	0.0114432	0.000805614
Height	ZFAT	Height	ENSG00000066827	Musculoskeletal	EUR	pLoF;damaging_missense_or_protein_altering	0.001	Burden	Inverse variance weighted	2.11062e-56	0.00799772	0.000505403
Height	PLPP1	Height	ENSG00000067113	Musculoskeletal	EUR	pLoF	0.0001	Burden	Inverse variance weighted	1.76409e-08	-0.0120711	0.00214267
Height	PLPP1	Height	ENSG00000067113	Musculoskeletal	EUR	pLoF	0.001	Burden	Inverse variance weighted	1.63677e-08	-0.0120581	0.00213547
Height	PLPP1	Height	ENSG00000067113	Musculoskeletal	EUR	pLoF;damaging_missense_or_protein_altering	0.0001	Burden	Inverse variance weighted	5.27239e-14	-0.00953842	0.00126757
Height	PLPP1	Height	ENSG00000067113	Musculoskeletal	EUR	pLoF;damaging_missense_or_protein_altering	0.001	Burden	Inverse variance weighted	9.27648e-12	-0.00641168	0.000940501
Height	FGFR3	Height	ENSG00000068078	Musculoskeletal	EUR	damaging_missense_or_protein_altering	0.0001	Burden	Inverse variance weighted	1.24702e-09	-0.0037439	0.000616373
Height	FGFR3	Height	ENSG00000068078	Musculoskeletal	EUR	pLoF;damaging_missense_or_protein_altering	0.0001	Burden	Inverse variance weighted	1.75611e-08	-0.00333377	0.000591675
Height	POLB	Height	ENSG00000070501	Musculoskeletal	EUR	damaging_missense_or_protein_altering	0.001	Burden	Inverse variance weighted	9.044e-13	0.00523914	0.000733329
Height	POLB	Height	ENSG00000070501	Musculoskeletal	EUR	pLoF;damaging_missense_or_protein_altering	0.001	Burden	Inverse variance weighted	2.40279e-14	0.00531353	0.000696674
Height	IGF2BP2	Height	ENSG00000073792	Musculoskeletal	EUR	damaging_missense_or_protein_altering	0.0001	Burden	Inverse variance weighted	5.48577e-12	-0.00841684	0.00122118
Height	IGF2BP2	Height	ENSG00000073792	Musculoskeletal	EUR	damaging_missense_or_protein_altering	0.001	Burden	Inverse variance weighted	5.25335e-12	-0.00841463	0.00121977
Height	IGF2BP2	Height	ENSG00000073792	Musculoskeletal	EUR	pLoF	0.0001	Burden	Inverse variance weighted	6.49253e-20	-0.0374401	0.00409817
Height	IGF2BP2	Height	ENSG00000073792	Musculoskeletal	EUR	pLoF	0.001	Burden	Inverse variance weighted	6.49253e-20	-0.0374401	0.00409817
Height	IGF2BP2	Height	ENSG00000073792	Musculoskeletal	EUR	pLoF;damaging_missense_or_protein_altering	0.0001	Burden	Inverse variance weighted	3.23022e-20	-0.0107851	0.00117089
Height	IGF2BP2	Height	ENSG00000073792	Musculoskeletal	EUR	pLoF;damaging_missense_or_protein_altering	0.001	Burden	Inverse variance weighted	3.1192e-20	-0.010778	0.00116964
Height	FRYL	Height	ENSG00000075539	Musculoskeletal	EUR	pLoF	0.0001	Burden	Inverse variance weighted	1.91013e-09	-0.00836576	0.00139307
Height	FRYL	Height	ENSG00000075539	Musculoskeletal	EUR	pLoF	0.001	Burden	Inverse variance weighted	2.07984e-09	-0.00833398	0.00139098
Height	THOC1	Height	ENSG00000079134	Musculoskeletal	EUR	pLoF;damaging_missense_or_protein_altering	0.0001	Burden	Inverse variance weighted	1.18197e-10	-0.0070591	0.00109586
Height	THOC1	Height	ENSG00000079134	Musculoskeletal	EUR	pLoF;damaging_missense_or_protein_altering	0.001	Burden	Inverse variance weighted	6.1857e-09	-0.00573175	0.000986251
Height	RBL1	Height	ENSG00000080839	Musculoskeletal	EUR	pLoF	0.001	Burden	Inverse variance weighted	1.19273e-08	0.00357344	0.000626836
Height	WDR70	Height	ENSG00000082068	Musculoskeletal	EUR	pLoF;damaging_missense_or_protein_altering	0.001	Burden	Inverse variance weighted	2.12699e-08	-0.00346577	0.000618738
Height	APOB	Height	ENSG00000084674	Musculoskeletal	EUR	pLoF	0.0001	Burden	Inverse variance weighted	3.95315e-12	-0.00595598	0.000858353
Height	APOB	Height	ENSG00000084674	Musculoskeletal	EUR	pLoF	0.001	Burden	Inverse variance weighted	7.16715e-08	-0.00319883	0.000593812
Height	APOB	Height	ENSG00000084674	Musculoskeletal	EUR	pLoF;damaging_missense_or_protein_altering	0.0001	Burden	Inverse variance weighted	1.10002e-14	-0.0042581	0.000551058
Height	APOB	Height	ENSG00000084674	Musculoskeletal	EUR	pLoF;damaging_missense_or_protein_altering	0.001	Burden	Inverse variance weighted	1.09124e-08	-0.00216675	0.000379073
Height	NOX4	Height	ENSG00000086991	Musculoskeletal	EUR	damaging_missense_or_protein_altering	0.0001	Burden	Inverse variance weighted	5.44936e-08	-0.00437434	0.0008047
Height	NOX4	Height	ENSG00000086991	Musculoskeletal	EUR	damaging_missense_or_protein_altering	0.001	Burden	Inverse variance weighted	2.23579e-13	-0.00358558	0.000488906
Height	NOX4	Height	ENSG00000086991	Musculoskeletal	EUR	pLoF;damaging_missense_or_protein_altering	0.0001	Burden	Inverse variance weighted	3.90567e-13	-0.0049631	0.000683737
Height	NOX4	Height	ENSG00000086991	Musculoskeletal	EUR	pLoF;damaging_missense_or_protein_altering	0.001	Burden	Inverse variance weighted	6.13181e-18	-0.00394773	0.000457439
Height	GNAS	Height	ENSG00000087460	Musculoskeletal	EUR	pLoF	0.0001	Burden	Inverse variance weighted	9.73465e-08	-0.0402735	0.00755373
Height	GNAS	Height	ENSG00000087460	Musculoskeletal	EUR	pLoF	0.001	Burden	Inverse variance weighted	9.73465e-08	-0.0402735	0.00755373
Height	GNAS	Height	ENSG00000087460	Musculoskeletal	EUR	pLoF;damaging_missense_or_protein_altering	0.0001	Burden	Inverse variance weighted	3.31169e-08	-0.00731475	0.00132415
Height	SMOX	Height	ENSG00000088826	Musculoskeletal	EUR	damaging_missense_or_protein_altering	0.0001	Burden	Inverse variance weighted	6.44835e-08	-0.00484989	0.000897148
Height	SMOX	Height	ENSG00000088826	Musculoskeletal	EUR	damaging_missense_or_protein_altering	0.001	Burden	Inverse variance weighted	5.36491e-08	-0.00485998	0.00089358
Height	SMOX	Height	ENSG00000088826	Musculoskeletal	EUR	pLoF;damaging_missense_or_protein_altering	0.0001	Burden	Inverse variance weighted	2.66218e-11	-0.00559894	0.000840159
Height	SMOX	Height	ENSG00000088826	Musculoskeletal	EUR	pLoF;damaging_missense_or_protein_altering	0.001	Burden	Inverse variance weighted	2.20408e-11	-0.00560257	0.000837226
Height	PUS7	Height	ENSG00000091127	Musculoskeletal	EUR	pLoF	0.001	Burden	Inverse variance weighted	3.38026e-08	-0.00738367	0.0013375
Height	PUS7	Height	ENSG00000091127	Musculoskeletal	EUR	pLoF;damaging_missense_or_protein_altering	0.001	Burden	Inverse variance weighted	4.47837e-08	-0.00369303	0.000675036
Height	HECTD1	Height	ENSG00000092148	Musculoskeletal	EUR	pLoF	0.0001	Burden	Inverse variance weighted	3.56589e-13	-0.0150325	0.00206743
Height	HECTD1	Height	ENSG00000092148	Musculoskeletal	EUR	pLoF	0.001	Burden	Inverse variance weighted	3.56589e-13	-0.0150325	0.00206743
Height	TRPM7	Height	ENSG00000092439	Musculoskeletal	EUR	pLoF	0.0001	Burden	Inverse variance weighted	2.31545e-10	-0.0078927	0.00124514
Height	TRPM7	Height	ENSG00000092439	Musculoskeletal	EUR	pLoF	0.001	Burden	Inverse variance weighted	1.16347e-10	-0.00779265	0.00120928
Height	TRPM7	Height	ENSG00000092439	Musculoskeletal	EUR	pLoF;damaging_missense_or_protein_altering	0.0001	Burden	Inverse variance weighted	2.25323e-10	-0.00353845	0.000557851
Height	TRPM7	Height	ENSG00000092439	Musculoskeletal	EUR	pLoF;damaging_missense_or_protein_altering	0.001	Burden	Inverse variance weighted	4.32994e-08	-0.00244073	0.000445645
Height	TBX15	Height	ENSG00000092607	Musculoskeletal	EUR	pLoF	0.0001	Burden	Inverse variance weighted	5.60939e-08	-0.0223693	0.00411895
Height	TBX15	Height	ENSG00000092607	Musculoskeletal	EUR	pLoF	0.001	Burden	Inverse variance weighted	5.60939e-08	-0.0223693	0.00411895
Height	PCSK5	Height	ENSG00000099139	Musculoskeletal	EUR	damaging_missense_or_protein_altering	0.0001	Burden	Inverse variance weighted	1.06846e-08	-0.00368713	0.000644662
Height	PCSK5	Height	ENSG00000099139	Musculoskeletal	EUR	pLoF;damaging_missense_or_protein_altering	0.0001	Burden	Inverse variance weighted	7.43006e-08	-0.00283206	0.000526362
Height	SNW1	Height	ENSG00000100603	Musculoskeletal	EUR	pLoF	0.0001	Burden	Inverse variance weighted	1.40193e-09	-0.0306423	0.00506044
Height	SNW1	Height	ENSG00000100603	Musculoskeletal	EUR	pLoF	0.001	Burden	Inverse variance weighted	1.40193e-09	-0.0306423	0.00506044
Height	TRPC4AP	Height	ENSG00000100991	Musculoskeletal	EUR	pLoF	0.0001	Burden	Inverse variance weighted	8.01211e-13	-0.010477	0.00146308
Height	TRPC4AP	Height	ENSG00000100991	Musculoskeletal	EUR	pLoF	0.001	Burden	Inverse variance weighted	7.74673e-15	-0.0106664	0.00137248
Height	TRPC4AP	Height	ENSG00000100991	Musculoskeletal	EUR	pLoF;damaging_missense_or_protein_altering	0.0001	Burden	Inverse variance weighted	3.93622e-12	-0.00527826	0.000760617
Height	TRPC4AP	Height	ENSG00000100991	Musculoskeletal	EUR	pLoF;damaging_missense_or_protein_altering	0.001	Burden	Inverse variance weighted	8.70592e-13	-0.00526313	0.000736148
Height	SAMHD1	Height	ENSG00000101347	Musculoskeletal	EUR	damaging_missense_or_protein_altering	0.001	Burden	Inverse variance weighted	1.76613e-09	-0.00360439	0.000598938
Height	SAMHD1	Height	ENSG00000101347	Musculoskeletal	EUR	pLoF;damaging_missense_or_protein_altering	0.0001	Burden	Inverse variance weighted	1.84444e-08	-0.00390624	0.00069432
Height	SAMHD1	Height	ENSG00000101347	Musculoskeletal	EUR	pLoF;damaging_missense_or_protein_altering	0.001	Burden	Inverse variance weighted	1.34576e-10	-0.00352838	0.000549428
Height	CRISPLD2	Height	ENSG00000103196	Musculoskeletal	EUR	damaging_missense_or_protein_altering	0.001	Burden	Inverse variance weighted	8.57179e-45	-0.00673905	0.000479906
Height	CRISPLD2	Height	ENSG00000103196	Musculoskeletal	EUR	pLoF	0.0001	Burden	Inverse variance weighted	3.9049e-10	-0.0117839	0.00188308
Height	CRISPLD2	Height	ENSG00000103196	Musculoskeletal	EUR	pLoF	0.001	Burden	Inverse variance weighted	3.97381e-18	-0.010797	0.00124396
Height	CRISPLD2	Height	ENSG00000103196	Musculoskeletal	EUR	pLoF;damaging_missense_or_protein_altering	0.0001	Burden	Inverse variance weighted	4.56088e-09	-0.00444011	0.000757382
Height	CRISPLD2	Height	ENSG00000103196	Musculoskeletal	EUR	pLoF;damaging_missense_or_protein_altering	0.001	Burden	Inverse variance weighted	3.37764e-59	-0.00726957	0.000448058
Height	CAPN15	Height	ENSG00000103326	Musculoskeletal	EUR	pLoF	0.0001	Burden	Inverse variance weighted	3.14902e-08	-0.00927591	0.00167649
Height	CAPN15	Height	ENSG00000103326	Musculoskeletal	EUR	pLoF	0.001	Burden	Inverse variance weighted	3.14902e-08	-0.00927591	0.00167649
Height	PIEZO1	Height	ENSG00000103335	Musculoskeletal	EUR	damaging_missense_or_protein_altering	0.0001	Burden	Inverse variance weighted	1.57045e-14	-0.00232119	0.000302173
Height	PIEZO1	Height	ENSG00000103335	Musculoskeletal	EUR	damaging_missense_or_protein_altering	0.001	Burden	Inverse variance weighted	5.23172e-14	-0.00163893	0.000217769
Height	PIEZO1	Height	ENSG00000103335	Musculoskeletal	EUR	pLoF	0.0001	Burden	Inverse variance weighted	8.34257e-43	-0.00943838	0.000688217
Height	PIEZO1	Height	ENSG00000103335	Musculoskeletal	EUR	pLoF	0.001	Burden	Inverse variance weighted	1.51236e-25	-0.00550078	0.000526541
Height	PIEZO1	Height	ENSG00000103335	Musculoskeletal	EUR	pLoF;damaging_missense_or_protein_altering	0.0001	Burden	Inverse variance weighted	8.88366e-36	-0.00347018	0.000277922
Height	PIEZO1	Height	ENSG00000103335	Musculoskeletal	EUR	pLoF;damaging_missense_or_protein_altering	0.001	Burden	Inverse variance weighted	1.55543e-27	-0.00219507	0.000201889
Height	HERC1	Height	ENSG00000103657	Musculoskeletal	EUR	pLoF	0.0001	Burden	Inverse variance weighted	5.95145e-10	0.00850529	0.00137366
Height	HERC1	Height	ENSG00000103657	Musculoskeletal	EUR	pLoF	0.001	Burden	Inverse variance weighted	5.95145e-10	0.00850529	0.00137366
Height	ARHGAP21	Height	ENSG00000107863	Musculoskeletal	EUR	pLoF	0.0001	Burden	Inverse variance weighted	4.66874e-09	-0.0127162	0.00217053
Height	ARHGAP21	Height	ENSG00000107863	Musculoskeletal	EUR	pLoF	0.001	Burden	Inverse variance weighted	7.45122e-09	-0.0125011	0.00216266
Height	COL1A1	Height	ENSG00000108821	Musculoskeletal	EUR	damaging_missense_or_protein_altering	0.0001	Burden	Inverse variance weighted	1.75283e-08	-0.00272254	0.000483167
Height	COL1A1	Height	ENSG00000108821	Musculoskeletal	EUR	damaging_missense_or_protein_altering	0.001	Burden	Inverse variance weighted	5.49294e-09	-0.00237433	0.000407156
Height	COL1A1	Height	ENSG00000108821	Musculoskeletal	EUR	pLoF	0.0001	Burden	Inverse variance weighted	3.39148e-10	-0.0170355	0.00271277
Height	COL1A1	Height	ENSG00000108821	Musculoskeletal	EUR	pLoF	0.001	Burden	Inverse variance weighted	1.62593e-10	-0.0172445	0.00269738
Height	COL1A1	Height	ENSG00000108821	Musculoskeletal	EUR	pLoF;damaging_missense_or_protein_altering	0.0001	Burden	Inverse variance weighted	3.9935e-11	-0.00313129	0.000474128
Height	COL1A1	Height	ENSG00000108821	Musculoskeletal	EUR	pLoF;damaging_missense_or_protein_altering	0.001	Burden	Inverse variance weighted	2.1035e-11	-0.00269856	0.000402852
Height	SMURF2	Height	ENSG00000108854	Musculoskeletal	EUR	pLoF	0.0001	Burden	Inverse variance weighted	2.65832e-09	-0.0140248	0.00235655
Height	SMURF2	Height	ENSG00000108854	Musculoskeletal	EUR	pLoF	0.001	Burden	Inverse variance weighted	2.65832e-09	-0.0140248	0.00235655
Height	SMURF2	Height	ENSG00000108854	Musculoskeletal	EUR	pLoF;damaging_missense_or_protein_altering	0.0001	Burden	Inverse variance weighted	1.5329e-10	-0.00561716	0.000877399
Height	MYH3	Height	ENSG00000109063	Musculoskeletal	EUR	pLoF;damaging_missense_or_protein_altering	0.001	Burden	Inverse variance weighted	1.30268e-08	-0.00198786	0.000349623
Height	ADGRG6	Height	ENSG00000112414	Musculoskeletal	EUR	pLoF;damaging_missense_or_protein_altering	0.001	Burden	Inverse variance weighted	1.28624e-07	-0.0037001	0.00070067
Height	GHR	Height	ENSG00000112964	Musculoskeletal	EUR	damaging_missense_or_protein_altering	0.001	Burden	Inverse variance weighted	7.49556e-13	-0.00328287	0.000457857
Height	GHR	Height	ENSG00000112964	Musculoskeletal	EUR	pLoF	0.0001	Burden	Inverse variance weighted	4.5806e-11	-0.0099599	0.00151275
Height	GHR	Height	ENSG00000112964	Musculoskeletal	EUR	pLoF	0.001	Burden	Inverse variance weighted	4.72672e-11	-0.00990187	0.001505
Height	GHR	Height	ENSG00000112964	Musculoskeletal	EUR	pLoF;damaging_missense_or_protein_altering	0.0001	Burden	Inverse variance weighted	7.12531e-11	-0.00553014	0.000848442
Height	GHR	Height	ENSG00000112964	Musculoskeletal	EUR	pLoF;damaging_missense_or_protein_altering	0.001	Burden	Inverse variance weighted	1.71958e-18	-0.003845	0.000438211
Height	NPR3	Height	ENSG00000113389	Musculoskeletal	EUR	damaging_missense_or_protein_altering	0.0001	Burden	Inverse variance weighted	1.64312e-09	0.00753394	0.00124948
Height	NPR3	Height	ENSG00000113389	Musculoskeletal	EUR	damaging_missense_or_protein_altering	0.001	Burden	Inverse variance weighted	2.69323e-14	0.0084863	0.00111482
Height	NPR3	Height	ENSG00000113389	Musculoskeletal	EUR	pLoF	0.0001	Burden	Inverse variance weighted	3.82374e-08	0.0127606	0.00232061
Height	NPR3	Height	ENSG00000113389	Musculoskeletal	EUR	pLoF	0.001	Burden	Inverse variance weighted	3.82374e-08	0.0127606	0.00232061
Height	NPR3	Height	ENSG00000113389	Musculoskeletal	EUR	pLoF;damaging_missense_or_protein_altering	0.0001	Burden	Inverse variance weighted	2.46102e-15	0.00871888	0.00110148
Height	NPR3	Height	ENSG00000113389	Musculoskeletal	EUR	pLoF;damaging_missense_or_protein_altering	0.001	Burden	Inverse variance weighted	2.39712e-20	0.00929729	0.00100588
Height	SEC24A	Height	ENSG00000113615	Musculoskeletal	EUR	pLoF	0.0001	Burden	Inverse variance weighted	1.29771e-09	-0.00864106	0.00142411
Height	SEC24A	Height	ENSG00000113615	Musculoskeletal	EUR	pLoF	0.001	Burden	Inverse variance weighted	1.29771e-09	-0.00864106	0.00142411
Height	SMAD5	Height	ENSG00000113658	Musculoskeletal	EUR	pLoF;damaging_missense_or_protein_altering	0.0001	Burden	Inverse variance weighted	9.37188e-08	-0.00725198	0.00135843
Height	SMAD5	Height	ENSG00000113658	Musculoskeletal	EUR	pLoF;damaging_missense_or_protein_altering	0.001	Burden	Inverse variance weighted	7.74892e-08	-0.00728831	0.0013565
Height	AMOTL2	Height	ENSG00000114019	Musculoskeletal	EUR	pLoF	0.0001	Burden	Inverse variance weighted	4.76337e-09	-0.0106207	0.00181388
Height	AMOTL2	Height	ENSG00000114019	Musculoskeletal	EUR	pLoF	0.001	Burden	Inverse variance weighted	4.76337e-09	-0.0106207	0.00181388
Height	GLS	Height	ENSG00000115419	Musculoskeletal	EUR	pLoF	0.0001	Burden	Inverse variance weighted	2.96619e-10	-0.0146705	0.00232846
Height	GLS	Height	ENSG00000115419	Musculoskeletal	EUR	pLoF	0.001	Burden	Inverse variance weighted	2.96619e-10	-0.0146705	0.00232846
Height	PAPPA2	Height	ENSG00000116183	Musculoskeletal	EUR	pLoF	0.0001	Burden	Inverse variance weighted	3.42903e-17	-0.0108718	0.00128951
Height	PAPPA2	Height	ENSG00000116183	Musculoskeletal	EUR	pLoF	0.001	Burden	Inverse variance weighted	3.42903e-17	-0.0108718	0.00128951
Height	PAPPA2	Height	ENSG00000116183	Musculoskeletal	EUR	pLoF;damaging_missense_or_protein_altering	0.0001	Burden	Inverse variance weighted	3.5481e-17	-0.00527018	0.000625396
Height	PAPPA2	Height	ENSG00000116183	Musculoskeletal	EUR	pLoF;damaging_missense_or_protein_altering	0.001	Burden	Inverse variance weighted	5.13501e-15	-0.00433217	0.000553733
Height	ANGPTL1	Height	ENSG00000116194	Musculoskeletal	EUR	damaging_missense_or_protein_altering	0.0001	Burden	Inverse variance weighted	1.39023e-08	-0.00607825	0.00107113
Height	ANGPTL1	Height	ENSG00000116194	Musculoskeletal	EUR	damaging_missense_or_protein_altering	0.001	Burden	Inverse variance weighted	1.20898e-08	-0.00548444	0.000962443
Height	ANGPTL1	Height	ENSG00000116194	Musculoskeletal	EUR	pLoF;damaging_missense_or_protein_altering	0.0001	Burden	Inverse variance weighted	8.02927e-09	-0.00558263	0.000967889
Height	ANGPTL1	Height	ENSG00000116194	Musculoskeletal	EUR	pLoF;damaging_missense_or_protein_altering	0.001	Burden	Inverse variance weighted	5.60321e-09	-0.00516127	0.00088557
Height	GHRH	Height	ENSG00000118702	Musculoskeletal	EUR	damaging_missense_or_protein_altering	0.0001	Burden	Inverse variance weighted	4.10704e-12	-0.0224725	0.00324117
Height	GHRH	Height	ENSG00000118702	Musculoskeletal	EUR	damaging_missense_or_protein_altering	0.001	Burden	Inverse variance weighted	4.10704e-12	-0.0224725	0.00324117
Height	GHRH	Height	ENSG00000118702	Musculoskeletal	EUR	pLoF	0.0001	Burden	Inverse variance weighted	9.14437e-17	-0.0188716	0.00226948
Height	GHRH	Height	ENSG00000118702	Musculoskeletal	EUR	pLoF	0.001	Burden	Inverse variance weighted	9.14437e-17	-0.0188716	0.00226948
Height	GHRH	Height	ENSG00000118702	Musculoskeletal	EUR	pLoF;damaging_missense_or_protein_altering	0.0001	Burden	Inverse variance weighted	3.89205e-27	-0.0200606	0.00185941
Height	GHRH	Height	ENSG00000118702	Musculoskeletal	EUR	pLoF;damaging_missense_or_protein_altering	0.001	Burden	Inverse variance weighted	3.89205e-27	-0.0200606	0.00185941
Height	ZBTB45	Height	ENSG00000119574	Musculoskeletal	EUR	pLoF	0.001	Burden	Inverse variance weighted	6.6515e-11	-0.00706019	0.00108147
Height	ZBTB45	Height	ENSG00000119574	Musculoskeletal	EUR	pLoF;damaging_missense_or_protein_altering	0.0001	Burden	Inverse variance weighted	1.75234e-08	-0.00618278	0.00109724
Height	ZBTB45	Height	ENSG00000119574	Musculoskeletal	EUR	pLoF;damaging_missense_or_protein_altering	0.001	Burden	Inverse variance weighted	2.278e-11	-0.00530891	0.000793916
Height	LTBP2	Height	ENSG00000119681	Musculoskeletal	EUR	pLoF	0.0001	Burden	Inverse variance weighted	7.28661e-16	0.00921671	0.00114272
Height	LTBP2	Height	ENSG00000119681	Musculoskeletal	EUR	pLoF	0.001	Burden	Inverse variance weighted	8.8778e-16	0.00917984	0.00114157
Height	LTBP2	Height	ENSG00000119681	Musculoskeletal	EUR	pLoF;damaging_missense_or_protein_altering	0.001	Burden	Inverse variance weighted	3.34833e-09	0.00196944	0.000333038
Height	KDM3B	Height	ENSG00000120733	Musculoskeletal	EUR	pLoF	0.0001	Burden	Inverse variance weighted	1.04846e-08	-0.054291	0.00948696
Height	KDM3B	Height	ENSG00000120733	Musculoskeletal	EUR	pLoF	0.001	Burden	Inverse variance weighted	1.04846e-08	-0.054291	0.00948696
Height	CRISPLD1	Height	ENSG00000121005	Musculoskeletal	EUR	damaging_missense_or_protein_altering	0.0001	Burden	Inverse variance weighted	2.41121e-24	-0.00824124	0.000809474
Height	CRISPLD1	Height	ENSG00000121005	Musculoskeletal	EUR	damaging_missense_or_protein_altering	0.001	Burden	Inverse variance weighted	1.18556e-37	-0.00935672	0.000729561
Height	CRISPLD1	Height	ENSG00000121005	Musculoskeletal	EUR	pLoF	0.0001	Burden	Inverse variance weighted	2.99565e-15	-0.0124197	0.0015739
Height	CRISPLD1	Height	ENSG00000121005	Musculoskeletal	EUR	pLoF	0.001	Burden	Inverse variance weighted	1.4081e-15	-0.0125431	0.00157088
Height	CRISPLD1	Height	ENSG00000121005	Musculoskeletal	EUR	pLoF;damaging_missense_or_protein_altering	0.0001	Burden	Inverse variance weighted	9.07484e-37	-0.0091256	0.000720456
Height	CRISPLD1	Height	ENSG00000121005	Musculoskeletal	EUR	pLoF;damaging_missense_or_protein_altering	0.001	Burden	Inverse variance weighted	1.73321e-51	-0.00989409	0.000655432
Height	GHSR	Height	ENSG00000121853	Musculoskeletal	EUR	damaging_missense_or_protein_altering	0.0001	Burden	Inverse variance weighted	4.79634e-11	-0.00659027	0.001002
Height	GHSR	Height	ENSG00000121853	Musculoskeletal	EUR	damaging_missense_or_protein_altering	0.001	Burden	Inverse variance weighted	5.03733e-08	-0.00373398	0.000685135
Height	GHSR	Height	ENSG00000121853	Musculoskeletal	EUR	pLoF	0.001	Burden	Inverse variance weighted	1.12995e-09	-0.00846368	0.00138979
Height	GHSR	Height	ENSG00000121853	Musculoskeletal	EUR	pLoF;damaging_missense_or_protein_altering	0.0001	Burden	Inverse variance weighted	1.10376e-15	-0.00710934	0.000887034
Height	GHSR	Height	ENSG00000121853	Musculoskeletal	EUR	pLoF;damaging_missense_or_protein_altering	0.001	Burden	Inverse variance weighted	2.62253e-14	-0.00468675	0.000615406
Height	CDKN2C	Height	ENSG00000123080	Musculoskeletal	EUR	pLoF	0.0001	Burden	Inverse variance weighted	6.42357e-08	0.0326075	0.00603107
Height	CDKN2C	Height	ENSG00000123080	Musculoskeletal	EUR	pLoF	0.001	Burden	Inverse variance weighted	6.42357e-08	0.0326075	0.00603107
Height	AMD1	Height	ENSG00000123505	Musculoskeletal	EUR	pLoF	0.0001	Burden	Inverse variance weighted	1.78052e-08	0.0232585	0.00412965
Height	AMD1	Height	ENSG00000123505	Musculoskeletal	EUR	pLoF	0.001	Burden	Inverse variance weighted	1.78052e-08	0.0232585	0.00412965
Height	AMD1	Height	ENSG00000123505	Musculoskeletal	EUR	pLoF;damaging_missense_or_protein_altering	0.0001	Burden	Inverse variance weighted	2.11152e-09	0.00999094	0.00166822
Height	AMD1	Height	ENSG00000123505	Musculoskeletal	EUR	pLoF;damaging_missense_or_protein_altering	0.001	Burden	Inverse variance weighted	2.11152e-09	0.00999094	0.00166822
Height	NRK	Height	ENSG00000123572	Musculoskeletal	EUR	pLoF	0.0001	Burden	Inverse variance weighted	2.09868e-20	0.0189005	0.00204171
Height	NRK	Height	ENSG00000123572	Musculoskeletal	EUR	pLoF	0.001	Burden	Inverse variance weighted	2.09868e-20	0.0189005	0.00204171
Height	NRK	Height	ENSG00000123572	Musculoskeletal	EUR	pLoF;damaging_missense_or_protein_altering	0.0001	Burden	Inverse variance weighted	1.24287e-15	0.0091895	0.00114867
Height	NRK	Height	ENSG00000123572	Musculoskeletal	EUR	pLoF;damaging_missense_or_protein_altering	0.001	Burden	Inverse variance weighted	3.92024e-11	0.00573893	0.000868606
Height	ZNFX1	Height	ENSG00000124201	Musculoskeletal	EUR	pLoF	0.0001	Burden	Inverse variance weighted	1.25753e-07	0.00802308	0.00151811
Height	ZNFX1	Height	ENSG00000124201	Musculoskeletal	EUR	pLoF	0.001	Burden	Inverse variance weighted	7.95346e-08	0.00813493	0.0015154
Height	ZNFX1	Height	ENSG00000124201	Musculoskeletal	EUR	pLoF;damaging_missense_or_protein_altering	0.0001	Burden	Inverse variance weighted	5.46979e-09	0.00364904	0.00062567
Height	GLIS2	Height	ENSG00000126603	Musculoskeletal	EUR	pLoF;damaging_missense_or_protein_altering	0.0001	Burden	Inverse variance weighted	3.26909e-09	-0.00872721	0.00147482
Height	GLIS2	Height	ENSG00000126603	Musculoskeletal	EUR	pLoF;damaging_missense_or_protein_altering	0.001	Burden	Inverse variance weighted	6.06885e-09	-0.00802603	0.00138027
Height	POR	Height	ENSG00000127948	Musculoskeletal	EUR	pLoF	0.001	Burden	Inverse variance weighted	1.12985e-09	0.00474952	0.000779902
Height	POR	Height	ENSG00000127948	Musculoskeletal	EUR	pLoF;damaging_missense_or_protein_altering	0.001	Burden	Inverse variance weighted	7.44084e-12	0.00207527	0.000303007
Height	PXDN	Height	ENSG00000130508	Musculoskeletal	EUR	pLoF;damaging_missense_or_protein_altering	0.0001	Burden	Inverse variance weighted	1.22252e-08	-0.00317971	0.000558181
Height	PXDN	Height	ENSG00000130508	Musculoskeletal	EUR	pLoF;damaging_missense_or_protein_altering	0.001	Burden	Inverse variance weighted	8.74613e-10	-0.00303218	0.000494586
Height	GFPT2	Height	ENSG00000131459	Musculoskeletal	EUR	pLoF	0.001	Burden	Inverse variance weighted	3.00168e-11	-0.00520585	0.000783248
Height	GFPT2	Height	ENSG00000131459	Musculoskeletal	EUR	pLoF;damaging_missense_or_protein_altering	0.001	Burden	Inverse variance weighted	4.8262e-15	-0.0031197	0.00039836
Height	CHSY1	Height	ENSG00000131873	Musculoskeletal	EUR	pLoF	0.0001	Burden	Inverse variance weighted	2.44166e-09	-0.0215082	0.00360554
Height	CHSY1	Height	ENSG00000131873	Musculoskeletal	EUR	pLoF	0.001	Burden	Inverse variance weighted	2.44166e-09	-0.0215082	0.00360554
Height	PIK3C2B	Height	ENSG00000133056	Musculoskeletal	EUR	damaging_missense_or_protein_altering	0.0001	Burden	Inverse variance weighted	4.98057e-10	-0.00348122	0.000559707
Height	PIK3C2B	Height	ENSG00000133056	Musculoskeletal	EUR	pLoF;damaging_missense_or_protein_altering	0.0001	Burden	Inverse variance weighted	7.36471e-10	-0.00327397	0.000531657
Height	LOXL2	Height	ENSG00000134013	Musculoskeletal	EUR	pLoF	0.001	Burden	Inverse variance weighted	9.17571e-17	0.00761562	0.00091589
Height	LOXL2	Height	ENSG00000134013	Musculoskeletal	EUR	pLoF;damaging_missense_or_protein_altering	0.0001	Burden	Inverse variance weighted	1.45647e-09	0.00353109	0.000583737
Height	LOXL2	Height	ENSG00000134013	Musculoskeletal	EUR	pLoF;damaging_missense_or_protein_altering	0.001	Burden	Inverse variance weighted	1.0507e-15	0.00311639	0.00038854
Height	SLC38A2	Height	ENSG00000134294	Musculoskeletal	EUR	damaging_missense_or_protein_altering	0.0001	Burden	Inverse variance weighted	3.01404e-08	-0.00512649	0.000925256
Height	SLC38A2	Height	ENSG00000134294	Musculoskeletal	EUR	damaging_missense_or_protein_altering	0.001	Burden	Inverse variance weighted	2.76016e-08	-0.00463452	0.000834146
Height	SLC38A2	Height	ENSG00000134294	Musculoskeletal	EUR	pLoF;damaging_missense_or_protein_altering	0.0001	Burden	Inverse variance weighted	3.11144e-10	-0.00570262	0.000906166
Height	SLC38A2	Height	ENSG00000134294	Musculoskeletal	EUR	pLoF;damaging_missense_or_protein_altering	0.001	Burden	Inverse variance weighted	4.19107e-10	-0.00512282	0.000820079
Height	LRP4	Height	ENSG00000134569	Musculoskeletal	EUR	damaging_missense_or_protein_altering	0.0001	Burden	Inverse variance weighted	1.05483e-07	0.00219705	0.00041321
Height	LRP4	Height	ENSG00000134569	Musculoskeletal	EUR	pLoF;damaging_missense_or_protein_altering	0.0001	Burden	Inverse variance weighted	3.8446e-08	0.00217269	0.000395189
Height	LRP4	Height	ENSG00000134569	Musculoskeletal	EUR	pLoF;damaging_missense_or_protein_altering	0.001	Burden	Inverse variance weighted	7.41803e-08	0.00184148	0.000342236
Height	FLNB	Height	ENSG00000136068	Musculoskeletal	EUR	damaging_missense_or_protein_altering	0.001	Burden	Inverse variance weighted	5.7564e-11	-0.00158697	0.000242288
Height	FLNB	Height	ENSG00000136068	Musculoskeletal	EUR	pLoF	0.0001	Burden	Inverse variance weighted	1.26294e-23	-0.0105246	0.0010505
Height	FLNB	Height	ENSG00000136068	Musculoskeletal	EUR	pLoF	0.001	Burden	Inverse variance weighted	1.26294e-23	-0.0105246	0.0010505
Height	FLNB	Height	ENSG00000136068	Musculoskeletal	EUR	pLoF;damaging_missense_or_protein_altering	0.0001	Burden	Inverse variance weighted	8.244e-13	-0.00228858	0.000319767
Height	FLNB	Height	ENSG00000136068	Musculoskeletal	EUR	pLoF;damaging_missense_or_protein_altering	0.001	Burden	Inverse variance weighted	8.70463e-18	-0.00203377	0.000236763
Height	CHAD	Height	ENSG00000136457	Musculoskeletal	EUR	pLoF	0.0001	Burden	Inverse variance weighted	7.52126e-10	0.0142178	0.00231007
Height	CHAD	Height	ENSG00000136457	Musculoskeletal	EUR	pLoF	0.001	Burden	Inverse variance weighted	7.52126e-10	0.0142178	0.00231007
Height	ANGPTL2	Height	ENSG00000136859	Musculoskeletal	EUR	damaging_missense_or_protein_altering	0.0001	Burden	Inverse variance weighted	3.57057e-15	-0.00761652	0.000967896
Height	ANGPTL2	Height	ENSG00000136859	Musculoskeletal	EUR	damaging_missense_or_protein_altering	0.001	Burden	Inverse variance weighted	1.05185e-17	-0.00714035	0.000833362
Height	ANGPTL2	Height	ENSG00000136859	Musculoskeletal	EUR	pLoF	0.0001	Burden	Inverse variance weighted	9.37477e-10	-0.013973	0.00228327
Height	ANGPTL2	Height	ENSG00000136859	Musculoskeletal	EUR	pLoF	0.001	Burden	Inverse variance weighted	9.37477e-10	-0.013973	0.00228327
Height	ANGPTL2	Height	ENSG00000136859	Musculoskeletal	EUR	pLoF;damaging_missense_or_protein_altering	0.0001	Burden	Inverse variance weighted	3.18023e-21	-0.00856289	0.00090549
Height	ANGPTL2	Height	ENSG00000136859	Musculoskeletal	EUR	pLoF;damaging_missense_or_protein_altering	0.001	Burden	Inverse variance weighted	1.70821e-23	-0.00792181	0.000793077
Height	TET1	Height	ENSG00000138336	Musculoskeletal	EUR	pLoF	0.0001	Burden	Inverse variance weighted	1.51285e-18	0.0246088	0.00280005
Height	TET1	Height	ENSG00000138336	Musculoskeletal	EUR	pLoF	0.001	Burden	Inverse variance weighted	1.51285e-18	0.0246088	0.00280005
Height	PRKG2	Height	ENSG00000138669	Musculoskeletal	EUR	damaging_missense_or_protein_altering	0.001	Burden	Inverse variance weighted	1.35102e-07	-0.00383071	0.000726644
Height	PRKG2	Height	ENSG00000138669	Musculoskeletal	EUR	pLoF	0.0001	Burden	Inverse variance weighted	1.21827e-07	-0.0114552	0.00216514
Height	PRKG2	Height	ENSG00000138669	Musculoskeletal	EUR	pLoF	0.001	Burden	Inverse variance weighted	1.21827e-07	-0.0114552	0.00216514
Height	PRKG2	Height	ENSG00000138669	Musculoskeletal	EUR	pLoF;damaging_missense_or_protein_altering	0.001	Burden	Inverse variance weighted	2.75862e-11	-0.00459119	0.000689481
Height	FGF2	Height	ENSG00000138685	Musculoskeletal	EUR	damaging_missense_or_protein_altering	0.0001	Burden	Inverse variance weighted	6.4559e-15	-0.0128386	0.00164709
Height	FGF2	Height	ENSG00000138685	Musculoskeletal	EUR	damaging_missense_or_protein_altering	0.001	Burden	Inverse variance weighted	5.35693e-13	-0.0111168	0.00154059
Height	FGF2	Height	ENSG00000138685	Musculoskeletal	EUR	pLoF	0.0001	Burden	Inverse variance weighted	9.57741e-09	-0.0198496	0.0034593
Height	FGF2	Height	ENSG00000138685	Musculoskeletal	EUR	pLoF	0.001	Burden	Inverse variance weighted	9.57741e-09	-0.0198496	0.0034593
Height	FGF2	Height	ENSG00000138685	Musculoskeletal	EUR	pLoF;damaging_missense_or_protein_altering	0.0001	Burden	Inverse variance weighted	2.05055e-21	-0.0141357	0.00148759
Height	FGF2	Height	ENSG00000138685	Musculoskeletal	EUR	pLoF;damaging_missense_or_protein_altering	0.001	Burden	Inverse variance weighted	4.48417e-19	-0.0125628	0.00140771
Height	C4orf17	Height	ENSG00000138813	Musculoskeletal	EUR	pLoF	0.001	Burden	Inverse variance weighted	3.95002e-09	-0.00410054	0.000696628
Height	C4orf17	Height	ENSG00000138813	Musculoskeletal	EUR	pLoF;damaging_missense_or_protein_altering	0.001	Burden	Inverse variance weighted	4.35423e-08	-0.0035396	0.000646402
Height	B4GALNT3	Height	ENSG00000139044	Musculoskeletal	EUR	damaging_missense_or_protein_altering	0.0001	Burden	Inverse variance weighted	7.91105e-08	0.00339422	0.000632172
Height	B4GALNT3	Height	ENSG00000139044	Musculoskeletal	EUR	damaging_missense_or_protein_altering	0.001	Burden	Inverse variance weighted	1.26061e-10	0.00294715	0.000458212
Height	B4GALNT3	Height	ENSG00000139044	Musculoskeletal	EUR	pLoF	0.0001	Burden	Inverse variance weighted	1.93413e-09	0.00606766	0.00101073
Height	B4GALNT3	Height	ENSG00000139044	Musculoskeletal	EUR	pLoF	0.001	Burden	Inverse variance weighted	1.16176e-11	0.00500025	0.000736968
Height	B4GALNT3	Height	ENSG00000139044	Musculoskeletal	EUR	pLoF;damaging_missense_or_protein_altering	0.0001	Burden	Inverse variance weighted	1.03401e-14	0.00416272	0.000538166
Height	B4GALNT3	Height	ENSG00000139044	Musculoskeletal	EUR	pLoF;damaging_missense_or_protein_altering	0.001	Burden	Inverse variance weighted	1.67819e-19	0.00352489	0.000390246
Height	SLC38A4	Height	ENSG00000139209	Musculoskeletal	EUR	pLoF;damaging_missense_or_protein_altering	0.0001	Burden	Inverse variance weighted	7.75909e-09	0.00699408	0.00121139
Height	SLC38A4	Height	ENSG00000139209	Musculoskeletal	EUR	pLoF;damaging_missense_or_protein_altering	0.001	Burden	Inverse variance weighted	2.45209e-08	0.00655628	0.00117567
Height	SCAF11	Height	ENSG00000139218	Musculoskeletal	EUR	pLoF	0.0001	Burden	Inverse variance weighted	6.41332e-09	-0.00989958	0.00170518
Height	SCAF11	Height	ENSG00000139218	Musculoskeletal	EUR	pLoF	0.001	Burden	Inverse variance weighted	6.41332e-09	-0.00989958	0.00170518
Height	FBLN5	Height	ENSG00000140092	Musculoskeletal	EUR	pLoF	0.0001	Burden	Inverse variance weighted	5.12639e-10	-0.0214995	0.00345918
Height	FBLN5	Height	ENSG00000140092	Musculoskeletal	EUR	pLoF	0.001	Burden	Inverse variance weighted	3.01904e-10	-0.0215855	0.00342747
Height	IGF1R	Height	ENSG00000140443	Musculoskeletal	EUR	damaging_missense_or_protein_altering	0.0001	Burden	Inverse variance weighted	7.10909e-14	-0.00524097	0.000700118
Height	IGF1R	Height	ENSG00000140443	Musculoskeletal	EUR	damaging_missense_or_protein_altering	0.001	Burden	Inverse variance weighted	8.62962e-13	-0.00426644	0.000596641
Height	IGF1R	Height	ENSG00000140443	Musculoskeletal	EUR	pLoF	0.0001	Burden	Inverse variance weighted	1.80305e-17	-0.0196725	0.00231282
Height	IGF1R	Height	ENSG00000140443	Musculoskeletal	EUR	pLoF	0.001	Burden	Inverse variance weighted	1.80305e-17	-0.0196725	0.00231282
Height	IGF1R	Height	ENSG00000140443	Musculoskeletal	EUR	pLoF;damaging_missense_or_protein_altering	0.0001	Burden	Inverse variance weighted	6.35232e-22	-0.00645467	0.000670708
Height	IGF1R	Height	ENSG00000140443	Musculoskeletal	EUR	pLoF;damaging_missense_or_protein_altering	0.001	Burden	Inverse variance weighted	1.51928e-19	-0.00522808	0.000578113
Height	ADAMTS17	Height	ENSG00000140470	Musculoskeletal	EUR	damaging_missense_or_protein_altering	0.0001	Burden	Inverse variance weighted	7.892e-62	-0.00904686	0.000545237
Height	ADAMTS17	Height	ENSG00000140470	Musculoskeletal	EUR	damaging_missense_or_protein_altering	0.001	Burden	Inverse variance weighted	1.38226e-45	-0.00540076	0.000381109
Height	ADAMTS17	Height	ENSG00000140470	Musculoskeletal	EUR	pLoF	0.0001	Burden	Inverse variance weighted	2.66358e-58	-0.0160879	0.000999415
Height	ADAMTS17	Height	ENSG00000140470	Musculoskeletal	EUR	pLoF	0.001	Burden	Inverse variance weighted	2.66358e-58	-0.0160879	0.000999415
Height	ADAMTS17	Height	ENSG00000140470	Musculoskeletal	EUR	pLoF;damaging_missense_or_protein_altering	0.0001	Burden	Inverse variance weighted	1.53347e-109	-0.0106932	0.00048089
Height	ADAMTS17	Height	ENSG00000140470	Musculoskeletal	EUR	pLoF;damaging_missense_or_protein_altering	0.001	Burden	Inverse variance weighted	7.0954e-80	-0.0067573	0.000357056
Height	DPP9	Height	ENSG00000142002	Musculoskeletal	EUR	pLoF;damaging_missense_or_protein_altering	0.0001	Burden	Inverse variance weighted	5.18089e-08	0.00347355	0.000637935
Height	ADAMTS10	Height	ENSG00000142303	Musculoskeletal	EUR	damaging_missense_or_protein_altering	0.0001	Burden	Inverse variance weighted	5.03635e-16	-0.00538542	0.000663996
Height	ADAMTS10	Height	ENSG00000142303	Musculoskeletal	EUR	damaging_missense_or_protein_altering	0.001	Burden	Inverse variance weighted	1.48828e-11	-0.00263729	0.000390765
Height	ADAMTS10	Height	ENSG00000142303	Musculoskeletal	EUR	pLoF	0.0001	Burden	Inverse variance weighted	8.19954e-24	-0.0266962	0.00265339
Height	ADAMTS10	Height	ENSG00000142303	Musculoskeletal	EUR	pLoF	0.001	Burden	Inverse variance weighted	8.19954e-24	-0.0266962	0.00265339
Height	ADAMTS10	Height	ENSG00000142303	Musculoskeletal	EUR	pLoF;damaging_missense_or_protein_altering	0.0001	Burden	Inverse variance weighted	1.01133e-24	-0.00662037	0.000644935
Height	ADAMTS10	Height	ENSG00000142303	Musculoskeletal	EUR	pLoF;damaging_missense_or_protein_altering	0.001	Burden	Inverse variance weighted	4.94355e-16	-0.00313773	0.000386759
Height	HMCN1	Height	ENSG00000143341	Musculoskeletal	EUR	damaging_missense_or_protein_altering	0.001	Burden	Inverse variance weighted	9.20624e-09	0.00136741	0.000238028
Height	HMCN1	Height	ENSG00000143341	Musculoskeletal	EUR	pLoF	0.0001	Burden	Inverse variance weighted	1.12629e-07	0.00339182	0.000639354
Height	HMCN1	Height	ENSG00000143341	Musculoskeletal	EUR	pLoF;damaging_missense_or_protein_altering	0.0001	Burden	Inverse variance weighted	7.52992e-11	0.00197009	0.000302639
Height	HMCN1	Height	ENSG00000143341	Musculoskeletal	EUR	pLoF;damaging_missense_or_protein_altering	0.001	Burden	Inverse variance weighted	7.781e-13	0.00160218	0.000223613
Height	ADAMTSL4	Height	ENSG00000143382	Musculoskeletal	EUR	pLoF	0.001	Burden	Inverse variance weighted	3.06143e-08	-0.00491601	0.000887705
Height	DTL	Height	ENSG00000143476	Musculoskeletal	EUR	damaging_missense_or_protein_altering	0.0001	Burden	Inverse variance weighted	1.80338e-08	-0.00878287	0.00156005
Height	DTL	Height	ENSG00000143476	Musculoskeletal	EUR	damaging_missense_or_protein_altering	0.001	Burden	Inverse variance weighted	1.80338e-08	-0.00878287	0.00156005
Height	DTL	Height	ENSG00000143476	Musculoskeletal	EUR	pLoF	0.0001	Burden	Inverse variance weighted	1.54713e-22	-0.0160085	0.0016389
Height	DTL	Height	ENSG00000143476	Musculoskeletal	EUR	pLoF	0.001	Burden	Inverse variance weighted	1.54713e-22	-0.0160085	0.0016389
Height	DTL	Height	ENSG00000143476	Musculoskeletal	EUR	pLoF;damaging_missense_or_protein_altering	0.0001	Burden	Inverse variance weighted	5.357e-27	-0.012179	0.00113195
Height	DTL	Height	ENSG00000143476	Musculoskeletal	EUR	pLoF;damaging_missense_or_protein_altering	0.001	Burden	Inverse variance weighted	5.357e-27	-0.012179	0.00113195
Height	CDC42BPA	Height	ENSG00000143776	Musculoskeletal	EUR	pLoF	0.001	Burden	Inverse variance weighted	6.80273e-08	-0.00547492	0.00101457
Height		Height	ENSG00000144785	Musculoskeletal	EUR	damaging_missense_or_protein_altering	0.0001	Burden	Inverse variance weighted	3.7829e-10	-0.00654937	0.00104577
Height		Height	ENSG00000144785	Musculoskeletal	EUR	damaging_missense_or_protein_altering	0.001	Burden	Inverse variance weighted	4.17976e-08	-0.00481761	0.000878632
Height		Height	ENSG00000144785	Musculoskeletal	EUR	pLoF	0.0001	Burden	Inverse variance weighted	6.46773e-13	-0.0122789	0.00170772
Height		Height	ENSG00000144785	Musculoskeletal	EUR	pLoF	0.001	Burden	Inverse variance weighted	6.46773e-13	-0.0122789	0.00170772
Height		Height	ENSG00000144785	Musculoskeletal	EUR	pLoF;damaging_missense_or_protein_altering	0.0001	Burden	Inverse variance weighted	6.10149e-20	-0.00816106	0.000892649
Height		Height	ENSG00000144785	Musculoskeletal	EUR	pLoF;damaging_missense_or_protein_altering	0.001	Burden	Inverse variance weighted	2.3163e-16	-0.00641454	0.000781835
Height	COL8A1	Height	ENSG00000144810	Musculoskeletal	EUR	pLoF	0.0001	Burden	Inverse variance weighted	6.36587e-10	-0.014531	0.00235088
Height	COL8A1	Height	ENSG00000144810	Musculoskeletal	EUR	pLoF	0.001	Burden	Inverse variance weighted	6.36587e-10	-0.014531	0.00235088
Height	COL8A1	Height	ENSG00000144810	Musculoskeletal	EUR	pLoF;damaging_missense_or_protein_altering	0.0001	Burden	Inverse variance weighted	3.99701e-10	-0.00677551	0.00108336
Height	COL8A1	Height	ENSG00000144810	Musculoskeletal	EUR	pLoF;damaging_missense_or_protein_altering	0.001	Burden	Inverse variance weighted	2.07235e-10	-0.00665753	0.00104746
Height	SCUBE3	Height	ENSG00000146197	Musculoskeletal	EUR	damaging_missense_or_protein_altering	0.0001	Burden	Inverse variance weighted	7.55679e-36	-0.00725471	0.000580422
Height	SCUBE3	Height	ENSG00000146197	Musculoskeletal	EUR	damaging_missense_or_protein_altering	0.001	Burden	Inverse variance weighted	2.20477e-24	-0.00379887	0.000372816
Height	SCUBE3	Height	ENSG00000146197	Musculoskeletal	EUR	pLoF	0.0001	Burden	Inverse variance weighted	2.37717e-32	-0.0269154	0.00227295
Height	SCUBE3	Height	ENSG00000146197	Musculoskeletal	EUR	pLoF	0.001	Burden	Inverse variance weighted	3.09628e-33	-0.0271928	0.00226392
Height	SCUBE3	Height	ENSG00000146197	Musculoskeletal	EUR	pLoF;damaging_missense_or_protein_altering	0.0001	Burden	Inverse variance weighted	5.71796e-51	-0.00846151	0.000563478
Height	SCUBE3	Height	ENSG00000146197	Musculoskeletal	EUR	pLoF;damaging_missense_or_protein_altering	0.001	Burden	Inverse variance weighted	1.29054e-32	-0.00440422	0.000370328
Height	UHRF2	Height	ENSG00000147854	Musculoskeletal	EUR	pLoF;damaging_missense_or_protein_altering	0.0001	Burden	Inverse variance weighted	7.77874e-08	-0.00684164	0.00127353
Height	UHRF2	Height	ENSG00000147854	Musculoskeletal	EUR	pLoF;damaging_missense_or_protein_altering	0.001	Burden	Inverse variance weighted	7.52516e-08	-0.00684062	0.00127193
Height	PTPRJ	Height	ENSG00000149177	Musculoskeletal	EUR	pLoF	0.0001	Burden	Inverse variance weighted	1.6565e-15	-0.00957326	0.00120196
Height	PTPRJ	Height	ENSG00000149177	Musculoskeletal	EUR	pLoF	0.001	Burden	Inverse variance weighted	1.6565e-15	-0.00957326	0.00120196
Height	PTPRJ	Height	ENSG00000149177	Musculoskeletal	EUR	pLoF;damaging_missense_or_protein_altering	0.0001	Burden	Inverse variance weighted	3.36229e-12	-0.00444199	0.000638063
Height	SERPINH1	Height	ENSG00000149257	Musculoskeletal	EUR	damaging_missense_or_protein_altering	0.0001	Burden	Inverse variance weighted	2.36337e-13	-0.00745222	0.00101717
Height	SERPINH1	Height	ENSG00000149257	Musculoskeletal	EUR	damaging_missense_or_protein_altering	0.001	Burden	Inverse variance weighted	4.58362e-11	-0.00641241	0.000973957
Height	SERPINH1	Height	ENSG00000149257	Musculoskeletal	EUR	pLoF	0.0001	Burden	Inverse variance weighted	1.35862e-21	-0.025372	0.0026581
Height	SERPINH1	Height	ENSG00000149257	Musculoskeletal	EUR	pLoF	0.001	Burden	Inverse variance weighted	1.35862e-21	-0.025372	0.0026581
Height	SERPINH1	Height	ENSG00000149257	Musculoskeletal	EUR	pLoF;damaging_missense_or_protein_altering	0.0001	Burden	Inverse variance weighted	9.53208e-25	-0.00974666	0.000948959
Height	SERPINH1	Height	ENSG00000149257	Musculoskeletal	EUR	pLoF;damaging_missense_or_protein_altering	0.001	Burden	Inverse variance weighted	2.9759e-21	-0.00865969	0.000915055
Height	HMGA2	Height	ENSG00000149948	Musculoskeletal	EUR	pLoF	0.0001	Burden	Inverse variance weighted	5.92565e-08	-0.0493328	0.00910026
Height	HMGA2	Height	ENSG00000149948	Musculoskeletal	EUR	pLoF	0.001	Burden	Inverse variance weighted	5.92565e-08	-0.0493328	0.00910026
Height	HMGA2	Height	ENSG00000149948	Musculoskeletal	EUR	pLoF;damaging_missense_or_protein_altering	0.0001	Burden	Inverse variance weighted	1.54477e-08	-0.0107397	0.00189864
Height	HMGA2	Height	ENSG00000149948	Musculoskeletal	EUR	pLoF;damaging_missense_or_protein_altering	0.001	Burden	Inverse variance weighted	1.54477e-08	-0.0107397	0.00189864
Height	SEC24D	Height	ENSG00000150961	Musculoskeletal	EUR	pLoF	0.0001	Burden	Inverse variance weighted	1.0897e-10	-0.00942008	0.00145958
Height	SEC24D	Height	ENSG00000150961	Musculoskeletal	EUR	pLoF	0.001	Burden	Inverse variance weighted	1.0897e-10	-0.00942008	0.00145958
Height	FER	Height	ENSG00000151422	Musculoskeletal	EUR	pLoF;damaging_missense_or_protein_altering	0.0001	Burden	Inverse variance weighted	1.04397e-07	-0.00439583	0.000826454
Height	CCDC3	Height	ENSG00000151468	Musculoskeletal	EUR	pLoF	0.001	Burden	Inverse variance weighted	9.02485e-08	-0.00569236	0.00106492
Height	CCDC3	Height	ENSG00000151468	Musculoskeletal	EUR	pLoF;damaging_missense_or_protein_altering	0.001	Burden	Inverse variance weighted	1.48028e-11	-0.00434338	0.000643481
Height	WWC2	Height	ENSG00000151718	Musculoskeletal	EUR	pLoF	0.0001	Burden	Inverse variance weighted	4.99445e-13	-0.00915631	0.00126723
Height	WWC2	Height	ENSG00000151718	Musculoskeletal	EUR	pLoF	0.001	Burden	Inverse variance weighted	3.2653e-13	-0.00921794	0.00126568
Height	PDE3B	Height	ENSG00000152270	Musculoskeletal	EUR	pLoF	0.001	Burden	Inverse variance weighted	3.62955e-09	0.00499719	0.000846945
Height	PDE3B	Height	ENSG00000152270	Musculoskeletal	EUR	pLoF;damaging_missense_or_protein_altering	0.001	Burden	Inverse variance weighted	5.98372e-13	0.00343719	0.000477331
Height	PLEKHH2	Height	ENSG00000152527	Musculoskeletal	EUR	pLoF	0.001	Burden	Inverse variance weighted	7.13451e-08	0.00441511	0.000819471
Height	PTPRK	Height	ENSG00000152894	Musculoskeletal	EUR	pLoF	0.0001	Burden	Inverse variance weighted	9.64726e-11	-0.0127724	0.00197336
Height	PTPRK	Height	ENSG00000152894	Musculoskeletal	EUR	pLoF	0.001	Burden	Inverse variance weighted	9.19918e-11	-0.012711	0.00196171
Height	PLOD2	Height	ENSG00000152952	Musculoskeletal	EUR	damaging_missense_or_protein_altering	0.0001	Burden	Inverse variance weighted	2.60105e-08	0.00409679	0.00073599
Height	PLOD2	Height	ENSG00000152952	Musculoskeletal	EUR	pLoF	0.0001	Burden	Inverse variance weighted	1.3644e-07	0.00743593	0.001411
Height	PLOD2	Height	ENSG00000152952	Musculoskeletal	EUR	pLoF;damaging_missense_or_protein_altering	0.0001	Burden	Inverse variance weighted	1.65719e-13	0.00482221	0.000653958
Height	PLOD2	Height	ENSG00000152952	Musculoskeletal	EUR	pLoF;damaging_missense_or_protein_altering	0.001	Burden	Inverse variance weighted	4.39457e-11	0.00402926	0.000611409
Height	TTN	Height	ENSG00000155657	Musculoskeletal	EUR	pLoF	0.0001	Burden	Inverse variance weighted	1.25191e-11	-0.00236795	0.00034956
Height	TTN	Height	ENSG00000155657	Musculoskeletal	EUR	pLoF	0.001	Burden	Inverse variance weighted	1.23597e-14	-0.00224071	0.000290538
Height	ADAMTS3	Height	ENSG00000156140	Musculoskeletal	EUR	damaging_missense_or_protein_altering	0.0001	Burden	Inverse variance weighted	9.21419e-16	-0.00518334	0.000644942
Height	ADAMTS3	Height	ENSG00000156140	Musculoskeletal	EUR	damaging_missense_or_protein_altering	0.001	Burden	Inverse variance weighted	8.9537e-20	-0.00464421	0.000510299
Height	ADAMTS3	Height	ENSG00000156140	Musculoskeletal	EUR	pLoF	0.0001	Burden	Inverse variance weighted	6.47029e-08	-0.00995226	0.00184121
Height	ADAMTS3	Height	ENSG00000156140	Musculoskeletal	EUR	pLoF	0.001	Burden	Inverse variance weighted	4.58674e-08	-0.0100388	0.00183638
Height	ADAMTS3	Height	ENSG00000156140	Musculoskeletal	EUR	pLoF;damaging_missense_or_protein_altering	0.0001	Burden	Inverse variance weighted	1.47811e-20	-0.0056698	0.000610013
Height	ADAMTS3	Height	ENSG00000156140	Musculoskeletal	EUR	pLoF;damaging_missense_or_protein_altering	0.001	Burden	Inverse variance weighted	3.15352e-24	-0.00500375	0.000492746
Height	ACAN	Height	ENSG00000157766	Musculoskeletal	EUR	damaging_missense_or_protein_altering	0.0001	Burden	Inverse variance weighted	2.97577e-12	-0.00399657	0.000572668
Height	ACAN	Height	ENSG00000157766	Musculoskeletal	EUR	damaging_missense_or_protein_altering	0.001	Burden	Inverse variance weighted	1.63365e-23	-0.00429031	0.000429326
Height	ACAN	Height	ENSG00000157766	Musculoskeletal	EUR	pLoF	0.0001	Burden	Inverse variance weighted	3.85452e-91	-0.0421851	0.00208363
Height	ACAN	Height	ENSG00000157766	Musculoskeletal	EUR	pLoF	0.001	Burden	Inverse variance weighted	9.24162e-91	-0.0419543	0.00207665
Height	ACAN	Height	ENSG00000157766	Musculoskeletal	EUR	pLoF;damaging_missense_or_protein_altering	0.0001	Burden	Inverse variance weighted	1.76246e-33	-0.00666629	0.000552857
Height	ACAN	Height	ENSG00000157766	Musculoskeletal	EUR	pLoF;damaging_missense_or_protein_altering	0.001	Burden	Inverse variance weighted	6.01872e-44	-0.00581322	0.000418107
Height	NPR2	Height	ENSG00000159899	Musculoskeletal	EUR	damaging_missense_or_protein_altering	0.0001	Burden	Inverse variance weighted	1.10174e-30	-0.00765694	0.000664923
Height	NPR2	Height	ENSG00000159899	Musculoskeletal	EUR	damaging_missense_or_protein_altering	0.001	Burden	Inverse variance weighted	9.84906e-10	-0.00249339	0.00040796
Height	NPR2	Height	ENSG00000159899	Musculoskeletal	EUR	pLoF	0.0001	Burden	Inverse variance weighted	4.47949e-50	-0.0293408	0.0019719
Height	NPR2	Height	ENSG00000159899	Musculoskeletal	EUR	pLoF	0.001	Burden	Inverse variance weighted	8.38577e-50	-0.0291701	0.00196597
Height	NPR2	Height	ENSG00000159899	Musculoskeletal	EUR	pLoF;damaging_missense_or_protein_altering	0.0001	Burden	Inverse variance weighted	3.08777e-55	-0.00989194	0.000631885
Height	NPR2	Height	ENSG00000159899	Musculoskeletal	EUR	pLoF;damaging_missense_or_protein_altering	0.001	Burden	Inverse variance weighted	2.29735e-19	-0.00360148	0.00040025
Height	DDR2	Height	ENSG00000162733	Musculoskeletal	EUR	damaging_missense_or_protein_altering	0.0001	Burden	Inverse variance weighted	2.25504e-08	-0.00453153	0.000810474
Height	DDR2	Height	ENSG00000162733	Musculoskeletal	EUR	damaging_missense_or_protein_altering	0.001	Burden	Inverse variance weighted	1.53597e-15	-0.00388307	0.000486966
Height	DDR2	Height	ENSG00000162733	Musculoskeletal	EUR	pLoF	0.0001	Burden	Inverse variance weighted	5.99411e-19	-0.0265607	0.00298699
Height	DDR2	Height	ENSG00000162733	Musculoskeletal	EUR	pLoF	0.001	Burden	Inverse variance weighted	5.99411e-19	-0.0265607	0.00298699
Height	DDR2	Height	ENSG00000162733	Musculoskeletal	EUR	pLoF;damaging_missense_or_protein_altering	0.0001	Burden	Inverse variance weighted	1.19784e-14	-0.00603997	0.000782757
Height	DDR2	Height	ENSG00000162733	Musculoskeletal	EUR	pLoF;damaging_missense_or_protein_altering	0.001	Burden	Inverse variance weighted	1.39238e-20	-0.00447056	0.000480658
Height	SPRR3	Height	ENSG00000163209	Musculoskeletal	EUR	pLoF	0.0001	Burden	Inverse variance weighted	3.78353e-08	-0.154669	0.0281183
Height	SPRR3	Height	ENSG00000163209	Musculoskeletal	EUR	pLoF	0.001	Burden	Inverse variance weighted	3.78353e-08	-0.154669	0.0281183
Height	NPPC	Height	ENSG00000163273	Musculoskeletal	EUR	damaging_missense_or_protein_altering	0.0001	Burden	Inverse variance weighted	6.3273e-08	-0.0157063	0.00290358
Height	NPPC	Height	ENSG00000163273	Musculoskeletal	EUR	damaging_missense_or_protein_altering	0.001	Burden	Inverse variance weighted	6.3273e-08	-0.0157063	0.00290358
Height	NPPC	Height	ENSG00000163273	Musculoskeletal	EUR	pLoF;damaging_missense_or_protein_altering	0.0001	Burden	Inverse variance weighted	1.84279e-09	-0.0158739	0.00264077
Height	NPPC	Height	ENSG00000163273	Musculoskeletal	EUR	pLoF;damaging_missense_or_protein_altering	0.001	Burden	Inverse variance weighted	1.84279e-09	-0.0158739	0.00264077
Height	IHH	Height	ENSG00000163501	Musculoskeletal	EUR	damaging_missense_or_protein_altering	0.0001	Burden	Inverse variance weighted	1.26343e-45	-0.0148705	0.00104888
Height	IHH	Height	ENSG00000163501	Musculoskeletal	EUR	damaging_missense_or_protein_altering	0.001	Burden	Inverse variance weighted	1.80083e-54	-0.0120358	0.000774401
Height	IHH	Height	ENSG00000163501	Musculoskeletal	EUR	pLoF	0.0001	Burden	Inverse variance weighted	4.35943e-11	-0.0433865	0.00658238
Height	IHH	Height	ENSG00000163501	Musculoskeletal	EUR	pLoF	0.001	Burden	Inverse variance weighted	4.35943e-11	-0.0433865	0.00658238
Height	IHH	Height	ENSG00000163501	Musculoskeletal	EUR	pLoF;damaging_missense_or_protein_altering	0.0001	Burden	Inverse variance weighted	4.18539e-51	-0.0155775	0.00103593
Height	IHH	Height	ENSG00000163501	Musculoskeletal	EUR	pLoF;damaging_missense_or_protein_altering	0.001	Burden	Inverse variance weighted	7.94134e-59	-0.0124565	0.000770246
Height	GYG1	Height	ENSG00000163754	Musculoskeletal	EUR	pLoF;damaging_missense_or_protein_altering	0.001	Burden	Inverse variance weighted	9.88276e-08	-0.00259066	0.000486155
Height	YEATS2	Height	ENSG00000163872	Musculoskeletal	EUR	damaging_missense_or_protein_altering	0.0001	Burden	Inverse variance weighted	1.88762e-08	-0.00395481	0.000703453
Height	YEATS2	Height	ENSG00000163872	Musculoskeletal	EUR	pLoF;damaging_missense_or_protein_altering	0.0001	Burden	Inverse variance weighted	3.467e-09	-0.00384292	0.000650482
Height	ICE1	Height	ENSG00000164151	Musculoskeletal	EUR	pLoF	0.0001	Burden	Inverse variance weighted	2.36813e-13	0.010715	0.00146256
Height	ICE1	Height	ENSG00000164151	Musculoskeletal	EUR	pLoF	0.001	Burden	Inverse variance weighted	2.00151e-13	0.0107129	0.0014578
Height	ICE1	Height	ENSG00000164151	Musculoskeletal	EUR	pLoF;damaging_missense_or_protein_altering	0.0001	Burden	Inverse variance weighted	1.27235e-11	0.00608551	0.000898661
Height	ICE1	Height	ENSG00000164151	Musculoskeletal	EUR	pLoF;damaging_missense_or_protein_altering	0.001	Burden	Inverse variance weighted	6.33732e-11	0.00523194	0.000800535
Height	DLC1	Height	ENSG00000164741	Musculoskeletal	EUR	pLoF	0.0001	Burden	Inverse variance weighted	1.80197e-10	-0.0124677	0.001955
Height	DLC1	Height	ENSG00000164741	Musculoskeletal	EUR	pLoF	0.001	Burden	Inverse variance weighted	1.80197e-10	-0.0124677	0.001955
Height	ZNF367	Height	ENSG00000165244	Musculoskeletal	EUR	pLoF;damaging_missense_or_protein_altering	0.0001	Burden	Inverse variance weighted	1.16195e-07	0.0115961	0.00218819
Height	ZNF367	Height	ENSG00000165244	Musculoskeletal	EUR	pLoF;damaging_missense_or_protein_altering	0.001	Burden	Inverse variance weighted	1.16195e-07	0.0115961	0.00218819
Height	INPPL1	Height	ENSG00000165458	Musculoskeletal	EUR	pLoF	0.0001	Burden	Inverse variance weighted	1.30306e-08	0.00656363	0.00115442
Height	INPPL1	Height	ENSG00000165458	Musculoskeletal	EUR	pLoF	0.001	Burden	Inverse variance weighted	1.20054e-08	0.00656644	0.00115208
Height	INPPL1	Height	ENSG00000165458	Musculoskeletal	EUR	pLoF;damaging_missense_or_protein_altering	0.0001	Burden	Inverse variance weighted	3.82484e-10	0.00297983	0.000475935
Height	INPPL1	Height	ENSG00000165458	Musculoskeletal	EUR	pLoF;damaging_missense_or_protein_altering	0.001	Burden	Inverse variance weighted	1.03156e-10	0.00283048	0.000438002
Height	HTRA1	Height	ENSG00000166033	Musculoskeletal	EUR	damaging_missense_or_protein_altering	0.0001	Burden	Inverse variance weighted	1.15597e-07	-0.00475346	0.000896824
Height	HTRA1	Height	ENSG00000166033	Musculoskeletal	EUR	pLoF	0.0001	Burden	Inverse variance weighted	3.00569e-13	-0.0157655	0.00216139
Height	HTRA1	Height	ENSG00000166033	Musculoskeletal	EUR	pLoF;damaging_missense_or_protein_altering	0.0001	Burden	Inverse variance weighted	1.59337e-14	-0.00636903	0.000829322
Height	HTRA1	Height	ENSG00000166033	Musculoskeletal	EUR	pLoF;damaging_missense_or_protein_altering	0.001	Burden	Inverse variance weighted	1.69151e-08	-0.00392653	0.00069608
Height	FBN1	Height	ENSG00000166147	Musculoskeletal	EUR	damaging_missense_or_protein_altering	0.0001	Burden	Inverse variance weighted	7.7464e-09	0.00278152	0.000481741
Height	FBN1	Height	ENSG00000166147	Musculoskeletal	EUR	pLoF	0.0001	Burden	Inverse variance weighted	6.21206e-17	0.0288531	0.00345086
Height	FBN1	Height	ENSG00000166147	Musculoskeletal	EUR	pLoF	0.001	Burden	Inverse variance weighted	6.21206e-17	0.0288531	0.00345086
Height	FBN1	Height	ENSG00000166147	Musculoskeletal	EUR	pLoF;damaging_missense_or_protein_altering	0.0001	Burden	Inverse variance weighted	7.37561e-12	0.00327093	0.000477495
Height	CLEC3A	Height	ENSG00000166509	Musculoskeletal	EUR	damaging_missense_or_protein_altering	0.001	Burden	Inverse variance weighted	6.20682e-10	0.00579495	0.000936923
Height	CLEC3A	Height	ENSG00000166509	Musculoskeletal	EUR	pLoF;damaging_missense_or_protein_altering	0.001	Burden	Inverse variance weighted	1.57227e-10	0.00572471	0.000894738
Height	PBX3	Height	ENSG00000167081	Musculoskeletal	EUR	pLoF;damaging_missense_or_protein_altering	0.001	Burden	Inverse variance weighted	1.54909e-08	-0.00513325	0.000907569
Height	ANKRD11	Height	ENSG00000167522	Musculoskeletal	EUR	pLoF	0.0001	Burden	Inverse variance weighted	5.08684e-26	-0.040909	0.00387768
Height	ANKRD11	Height	ENSG00000167522	Musculoskeletal	EUR	pLoF	0.001	Burden	Inverse variance weighted	5.08684e-26	-0.040909	0.00387768
Height	AXL	Height	ENSG00000167601	Musculoskeletal	EUR	damaging_missense_or_protein_altering	0.0001	Burden	Inverse variance weighted	5.29877e-08	-0.00394325	0.000724732
Height	AXL	Height	ENSG00000167601	Musculoskeletal	EUR	damaging_missense_or_protein_altering	0.001	Burden	Inverse variance weighted	9.85028e-09	-0.00340524	0.000593941
Height	AXL	Height	ENSG00000167601	Musculoskeletal	EUR	pLoF;damaging_missense_or_protein_altering	0.0001	Burden	Inverse variance weighted	6.58184e-11	-0.00444272	0.000680366
Height	AXL	Height	ENSG00000167601	Musculoskeletal	EUR	pLoF;damaging_missense_or_protein_altering	0.001	Burden	Inverse variance weighted	2.03682e-11	-0.00378547	0.000564712
Height	VWCE	Height	ENSG00000167992	Musculoskeletal	EUR	pLoF	0.0001	Burden	Inverse variance weighted	1.43392e-08	-0.00738509	0.00130265
Height	VWCE	Height	ENSG00000167992	Musculoskeletal	EUR	pLoF	0.001	Burden	Inverse variance weighted	2.09599e-08	-0.00729041	0.00130096
Height	VWCE	Height	ENSG00000167992	Musculoskeletal	EUR	pLoF;damaging_missense_or_protein_altering	0.0001	Burden	Inverse variance weighted	1.7157e-09	-0.00364652	0.000605467
Height	VWCE	Height	ENSG00000167992	Musculoskeletal	EUR	pLoF;damaging_missense_or_protein_altering	0.001	Burden	Inverse variance weighted	1.40933e-08	-0.00316409	0.000557818
Height	TRANK1	Height	ENSG00000168016	Musculoskeletal	EUR	pLoF	0.0001	Burden	Inverse variance weighted	3.91172e-08	-0.0034801	0.000633345
Height	TRANK1	Height	ENSG00000168016	Musculoskeletal	EUR	pLoF	0.001	Burden	Inverse variance weighted	4.7802e-08	-0.00326921	0.000598834
Height	TRANK1	Height	ENSG00000168016	Musculoskeletal	EUR	pLoF;damaging_missense_or_protein_altering	0.0001	Burden	Inverse variance weighted	9.53961e-09	-0.00256441	0.000446862
Height	TRANK1	Height	ENSG00000168016	Musculoskeletal	EUR	pLoF;damaging_missense_or_protein_altering	0.001	Burden	Inverse variance weighted	9.70099e-11	-0.00274003	0.000423397
Height	CNNM3	Height	ENSG00000168763	Musculoskeletal	EUR	pLoF;damaging_missense_or_protein_altering	0.0001	Burden	Inverse variance weighted	6.38845e-08	0.00404845	0.000748664
Height	IRS1	Height	ENSG00000169047	Musculoskeletal	EUR	pLoF	0.0001	Burden	Inverse variance weighted	3.08836e-36	-0.0217294	0.00172868
Height	IRS1	Height	ENSG00000169047	Musculoskeletal	EUR	pLoF	0.001	Burden	Inverse variance weighted	3.08836e-36	-0.0217294	0.00172868
Height	IRS1	Height	ENSG00000169047	Musculoskeletal	EUR	pLoF;damaging_missense_or_protein_altering	0.0001	Burden	Inverse variance weighted	5.61546e-13	-0.00600198	0.000832509
Height	IRS1	Height	ENSG00000169047	Musculoskeletal	EUR	pLoF;damaging_missense_or_protein_altering	0.001	Burden	Inverse variance weighted	4.00429e-11	-0.00447568	0.000677731
Height	THBS3	Height	ENSG00000169231	Musculoskeletal	EUR	damaging_missense_or_protein_altering	0.0001	Burden	Inverse variance weighted	2.96267e-15	-0.00364678	0.000462058
Height	THBS3	Height	ENSG00000169231	Musculoskeletal	EUR	damaging_missense_or_protein_altering	0.001	Burden	Inverse variance weighted	1.42694e-19	-0.003656	0.000403969
Height	THBS3	Height	ENSG00000169231	Musculoskeletal	EUR	pLoF	0.0001	Burden	Inverse variance weighted	4.59934e-09	-0.00538219	0.000918296
Height	THBS3	Height	ENSG00000169231	Musculoskeletal	EUR	pLoF	0.001	Burden	Inverse variance weighted	7.10041e-11	-0.00510193	0.000782682
Height	THBS3	Height	ENSG00000169231	Musculoskeletal	EUR	pLoF;damaging_missense_or_protein_altering	0.0001	Burden	Inverse variance weighted	2.04922e-21	-0.00399064	0.000419957
Height	THBS3	Height	ENSG00000169231	Musculoskeletal	EUR	pLoF;damaging_missense_or_protein_altering	0.001	Burden	Inverse variance weighted	3.20331e-28	-0.00396783	0.000360191
Height	ANTXR1	Height	ENSG00000169604	Musculoskeletal	EUR	damaging_missense_or_protein_altering	0.0001	Burden	Inverse variance weighted	4.09125e-09	-0.00635797	0.0010812
Height	ANTXR1	Height	ENSG00000169604	Musculoskeletal	EUR	damaging_missense_or_protein_altering	0.001	Burden	Inverse variance weighted	4.31422e-08	-0.00426654	0.000778923
Height	ANTXR1	Height	ENSG00000169604	Musculoskeletal	EUR	pLoF;damaging_missense_or_protein_altering	0.0001	Burden	Inverse variance weighted	1.86283e-12	-0.00734732	0.001043
Height	ANTXR1	Height	ENSG00000169604	Musculoskeletal	EUR	pLoF;damaging_missense_or_protein_altering	0.001	Burden	Inverse variance weighted	1.77004e-10	-0.00487596	0.000764249
Height	FASN	Height	ENSG00000169710	Musculoskeletal	EUR	pLoF	0.0001	Burden	Inverse variance weighted	4.00682e-08	-0.0161126	0.0029346
Height	FASN	Height	ENSG00000169710	Musculoskeletal	EUR	pLoF	0.001	Burden	Inverse variance weighted	4.00682e-08	-0.0161126	0.0029346
Height	TACR3	Height	ENSG00000169836	Musculoskeletal	EUR	pLoF	0.001	Burden	Inverse variance weighted	3.08015e-11	0.00541838	0.000815692
Height	SOCS5	Height	ENSG00000171150	Musculoskeletal	EUR	pLoF	0.0001	Burden	Inverse variance weighted	9.6665e-08	0.00952615	0.0017863
Height	SOCS5	Height	ENSG00000171150	Musculoskeletal	EUR	pLoF;damaging_missense_or_protein_altering	0.0001	Burden	Inverse variance weighted	8.41304e-10	0.00774241	0.00126161
Height	SOCS5	Height	ENSG00000171150	Musculoskeletal	EUR	pLoF;damaging_missense_or_protein_altering	0.001	Burden	Inverse variance weighted	1.96263e-09	0.00752541	0.00125405
Height	COL24A1	Height	ENSG00000171502	Musculoskeletal	EUR	pLoF;damaging_missense_or_protein_altering	0.0001	Burden	Inverse variance weighted	8.93555e-09	-0.00227667	0.000395957
Height	COL24A1	Height	ENSG00000171502	Musculoskeletal	EUR	pLoF;damaging_missense_or_protein_altering	0.001	Burden	Inverse variance weighted	1.68554e-10	-0.00197592	0.000309338
Height	SPSB1	Height	ENSG00000171621	Musculoskeletal	EUR	damaging_missense_or_protein_altering	0.0001	Burden	Inverse variance weighted	4.46308e-09	-0.0085477	0.00145715
Height	SPSB1	Height	ENSG00000171621	Musculoskeletal	EUR	damaging_missense_or_protein_altering	0.001	Burden	Inverse variance weighted	6.19952e-09	-0.00845396	0.00145475
Height	SPSB1	Height	ENSG00000171621	Musculoskeletal	EUR	pLoF;damaging_missense_or_protein_altering	0.0001	Burden	Inverse variance weighted	4.058e-09	-0.00832945	0.00141614
Height	SPSB1	Height	ENSG00000171621	Musculoskeletal	EUR	pLoF;damaging_missense_or_protein_altering	0.001	Burden	Inverse variance weighted	6.17459e-09	-0.00820536	0.00141181
Height	COL8A2	Height	ENSG00000171812	Musculoskeletal	EUR	damaging_missense_or_protein_altering	0.0001	Burden	Inverse variance weighted	1.54066e-10	0.00624446	0.000975499
Height	COL8A2	Height	ENSG00000171812	Musculoskeletal	EUR	damaging_missense_or_protein_altering	0.001	Burden	Inverse variance weighted	4.7832e-08	0.00426617	0.000781467
Height	COL8A2	Height	ENSG00000171812	Musculoskeletal	EUR	pLoF;damaging_missense_or_protein_altering	0.0001	Burden	Inverse variance weighted	4.01725e-13	0.00664703	0.000916202
Height	COL8A2	Height	ENSG00000171812	Musculoskeletal	EUR	pLoF;damaging_missense_or_protein_altering	0.001	Burden	Inverse variance weighted	3.96676e-10	0.00469115	0.000749944
Height	GOLIM4	Height	ENSG00000173905	Musculoskeletal	EUR	pLoF;damaging_missense_or_protein_altering	0.0001	Burden	Inverse variance weighted	6.77968e-08	0.00364564	0.000675505
Height	ADCY6	Height	ENSG00000174233	Musculoskeletal	EUR	pLoF	0.0001	Burden	Inverse variance weighted	2.07415e-09	-0.0098532	0.00164442
Height	ADCY6	Height	ENSG00000174233	Musculoskeletal	EUR	pLoF	0.001	Burden	Inverse variance weighted	2.07415e-09	-0.0098532	0.00164442
Height	MYO1D	Height	ENSG00000176658	Musculoskeletal	EUR	damaging_missense_or_protein_altering	0.001	Burden	Inverse variance weighted	8.16954e-08	0.00195115	0.000363794
Height	MYO1D	Height	ENSG00000176658	Musculoskeletal	EUR	pLoF;damaging_missense_or_protein_altering	0.001	Burden	Inverse variance weighted	2.16053e-09	0.00208539	0.000348422
Height	FIBIN	Height	ENSG00000176971	Musculoskeletal	EUR	damaging_missense_or_protein_altering	0.001	Burden	Inverse variance weighted	9.91952e-15	-0.00527162	0.000681063
Height	FIBIN	Height	ENSG00000176971	Musculoskeletal	EUR	pLoF;damaging_missense_or_protein_altering	0.001	Burden	Inverse variance weighted	4.33489e-15	-0.00528716	0.000673966
Height	NIM1K	Height	ENSG00000177453	Musculoskeletal	EUR	pLoF	0.001	Burden	Inverse variance weighted	2.82741e-08	-0.00413494	0.000744792
Height	NIM1K	Height	ENSG00000177453	Musculoskeletal	EUR	pLoF;damaging_missense_or_protein_altering	0.001	Burden	Inverse variance weighted	2.55184e-08	-0.00361268	0.000648631
Height	ZNF518A	Height	ENSG00000177853	Musculoskeletal	EUR	pLoF	0.0001	Burden	Inverse variance weighted	1.73309e-14	0.0144797	0.00188807
Height	ZNF518A	Height	ENSG00000177853	Musculoskeletal	EUR	pLoF	0.001	Burden	Inverse variance weighted	1.73309e-14	0.0144797	0.00188807
Height	ZNF518A	Height	ENSG00000177853	Musculoskeletal	EUR	pLoF;damaging_missense_or_protein_altering	0.0001	Burden	Inverse variance weighted	2.33548e-08	0.00690052	0.00123552
Height	LCORL	Height	ENSG00000178177	Musculoskeletal	EUR	pLoF	0.0001	Burden	Inverse variance weighted	1.16633e-65	0.0297273	0.00173701
Height	LCORL	Height	ENSG00000178177	Musculoskeletal	EUR	pLoF	0.001	Burden	Inverse variance weighted	1.16633e-65	0.0297273	0.00173701
Height	LCORL	Height	ENSG00000178177	Musculoskeletal	EUR	pLoF;damaging_missense_or_protein_altering	0.0001	Burden	Inverse variance weighted	1.82847e-35	0.0154904	0.00124635
Height	LCORL	Height	ENSG00000178177	Musculoskeletal	EUR	pLoF;damaging_missense_or_protein_altering	0.001	Burden	Inverse variance weighted	1.82847e-35	0.0154904	0.00124635
Height	WDR6	Height	ENSG00000178252	Musculoskeletal	EUR	pLoF	0.0001	Burden	Inverse variance weighted	6.40967e-13	-0.00944509	0.00131337
Height	WDR6	Height	ENSG00000178252	Musculoskeletal	EUR	pLoF	0.001	Burden	Inverse variance weighted	6.40967e-13	-0.00944509	0.00131337
Height	WDR6	Height	ENSG00000178252	Musculoskeletal	EUR	pLoF;damaging_missense_or_protein_altering	0.0001	Burden	Inverse variance weighted	2.46576e-11	-0.00458258	0.000686489
Height	WDR6	Height	ENSG00000178252	Musculoskeletal	EUR	pLoF;damaging_missense_or_protein_altering	0.001	Burden	Inverse variance weighted	3.94972e-11	-0.00399194	0.000604294
Height	CTC1	Height	ENSG00000178971	Musculoskeletal	EUR	pLoF;damaging_missense_or_protein_altering	0.001	Burden	Inverse variance weighted	6.86955e-08	-0.00215707	0.000399862
Height	PTPN11	Height	ENSG00000179295	Musculoskeletal	EUR	damaging_missense_or_protein_altering	0.0001	Burden	Inverse variance weighted	6.63428e-15	-0.00905902	0.00116272
Height	PTPN11	Height	ENSG00000179295	Musculoskeletal	EUR	damaging_missense_or_protein_altering	0.001	Burden	Inverse variance weighted	6.63428e-15	-0.00905902	0.00116272
Height	PTPN11	Height	ENSG00000179295	Musculoskeletal	EUR	pLoF;damaging_missense_or_protein_altering	0.0001	Burden	Inverse variance weighted	4.39644e-15	-0.00888409	0.00113273
Height	PTPN11	Height	ENSG00000179295	Musculoskeletal	EUR	pLoF;damaging_missense_or_protein_altering	0.001	Burden	Inverse variance weighted	4.39644e-15	-0.00888409	0.00113273
Height	MKRN3	Height	ENSG00000179455	Musculoskeletal	EUR	damaging_missense_or_protein_altering	0.0001	Burden	Inverse variance weighted	4.51973e-12	-0.00895769	0.00129448
Height	MKRN3	Height	ENSG00000179455	Musculoskeletal	EUR	damaging_missense_or_protein_altering	0.001	Burden	Inverse variance weighted	6.98558e-14	-0.00931994	0.00124463
Height	MKRN3	Height	ENSG00000179455	Musculoskeletal	EUR	pLoF;damaging_missense_or_protein_altering	0.0001	Burden	Inverse variance weighted	5.73374e-12	-0.00890162	0.00129269
Height	MKRN3	Height	ENSG00000179455	Musculoskeletal	EUR	pLoF;damaging_missense_or_protein_altering	0.001	Burden	Inverse variance weighted	8.96755e-14	-0.00926717	0.00124303
Height	PLAG1	Height	ENSG00000181690	Musculoskeletal	EUR	pLoF	0.0001	Burden	Inverse variance weighted	4.47703e-08	-0.0333571	0.00609716
Height	PLAG1	Height	ENSG00000181690	Musculoskeletal	EUR	pLoF	0.001	Burden	Inverse variance weighted	4.47703e-08	-0.0333571	0.00609716
Height	EXT1	Height	ENSG00000182197	Musculoskeletal	EUR	pLoF	0.0001	Burden	Inverse variance weighted	6.35774e-09	-0.0257959	0.00444215
Height	EXT1	Height	ENSG00000182197	Musculoskeletal	EUR	pLoF	0.001	Burden	Inverse variance weighted	6.35774e-09	-0.0257959	0.00444215
Height	PAPPA	Height	ENSG00000182752	Musculoskeletal	EUR	pLoF	0.0001	Burden	Inverse variance weighted	2.70277e-17	-0.0189164	0.00223631
Height	PAPPA	Height	ENSG00000182752	Musculoskeletal	EUR	pLoF	0.001	Burden	Inverse variance weighted	2.70277e-17	-0.0189164	0.00223631
Height	PAPPA	Height	ENSG00000182752	Musculoskeletal	EUR	pLoF;damaging_missense_or_protein_altering	0.0001	Burden	Inverse variance weighted	5.80392e-12	-0.00513598	0.000746033
Height	PAPPA	Height	ENSG00000182752	Musculoskeletal	EUR	pLoF;damaging_missense_or_protein_altering	0.001	Burden	Inverse variance weighted	1.35098e-12	-0.00500631	0.00070621
Height	SHOX	Height	ENSG00000185960	Musculoskeletal	EUR	pLoF	0.0001	Burden	Inverse variance weighted	1.53827e-24	-0.0395689	0.00386996
Height	SHOX	Height	ENSG00000185960	Musculoskeletal	EUR	pLoF	0.001	Burden	Inverse variance weighted	1.53827e-24	-0.0395689	0.00386996
Height	SHOX	Height	ENSG00000185960	Musculoskeletal	EUR	pLoF;damaging_missense_or_protein_altering	0.0001	Burden	Inverse variance weighted	7.67025e-14	-0.0164696	0.00220304
Height	SHOX	Height	ENSG00000185960	Musculoskeletal	EUR	pLoF;damaging_missense_or_protein_altering	0.001	Burden	Inverse variance weighted	7.67025e-14	-0.0164696	0.00220304
Height	PLCD1	Height	ENSG00000187091	Musculoskeletal	EUR	pLoF	0.001	Burden	Inverse variance weighted	9.67607e-08	-0.00339433	0.000636511
Height	PLCD1	Height	ENSG00000187091	Musculoskeletal	EUR	pLoF;damaging_missense_or_protein_altering	0.001	Burden	Inverse variance weighted	7.94664e-08	-0.00233179	0.000434361
Height	NF1	Height	ENSG00000196712	Musculoskeletal	EUR	pLoF	0.0001	Burden	Inverse variance weighted	4.3855e-46	-0.0214017	0.00150171
Height	NF1	Height	ENSG00000196712	Musculoskeletal	EUR	pLoF	0.001	Burden	Inverse variance weighted	1.86006e-45	-0.0211421	0.00149411
Height	NF1	Height	ENSG00000196712	Musculoskeletal	EUR	pLoF;damaging_missense_or_protein_altering	0.0001	Burden	Inverse variance weighted	5.45763e-23	-0.00588327	0.000595902
Height	NF1	Height	ENSG00000196712	Musculoskeletal	EUR	pLoF;damaging_missense_or_protein_altering	0.001	Burden	Inverse variance weighted	2.33655e-16	-0.00408468	0.000497924
Height	COL27A1	Height	ENSG00000196739	Musculoskeletal	EUR	damaging_missense_or_protein_altering	0.0001	Burden	Inverse variance weighted	3.47119e-14	-0.00306937	0.000404961
Height	COL27A1	Height	ENSG00000196739	Musculoskeletal	EUR	damaging_missense_or_protein_altering	0.001	Burden	Inverse variance weighted	4.29915e-10	-0.00202515	0.0003244
Height	COL27A1	Height	ENSG00000196739	Musculoskeletal	EUR	pLoF	0.0001	Burden	Inverse variance weighted	2.75178e-27	-0.0162205	0.00149905
Height	COL27A1	Height	ENSG00000196739	Musculoskeletal	EUR	pLoF	0.001	Burden	Inverse variance weighted	1.96769e-27	-0.0162384	0.00149646
Height	COL27A1	Height	ENSG00000196739	Musculoskeletal	EUR	pLoF;damaging_missense_or_protein_altering	0.0001	Burden	Inverse variance weighted	5.5992e-24	-0.00395406	0.000391542
Height	COL27A1	Height	ENSG00000196739	Musculoskeletal	EUR	pLoF;damaging_missense_or_protein_altering	0.001	Burden	Inverse variance weighted	6.43024e-17	-0.00265255	0.000317403
Height	OR10D3	Height	ENSG00000197309	Musculoskeletal	EUR	pLoF	0.0001	Burden	Inverse variance weighted	1.49624e-12	0.0818683	0.0115718
Height	OR10D3	Height	ENSG00000197309	Musculoskeletal	EUR	pLoF	0.001	Burden	Inverse variance weighted	1.49624e-12	0.0818683	0.0115718
Height	KLHDC1	Height	ENSG00000197776	Musculoskeletal	EUR	pLoF;damaging_missense_or_protein_altering	0.001	Burden	Inverse variance weighted	3.1165e-10	0.00322201	0.000512009
Height	ADAMTSL2	Height	ENSG00000197859	Musculoskeletal	EUR	damaging_missense_or_protein_altering	0.0001	Burden	Inverse variance weighted	2.8707e-14	-0.00456796	0.000600729
Height	ADAMTSL2	Height	ENSG00000197859	Musculoskeletal	EUR	damaging_missense_or_protein_altering	0.001	Burden	Inverse variance weighted	1.41957e-10	-0.00330695	0.000515601
Height	ADAMTSL2	Height	ENSG00000197859	Musculoskeletal	EUR	pLoF	0.0001	Burden	Inverse variance weighted	1.19293e-07	-0.0104388	0.0019716
Height	ADAMTSL2	Height	ENSG00000197859	Musculoskeletal	EUR	pLoF	0.001	Burden	Inverse variance weighted	1.19293e-07	-0.0104388	0.0019716
Height	ADAMTSL2	Height	ENSG00000197859	Musculoskeletal	EUR	pLoF;damaging_missense_or_protein_altering	0.0001	Burden	Inverse variance weighted	1.28678e-18	-0.0050676	0.000575414
Height	ADAMTSL2	Height	ENSG00000197859	Musculoskeletal	EUR	pLoF;damaging_missense_or_protein_altering	0.001	Burden	Inverse variance weighted	5.00177e-14	-0.00376098	0.000499342
Height	TLK1	Height	ENSG00000198586	Musculoskeletal	EUR	pLoF	0.0001	Burden	Inverse variance weighted	8.64441e-08	-0.0179252	0.00334854
Height	TLK1	Height	ENSG00000198586	Musculoskeletal	EUR	pLoF	0.001	Burden	Inverse variance weighted	8.64441e-08	-0.0179252	0.00334854
Height	KLHL9	Height	ENSG00000198642	Musculoskeletal	EUR	pLoF;damaging_missense_or_protein_altering	0.001	Burden	Inverse variance weighted	1.19618e-08	-0.00651429	0.0011428
Height	COLGALT2	Height	ENSG00000198756	Musculoskeletal	EUR	pLoF;damaging_missense_or_protein_altering	0.001	Burden	Inverse variance weighted	3.21121e-08	0.00329368	0.000595654
Height	MTOR	Height	ENSG00000198793	Musculoskeletal	EUR	pLoF	0.0001	Burden	Inverse variance weighted	6.91213e-08	-0.012602	0.00233655
Height	MTOR	Height	ENSG00000198793	Musculoskeletal	EUR	pLoF	0.001	Burden	Inverse variance weighted	6.91213e-08	-0.012602	0.00233655
Height	ZNF521	Height	ENSG00000198795	Musculoskeletal	EUR	pLoF	0.0001	Burden	Inverse variance weighted	6.6742e-11	-0.0381621	0.00584608
Height	ZNF521	Height	ENSG00000198795	Musculoskeletal	EUR	pLoF	0.001	Burden	Inverse variance weighted	6.6742e-11	-0.0381621	0.00584608
Height	GRK5	Height	ENSG00000198873	Musculoskeletal	EUR	pLoF;damaging_missense_or_protein_altering	0.0001	Burden	Inverse variance weighted	2.57746e-08	0.00466893	0.000838537
Height	GRK5	Height	ENSG00000198873	Musculoskeletal	EUR	pLoF;damaging_missense_or_protein_altering	0.001	Burden	Inverse variance weighted	3.58656e-08	0.00310015	0.000562631
Height	COL11A2	Height	ENSG00000204248	Musculoskeletal	EUR	damaging_missense_or_protein_altering	0.001	Burden	Inverse variance weighted	5.07242e-08	-0.00179848	0.000330073
Height	PRKDC	Height	ENSG00000253729	Musculoskeletal	EUR	pLoF	0.0001	Burden	Inverse variance weighted	1.76692e-09	-0.011594	0.00192659
Height	PRKDC	Height	ENSG00000253729	Musculoskeletal	EUR	pLoF	0.001	Burden	Inverse variance weighted	1.76692e-09	-0.011594	0.00192659
Height	RTL1	Height	ENSG00000254656	Musculoskeletal	EUR	damaging_missense_or_protein_altering	0.0001	Burden	Inverse variance weighted	8.92855e-10	-0.00726485	0.00118562
Height	RTL1	Height	ENSG00000254656	Musculoskeletal	EUR	damaging_missense_or_protein_altering	0.001	Burden	Inverse variance weighted	6.99707e-10	-0.00730273	0.00118433
Height	RTL1	Height	ENSG00000254656	Musculoskeletal	EUR	pLoF;damaging_missense_or_protein_altering	0.0001	Burden	Inverse variance weighted	8.92855e-10	-0.00726485	0.00118562
Height	RTL1	Height	ENSG00000254656	Musculoskeletal	EUR	pLoF;damaging_missense_or_protein_altering	0.001	Burden	Inverse variance weighted	6.99707e-10	-0.00730273	0.00118433
Height	CNPY2	Height	ENSG00000257727	Musculoskeletal	EUR	damaging_missense_or_protein_altering	0.0001	Burden	Inverse variance weighted	9.72379e-21	-0.0108512	0.00116192
Height	CNPY2	Height	ENSG00000257727	Musculoskeletal	EUR	damaging_missense_or_protein_altering	0.001	Burden	Inverse variance weighted	2.0777e-18	-0.00850583	0.000971762
Height	CNPY2	Height	ENSG00000257727	Musculoskeletal	EUR	pLoF	0.0001	Burden	Inverse variance weighted	4.84594e-17	-0.0138457	0.00165019
Height	CNPY2	Height	ENSG00000257727	Musculoskeletal	EUR	pLoF	0.001	Burden	Inverse variance weighted	4.84594e-17	-0.0138457	0.00165019
Height	CNPY2	Height	ENSG00000257727	Musculoskeletal	EUR	pLoF;damaging_missense_or_protein_altering	0.0001	Burden	Inverse variance weighted	2.77252e-34	-0.0119613	0.000979684
Height	CNPY2	Height	ENSG00000257727	Musculoskeletal	EUR	pLoF;damaging_missense_or_protein_altering	0.001	Burden	Inverse variance weighted	4.05457e-31	-0.00994585	0.000857298
Height	GH1	Height	ENSG00000259384	Musculoskeletal	EUR	damaging_missense_or_protein_altering	0.0001	Burden	Inverse variance weighted	8.47969e-09	-0.00703699	0.00122199
Height	GH1	Height	ENSG00000259384	Musculoskeletal	EUR	pLoF;damaging_missense_or_protein_altering	0.0001	Burden	Inverse variance weighted	1.00216e-10	-0.00756616	0.00117003
Height		Height	ENSG00000285947	Musculoskeletal	EUR	damaging_missense_or_protein_altering	0.0001	Burden	Inverse variance weighted	8.57207e-11	-0.00820846	0.00126475
Height		Height	ENSG00000285947	Musculoskeletal	EUR	pLoF;damaging_missense_or_protein_altering	0.0001	Burden	Inverse variance weighted	2.97742e-12	-0.00842402	0.00120709
Height	CYP26B1	Height	ENSG00000003137	Musculoskeletal	EUR	damaging_missense_or_protein_altering	0.0001	SKAT	Stouffer	7.31447e-09
Height	CYP26B1	Height	ENSG00000003137	Musculoskeletal	EUR	pLoF;damaging_missense_or_protein_altering	0.0001	SKAT	Stouffer	1.98781e-08
Height	SCMH1	Height	ENSG00000010803	Musculoskeletal	EUR	pLoF;damaging_missense_or_protein_altering	0.0001	SKAT	Stouffer	4.14942e-11
Height	SCMH1	Height	ENSG00000010803	Musculoskeletal	EUR	pLoF;damaging_missense_or_protein_altering	0.001	SKAT	Stouffer	7.64588e-12
Height	MRC2	Height	ENSG00000011028	Musculoskeletal	EUR	pLoF	0.0001	SKAT	Stouffer	5.3007e-08
Height	MRC2	Height	ENSG00000011028	Musculoskeletal	EUR	pLoF	0.001	SKAT	Stouffer	5.3007e-08
Height	MRC2	Height	ENSG00000011028	Musculoskeletal	EUR	pLoF;damaging_missense_or_protein_altering	0.0001	SKAT	Stouffer	1.15998e-07
Height	MRC2	Height	ENSG00000011028	Musculoskeletal	EUR	pLoF;damaging_missense_or_protein_altering	0.001	SKAT	Stouffer	3.079e-08
Height	IGF1	Height	ENSG00000017427	Musculoskeletal	EUR	pLoF;damaging_missense_or_protein_altering	0.0001	SKAT	Stouffer	1.04192e-10
Height	IGF1	Height	ENSG00000017427	Musculoskeletal	EUR	pLoF;damaging_missense_or_protein_altering	0.001	SKAT	Stouffer	1.92409e-10
Height	BOD1L1	Height	ENSG00000038219	Musculoskeletal	EUR	pLoF	0.0001	SKAT	Stouffer	5.80326e-11
Height	BOD1L1	Height	ENSG00000038219	Musculoskeletal	EUR	pLoF	0.001	SKAT	Stouffer	5.21636e-09
Height	ADAMTS6	Height	ENSG00000049192	Musculoskeletal	EUR	pLoF	0.0001	SKAT	Stouffer	1.61085e-11
Height	ADAMTS6	Height	ENSG00000049192	Musculoskeletal	EUR	pLoF	0.001	SKAT	Stouffer	1.61085e-11
Height	ADAMTS6	Height	ENSG00000049192	Musculoskeletal	EUR	pLoF;damaging_missense_or_protein_altering	0.0001	SKAT	Stouffer	2.94438e-11
Height	ADAMTS6	Height	ENSG00000049192	Musculoskeletal	EUR	pLoF;damaging_missense_or_protein_altering	0.001	SKAT	Stouffer	1.83602e-09
Height	LTBP1	Height	ENSG00000049323	Musculoskeletal	EUR	damaging_missense_or_protein_altering	0.0001	SKAT	Stouffer	2.59078e-09
Height	LTBP1	Height	ENSG00000049323	Musculoskeletal	EUR	damaging_missense_or_protein_altering	0.001	SKAT	Stouffer	1.0964e-08
Height	LTBP1	Height	ENSG00000049323	Musculoskeletal	EUR	pLoF	0.0001	SKAT	Stouffer	4.76613e-09
Height	LTBP1	Height	ENSG00000049323	Musculoskeletal	EUR	pLoF	0.001	SKAT	Stouffer	5.08488e-09
Height	LTBP1	Height	ENSG00000049323	Musculoskeletal	EUR	pLoF;damaging_missense_or_protein_altering	0.0001	SKAT	Stouffer	2.21663e-15
Height	LTBP1	Height	ENSG00000049323	Musculoskeletal	EUR	pLoF;damaging_missense_or_protein_altering	0.001	SKAT	Stouffer	3.16079e-14
Height	PUM2	Height	ENSG00000055917	Musculoskeletal	EUR	pLoF	0.0001	SKAT	Stouffer	1.16521e-09
Height	PUM2	Height	ENSG00000055917	Musculoskeletal	EUR	pLoF	0.001	SKAT	Stouffer	1.16521e-09
Height	ZFR	Height	ENSG00000056097	Musculoskeletal	EUR	pLoF	0.0001	SKAT	Stouffer	1.05069e-07
Height	ZFR	Height	ENSG00000056097	Musculoskeletal	EUR	pLoF	0.001	SKAT	Stouffer	1.05069e-07
Height	HMG20B	Height	ENSG00000064961	Musculoskeletal	EUR	pLoF	0.0001	SKAT	Stouffer	3.46943e-08
Height	HMG20B	Height	ENSG00000064961	Musculoskeletal	EUR	pLoF	0.001	SKAT	Stouffer	3.46943e-08
Height	HMG20B	Height	ENSG00000064961	Musculoskeletal	EUR	pLoF;damaging_missense_or_protein_altering	0.0001	SKAT	Stouffer	6.17936e-10
Height	HMG20B	Height	ENSG00000064961	Musculoskeletal	EUR	pLoF;damaging_missense_or_protein_altering	0.001	SKAT	Stouffer	3.476e-10
Height	PKN2	Height	ENSG00000065243	Musculoskeletal	EUR	pLoF	0.0001	SKAT	Stouffer	7.55496e-08
Height	PKN2	Height	ENSG00000065243	Musculoskeletal	EUR	pLoF	0.001	SKAT	Stouffer	7.55496e-08
Height	ZFAT	Height	ENSG00000066827	Musculoskeletal	EUR	damaging_missense_or_protein_altering	0.0001	SKAT	Stouffer	1.03766e-25
Height	ZFAT	Height	ENSG00000066827	Musculoskeletal	EUR	damaging_missense_or_protein_altering	0.001	SKAT	Stouffer	4.22496e-32
Height	ZFAT	Height	ENSG00000066827	Musculoskeletal	EUR	pLoF	0.0001	SKAT	Stouffer	2.90251e-37
Height	ZFAT	Height	ENSG00000066827	Musculoskeletal	EUR	pLoF	0.001	SKAT	Stouffer	2.36607e-35
Height	ZFAT	Height	ENSG00000066827	Musculoskeletal	EUR	pLoF;damaging_missense_or_protein_altering	0.0001	SKAT	Stouffer	8.74254e-54
Height	ZFAT	Height	ENSG00000066827	Musculoskeletal	EUR	pLoF;damaging_missense_or_protein_altering	0.001	SKAT	Stouffer	4.76799e-52
Height	PLPP1	Height	ENSG00000067113	Musculoskeletal	EUR	damaging_missense_or_protein_altering	0.001	SKAT	Stouffer	7.97444e-08
Height	PLPP1	Height	ENSG00000067113	Musculoskeletal	EUR	pLoF;damaging_missense_or_protein_altering	0.0001	SKAT	Stouffer	1.36302e-10
Height	PLPP1	Height	ENSG00000067113	Musculoskeletal	EUR	pLoF;damaging_missense_or_protein_altering	0.001	SKAT	Stouffer	1.1875e-11
Height	FGFR3	Height	ENSG00000068078	Musculoskeletal	EUR	damaging_missense_or_protein_altering	0.001	SKAT	Stouffer	4.37263e-10
Height	FGFR3	Height	ENSG00000068078	Musculoskeletal	EUR	pLoF;damaging_missense_or_protein_altering	0.001	SKAT	Stouffer	1.34252e-09
Height	POLB	Height	ENSG00000070501	Musculoskeletal	EUR	damaging_missense_or_protein_altering	0.001	SKAT	Stouffer	1.09387e-08
Height	POLB	Height	ENSG00000070501	Musculoskeletal	EUR	pLoF;damaging_missense_or_protein_altering	0.001	SKAT	Stouffer	9.55995e-10
Height	IGF2BP2	Height	ENSG00000073792	Musculoskeletal	EUR	damaging_missense_or_protein_altering	0.0001	SKAT	Stouffer	3.50947e-09
Height	IGF2BP2	Height	ENSG00000073792	Musculoskeletal	EUR	damaging_missense_or_protein_altering	0.001	SKAT	Stouffer	5.00811e-09
Height	IGF2BP2	Height	ENSG00000073792	Musculoskeletal	EUR	pLoF	0.0001	SKAT	Stouffer	4.1259e-19
Height	IGF2BP2	Height	ENSG00000073792	Musculoskeletal	EUR	pLoF	0.001	SKAT	Stouffer	4.1259e-19
Height	IGF2BP2	Height	ENSG00000073792	Musculoskeletal	EUR	pLoF;damaging_missense_or_protein_altering	0.0001	SKAT	Stouffer	4.35578e-18
Height	IGF2BP2	Height	ENSG00000073792	Musculoskeletal	EUR	pLoF;damaging_missense_or_protein_altering	0.001	SKAT	Stouffer	7.16586e-18
Height	FRYL	Height	ENSG00000075539	Musculoskeletal	EUR	pLoF	0.0001	SKAT	Stouffer	1.68922e-09
Height	FRYL	Height	ENSG00000075539	Musculoskeletal	EUR	pLoF	0.001	SKAT	Stouffer	2.78974e-09
Height	THOC1	Height	ENSG00000079134	Musculoskeletal	EUR	pLoF;damaging_missense_or_protein_altering	0.0001	SKAT	Stouffer	8.01181e-09
Height	THOC1	Height	ENSG00000079134	Musculoskeletal	EUR	pLoF;damaging_missense_or_protein_altering	0.001	SKAT	Stouffer	3.33494e-08
Height	RBL1	Height	ENSG00000080839	Musculoskeletal	EUR	pLoF	0.001	SKAT	Stouffer	3.51292e-08
Height	APOB	Height	ENSG00000084674	Musculoskeletal	EUR	pLoF	0.0001	SKAT	Stouffer	3.19547e-08
Height	APOB	Height	ENSG00000084674	Musculoskeletal	EUR	pLoF;damaging_missense_or_protein_altering	0.0001	SKAT	Stouffer	8.3528e-10
Height	APOB	Height	ENSG00000084674	Musculoskeletal	EUR	pLoF;damaging_missense_or_protein_altering	0.001	SKAT	Stouffer	2.68149e-08
Height	GNAS	Height	ENSG00000087460	Musculoskeletal	EUR	damaging_missense_or_protein_altering	0.0001	SKAT	Stouffer	4.31909e-08
Height	GNAS	Height	ENSG00000087460	Musculoskeletal	EUR	damaging_missense_or_protein_altering	0.001	SKAT	Stouffer	1.98294e-08
Height	GNAS	Height	ENSG00000087460	Musculoskeletal	EUR	pLoF	0.0001	SKAT	Stouffer	9.32797e-08
Height	GNAS	Height	ENSG00000087460	Musculoskeletal	EUR	pLoF	0.001	SKAT	Stouffer	9.32797e-08
Height	GNAS	Height	ENSG00000087460	Musculoskeletal	EUR	pLoF;damaging_missense_or_protein_altering	0.0001	SKAT	Stouffer	1.9903e-11
Height	GNAS	Height	ENSG00000087460	Musculoskeletal	EUR	pLoF;damaging_missense_or_protein_altering	0.001	SKAT	Stouffer	7.23844e-12
Height	SMOX	Height	ENSG00000088826	Musculoskeletal	EUR	pLoF;damaging_missense_or_protein_altering	0.0001	SKAT	Stouffer	8.36505e-08
Height	SMOX	Height	ENSG00000088826	Musculoskeletal	EUR	pLoF;damaging_missense_or_protein_altering	0.001	SKAT	Stouffer	8.93536e-08
Height	HECTD1	Height	ENSG00000092148	Musculoskeletal	EUR	pLoF	0.0001	SKAT	Stouffer	1.11369e-11
Height	HECTD1	Height	ENSG00000092148	Musculoskeletal	EUR	pLoF	0.001	SKAT	Stouffer	1.11369e-11
Height	TRPM7	Height	ENSG00000092439	Musculoskeletal	EUR	pLoF	0.0001	SKAT	Stouffer	7.9814e-09
Height	TRPM7	Height	ENSG00000092439	Musculoskeletal	EUR	pLoF	0.001	SKAT	Stouffer	7.81432e-09
Height	TRPM7	Height	ENSG00000092439	Musculoskeletal	EUR	pLoF;damaging_missense_or_protein_altering	0.0001	SKAT	Stouffer	1.81075e-08
Height	TRPM7	Height	ENSG00000092439	Musculoskeletal	EUR	pLoF;damaging_missense_or_protein_altering	0.001	SKAT	Stouffer	1.32728e-07
Height	TBX15	Height	ENSG00000092607	Musculoskeletal	EUR	pLoF	0.0001	SKAT	Stouffer	5.21866e-08
Height	TBX15	Height	ENSG00000092607	Musculoskeletal	EUR	pLoF	0.001	SKAT	Stouffer	5.21866e-08
Height	PCSK5	Height	ENSG00000099139	Musculoskeletal	EUR	damaging_missense_or_protein_altering	0.0001	SKAT	Stouffer	4.52341e-10
Height	PCSK5	Height	ENSG00000099139	Musculoskeletal	EUR	damaging_missense_or_protein_altering	0.001	SKAT	Stouffer	1.41616e-10
Height	PCSK5	Height	ENSG00000099139	Musculoskeletal	EUR	pLoF;damaging_missense_or_protein_altering	0.0001	SKAT	Stouffer	9.03953e-11
Height	PCSK5	Height	ENSG00000099139	Musculoskeletal	EUR	pLoF;damaging_missense_or_protein_altering	0.001	SKAT	Stouffer	4.61641e-11
Height	SNW1	Height	ENSG00000100603	Musculoskeletal	EUR	pLoF	0.0001	SKAT	Stouffer	7.37197e-09
Height	SNW1	Height	ENSG00000100603	Musculoskeletal	EUR	pLoF	0.001	SKAT	Stouffer	7.37197e-09
Height	TRPC4AP	Height	ENSG00000100991	Musculoskeletal	EUR	pLoF	0.0001	SKAT	Stouffer	2.02958e-12
Height	TRPC4AP	Height	ENSG00000100991	Musculoskeletal	EUR	pLoF	0.001	SKAT	Stouffer	9.74149e-14
Height	TRPC4AP	Height	ENSG00000100991	Musculoskeletal	EUR	pLoF;damaging_missense_or_protein_altering	0.0001	SKAT	Stouffer	7.98112e-12
Height	TRPC4AP	Height	ENSG00000100991	Musculoskeletal	EUR	pLoF;damaging_missense_or_protein_altering	0.001	SKAT	Stouffer	1.01165e-12
Height	CRISPLD2	Height	ENSG00000103196	Musculoskeletal	EUR	damaging_missense_or_protein_altering	0.001	SKAT	Stouffer	4.1149e-43
Height	CRISPLD2	Height	ENSG00000103196	Musculoskeletal	EUR	pLoF	0.0001	SKAT	Stouffer	1.05354e-08
Height	CRISPLD2	Height	ENSG00000103196	Musculoskeletal	EUR	pLoF	0.001	SKAT	Stouffer	9.66146e-15
Height	CRISPLD2	Height	ENSG00000103196	Musculoskeletal	EUR	pLoF;damaging_missense_or_protein_altering	0.001	SKAT	Stouffer	1.15657e-48
Height	PIEZO1	Height	ENSG00000103335	Musculoskeletal	EUR	damaging_missense_or_protein_altering	0.0001	SKAT	Stouffer	5.49631e-09
Height	PIEZO1	Height	ENSG00000103335	Musculoskeletal	EUR	damaging_missense_or_protein_altering	0.001	SKAT	Stouffer	2.86547e-09
Height	PIEZO1	Height	ENSG00000103335	Musculoskeletal	EUR	pLoF	0.0001	SKAT	Stouffer	8.64385e-39
Height	PIEZO1	Height	ENSG00000103335	Musculoskeletal	EUR	pLoF	0.001	SKAT	Stouffer	2.10562e-36
Height	PIEZO1	Height	ENSG00000103335	Musculoskeletal	EUR	pLoF;damaging_missense_or_protein_altering	0.0001	SKAT	Stouffer	4.33637e-31
Height	PIEZO1	Height	ENSG00000103335	Musculoskeletal	EUR	pLoF;damaging_missense_or_protein_altering	0.001	SKAT	Stouffer	3.23832e-30
Height	HERC1	Height	ENSG00000103657	Musculoskeletal	EUR	pLoF	0.0001	SKAT	Stouffer	3.10718e-09
Height	HERC1	Height	ENSG00000103657	Musculoskeletal	EUR	pLoF	0.001	SKAT	Stouffer	3.10718e-09
Height	COL1A1	Height	ENSG00000108821	Musculoskeletal	EUR	pLoF	0.0001	SKAT	Stouffer	3.66439e-11
Height	COL1A1	Height	ENSG00000108821	Musculoskeletal	EUR	pLoF	0.001	SKAT	Stouffer	2.76708e-11
Height	SMURF2	Height	ENSG00000108854	Musculoskeletal	EUR	pLoF	0.0001	SKAT	Stouffer	5.91433e-08
Height	SMURF2	Height	ENSG00000108854	Musculoskeletal	EUR	pLoF	0.001	SKAT	Stouffer	5.91433e-08
Height	SMURF2	Height	ENSG00000108854	Musculoskeletal	EUR	pLoF;damaging_missense_or_protein_altering	0.0001	SKAT	Stouffer	2.86731e-10
Height	SMURF2	Height	ENSG00000108854	Musculoskeletal	EUR	pLoF;damaging_missense_or_protein_altering	0.001	SKAT	Stouffer	3.59855e-11
Height	GHR	Height	ENSG00000112964	Musculoskeletal	EUR	damaging_missense_or_protein_altering	0.001	SKAT	Stouffer	1.35042e-07
Height	GHR	Height	ENSG00000112964	Musculoskeletal	EUR	pLoF	0.0001	SKAT	Stouffer	9.81236e-09
Height	GHR	Height	ENSG00000112964	Musculoskeletal	EUR	pLoF	0.001	SKAT	Stouffer	1.27733e-08
Height	GHR	Height	ENSG00000112964	Musculoskeletal	EUR	pLoF;damaging_missense_or_protein_altering	0.001	SKAT	Stouffer	1.5204e-09
Height	NPR3	Height	ENSG00000113389	Musculoskeletal	EUR	damaging_missense_or_protein_altering	0.001	SKAT	Stouffer	3.40509e-09
Height	NPR3	Height	ENSG00000113389	Musculoskeletal	EUR	pLoF;damaging_missense_or_protein_altering	0.0001	SKAT	Stouffer	1.52274e-09
Height	NPR3	Height	ENSG00000113389	Musculoskeletal	EUR	pLoF;damaging_missense_or_protein_altering	0.001	SKAT	Stouffer	3.26488e-12
Height	BCL6	Height	ENSG00000113916	Musculoskeletal	EUR	pLoF	0.0001	SKAT	Stouffer	1.71892e-08
Height	BCL6	Height	ENSG00000113916	Musculoskeletal	EUR	pLoF	0.001	SKAT	Stouffer	1.71892e-08
Height	GLS	Height	ENSG00000115419	Musculoskeletal	EUR	pLoF	0.0001	SKAT	Stouffer	1.55173e-09
Height	GLS	Height	ENSG00000115419	Musculoskeletal	EUR	pLoF	0.001	SKAT	Stouffer	1.55173e-09
Height	GLS	Height	ENSG00000115419	Musculoskeletal	EUR	pLoF;damaging_missense_or_protein_altering	0.0001	SKAT	Stouffer	1.29553e-08
Height	GLS	Height	ENSG00000115419	Musculoskeletal	EUR	pLoF;damaging_missense_or_protein_altering	0.001	SKAT	Stouffer	1.32294e-08
Height	PAPPA2	Height	ENSG00000116183	Musculoskeletal	EUR	pLoF	0.0001	SKAT	Stouffer	6.5221e-11
Height	PAPPA2	Height	ENSG00000116183	Musculoskeletal	EUR	pLoF	0.001	SKAT	Stouffer	6.5221e-11
Height	PAPPA2	Height	ENSG00000116183	Musculoskeletal	EUR	pLoF;damaging_missense_or_protein_altering	0.0001	SKAT	Stouffer	3.14813e-13
Height	PAPPA2	Height	ENSG00000116183	Musculoskeletal	EUR	pLoF;damaging_missense_or_protein_altering	0.001	SKAT	Stouffer	6.22461e-14
Height	GHRH	Height	ENSG00000118702	Musculoskeletal	EUR	damaging_missense_or_protein_altering	0.0001	SKAT	Stouffer	9.50526e-10
Height	GHRH	Height	ENSG00000118702	Musculoskeletal	EUR	damaging_missense_or_protein_altering	0.001	SKAT	Stouffer	9.50526e-10
Height	GHRH	Height	ENSG00000118702	Musculoskeletal	EUR	pLoF	0.0001	SKAT	Stouffer	1.13433e-12
Height	GHRH	Height	ENSG00000118702	Musculoskeletal	EUR	pLoF	0.001	SKAT	Stouffer	1.13433e-12
Height	GHRH	Height	ENSG00000118702	Musculoskeletal	EUR	pLoF;damaging_missense_or_protein_altering	0.0001	SKAT	Stouffer	5.23867e-18
Height	GHRH	Height	ENSG00000118702	Musculoskeletal	EUR	pLoF;damaging_missense_or_protein_altering	0.001	SKAT	Stouffer	5.23867e-18
Height	LTBP2	Height	ENSG00000119681	Musculoskeletal	EUR	pLoF	0.0001	SKAT	Stouffer	3.82869e-08
Height	LTBP2	Height	ENSG00000119681	Musculoskeletal	EUR	pLoF	0.001	SKAT	Stouffer	4.69701e-08
Height	LTBP2	Height	ENSG00000119681	Musculoskeletal	EUR	pLoF;damaging_missense_or_protein_altering	0.001	SKAT	Stouffer	8.23898e-08
Height	TGFB3	Height	ENSG00000119699	Musculoskeletal	EUR	pLoF;damaging_missense_or_protein_altering	0.0001	SKAT	Stouffer	1.15988e-08
Height	KDM3B	Height	ENSG00000120733	Musculoskeletal	EUR	pLoF	0.0001	SKAT	Stouffer	6.22454e-10
Height	KDM3B	Height	ENSG00000120733	Musculoskeletal	EUR	pLoF	0.001	SKAT	Stouffer	6.22454e-10
Height	CRISPLD1	Height	ENSG00000121005	Musculoskeletal	EUR	damaging_missense_or_protein_altering	0.0001	SKAT	Stouffer	5.00683e-13
Height	CRISPLD1	Height	ENSG00000121005	Musculoskeletal	EUR	damaging_missense_or_protein_altering	0.001	SKAT	Stouffer	9.15088e-19
Height	CRISPLD1	Height	ENSG00000121005	Musculoskeletal	EUR	pLoF	0.0001	SKAT	Stouffer	6.59527e-09
Height	CRISPLD1	Height	ENSG00000121005	Musculoskeletal	EUR	pLoF	0.001	SKAT	Stouffer	4.50339e-09
Height	CRISPLD1	Height	ENSG00000121005	Musculoskeletal	EUR	pLoF;damaging_missense_or_protein_altering	0.0001	SKAT	Stouffer	3.49802e-18
Height	CRISPLD1	Height	ENSG00000121005	Musculoskeletal	EUR	pLoF;damaging_missense_or_protein_altering	0.001	SKAT	Stouffer	5.61007e-23
Height	GHSR	Height	ENSG00000121853	Musculoskeletal	EUR	pLoF;damaging_missense_or_protein_altering	0.0001	SKAT	Stouffer	1.24197e-07
Height	GHSR	Height	ENSG00000121853	Musculoskeletal	EUR	pLoF;damaging_missense_or_protein_altering	0.001	SKAT	Stouffer	1.17074e-07
Height	AMD1	Height	ENSG00000123505	Musculoskeletal	EUR	pLoF	0.0001	SKAT	Stouffer	5.57907e-08
Height	AMD1	Height	ENSG00000123505	Musculoskeletal	EUR	pLoF	0.001	SKAT	Stouffer	5.57907e-08
Height	AMD1	Height	ENSG00000123505	Musculoskeletal	EUR	pLoF;damaging_missense_or_protein_altering	0.0001	SKAT	Stouffer	9.03424e-13
Height	AMD1	Height	ENSG00000123505	Musculoskeletal	EUR	pLoF;damaging_missense_or_protein_altering	0.001	SKAT	Stouffer	9.03424e-13
Height	NRK	Height	ENSG00000123572	Musculoskeletal	EUR	pLoF	0.0001	SKAT	Stouffer	1.22296e-23
Height	NRK	Height	ENSG00000123572	Musculoskeletal	EUR	pLoF	0.001	SKAT	Stouffer	1.22296e-23
Height	NRK	Height	ENSG00000123572	Musculoskeletal	EUR	pLoF;damaging_missense_or_protein_altering	0.0001	SKAT	Stouffer	4.29993e-25
Height	NRK	Height	ENSG00000123572	Musculoskeletal	EUR	pLoF;damaging_missense_or_protein_altering	0.001	SKAT	Stouffer	4.92486e-25
Height	ZNFX1	Height	ENSG00000124201	Musculoskeletal	EUR	pLoF;damaging_missense_or_protein_altering	0.0001	SKAT	Stouffer	3.12346e-08
Height	ZNFX1	Height	ENSG00000124201	Musculoskeletal	EUR	pLoF;damaging_missense_or_protein_altering	0.001	SKAT	Stouffer	2.92641e-08
Height	GLIS2	Height	ENSG00000126603	Musculoskeletal	EUR	pLoF	0.0001	SKAT	Stouffer	3.05288e-08
Height	GLIS2	Height	ENSG00000126603	Musculoskeletal	EUR	pLoF	0.001	SKAT	Stouffer	3.05288e-08
Height	GLIS2	Height	ENSG00000126603	Musculoskeletal	EUR	pLoF;damaging_missense_or_protein_altering	0.0001	SKAT	Stouffer	5.1534e-10
Height	GLIS2	Height	ENSG00000126603	Musculoskeletal	EUR	pLoF;damaging_missense_or_protein_altering	0.001	SKAT	Stouffer	7.45764e-10
Height	POR	Height	ENSG00000127948	Musculoskeletal	EUR	damaging_missense_or_protein_altering	0.001	SKAT	Stouffer	3.90481e-08
Height	POR	Height	ENSG00000127948	Musculoskeletal	EUR	pLoF	0.001	SKAT	Stouffer	1.20983e-07
Height	POR	Height	ENSG00000127948	Musculoskeletal	EUR	pLoF;damaging_missense_or_protein_altering	0.001	SKAT	Stouffer	1.65866e-10
Height	PXDN	Height	ENSG00000130508	Musculoskeletal	EUR	pLoF;damaging_missense_or_protein_altering	0.0001	SKAT	Stouffer	9.76387e-08
Height	PXDN	Height	ENSG00000130508	Musculoskeletal	EUR	pLoF;damaging_missense_or_protein_altering	0.001	SKAT	Stouffer	3.3158e-08
Height	GFPT2	Height	ENSG00000131459	Musculoskeletal	EUR	pLoF;damaging_missense_or_protein_altering	0.001	SKAT	Stouffer	1.01671e-07
Height	CHSY1	Height	ENSG00000131873	Musculoskeletal	EUR	pLoF	0.0001	SKAT	Stouffer	7.64844e-09
Height	CHSY1	Height	ENSG00000131873	Musculoskeletal	EUR	pLoF	0.001	SKAT	Stouffer	7.64844e-09
Height	LOXL2	Height	ENSG00000134013	Musculoskeletal	EUR	pLoF	0.001	SKAT	Stouffer	6.04541e-14
Height	LOXL2	Height	ENSG00000134013	Musculoskeletal	EUR	pLoF;damaging_missense_or_protein_altering	0.0001	SKAT	Stouffer	3.9299e-09
Height	LOXL2	Height	ENSG00000134013	Musculoskeletal	EUR	pLoF;damaging_missense_or_protein_altering	0.001	SKAT	Stouffer	2.06306e-13
Height	LRP4	Height	ENSG00000134569	Musculoskeletal	EUR	pLoF;damaging_missense_or_protein_altering	0.0001	SKAT	Stouffer	1.52273e-08
Height	LRP4	Height	ENSG00000134569	Musculoskeletal	EUR	pLoF;damaging_missense_or_protein_altering	0.001	SKAT	Stouffer	8.46744e-08
Height	GDF11	Height	ENSG00000135414	Musculoskeletal	EUR	pLoF;damaging_missense_or_protein_altering	0.0001	SKAT	Stouffer	1.35399e-07
Height	GDF11	Height	ENSG00000135414	Musculoskeletal	EUR	pLoF;damaging_missense_or_protein_altering	0.001	SKAT	Stouffer	1.35399e-07
Height	FLNB	Height	ENSG00000136068	Musculoskeletal	EUR	pLoF	0.0001	SKAT	Stouffer	2.60568e-15
Height	FLNB	Height	ENSG00000136068	Musculoskeletal	EUR	pLoF	0.001	SKAT	Stouffer	2.60568e-15
Height	FLNB	Height	ENSG00000136068	Musculoskeletal	EUR	pLoF;damaging_missense_or_protein_altering	0.0001	SKAT	Stouffer	6.6451e-08
Height	FLNB	Height	ENSG00000136068	Musculoskeletal	EUR	pLoF;damaging_missense_or_protein_altering	0.001	SKAT	Stouffer	2.19996e-10
Height	ANGPTL2	Height	ENSG00000136859	Musculoskeletal	EUR	damaging_missense_or_protein_altering	0.0001	SKAT	Stouffer	2.9808e-12
Height	ANGPTL2	Height	ENSG00000136859	Musculoskeletal	EUR	damaging_missense_or_protein_altering	0.001	SKAT	Stouffer	3.65381e-17
Height	ANGPTL2	Height	ENSG00000136859	Musculoskeletal	EUR	pLoF	0.0001	SKAT	Stouffer	7.80044e-08
Height	ANGPTL2	Height	ENSG00000136859	Musculoskeletal	EUR	pLoF	0.001	SKAT	Stouffer	7.80044e-08
Height	ANGPTL2	Height	ENSG00000136859	Musculoskeletal	EUR	pLoF;damaging_missense_or_protein_altering	0.0001	SKAT	Stouffer	1.64585e-18
Height	ANGPTL2	Height	ENSG00000136859	Musculoskeletal	EUR	pLoF;damaging_missense_or_protein_altering	0.001	SKAT	Stouffer	5.45978e-22
Height	TET1	Height	ENSG00000138336	Musculoskeletal	EUR	pLoF	0.0001	SKAT	Stouffer	4.10539e-17
Height	TET1	Height	ENSG00000138336	Musculoskeletal	EUR	pLoF	0.001	SKAT	Stouffer	4.10539e-17
Height	TET1	Height	ENSG00000138336	Musculoskeletal	EUR	pLoF;damaging_missense_or_protein_altering	0.0001	SKAT	Stouffer	6.39183e-08
Height	TET1	Height	ENSG00000138336	Musculoskeletal	EUR	pLoF;damaging_missense_or_protein_altering	0.001	SKAT	Stouffer	1.18329e-07
Height	FGF2	Height	ENSG00000138685	Musculoskeletal	EUR	damaging_missense_or_protein_altering	0.0001	SKAT	Stouffer	9.49375e-11
Height	FGF2	Height	ENSG00000138685	Musculoskeletal	EUR	damaging_missense_or_protein_altering	0.001	SKAT	Stouffer	2.29132e-10
Height	FGF2	Height	ENSG00000138685	Musculoskeletal	EUR	pLoF;damaging_missense_or_protein_altering	0.0001	SKAT	Stouffer	3.45474e-15
Height	FGF2	Height	ENSG00000138685	Musculoskeletal	EUR	pLoF;damaging_missense_or_protein_altering	0.001	SKAT	Stouffer	5.30672e-15
Height	FBN2	Height	ENSG00000138829	Musculoskeletal	EUR	damaging_missense_or_protein_altering	0.0001	SKAT	Stouffer	1.34317e-07
Height	B4GALNT3	Height	ENSG00000139044	Musculoskeletal	EUR	pLoF;damaging_missense_or_protein_altering	0.0001	SKAT	Stouffer	2.25256e-08
Height	B4GALNT3	Height	ENSG00000139044	Musculoskeletal	EUR	pLoF;damaging_missense_or_protein_altering	0.001	SKAT	Stouffer	2.50725e-11
Height	SLC38A4	Height	ENSG00000139209	Musculoskeletal	EUR	pLoF;damaging_missense_or_protein_altering	0.0001	SKAT	Stouffer	9.6996e-08
Height	FBLN5	Height	ENSG00000140092	Musculoskeletal	EUR	pLoF	0.0001	SKAT	Stouffer	1.03453e-07
Height	FBLN5	Height	ENSG00000140092	Musculoskeletal	EUR	pLoF	0.001	SKAT	Stouffer	9.28885e-08
Height	IGF1R	Height	ENSG00000140443	Musculoskeletal	EUR	damaging_missense_or_protein_altering	0.0001	SKAT	Stouffer	5.39823e-13
Height	IGF1R	Height	ENSG00000140443	Musculoskeletal	EUR	damaging_missense_or_protein_altering	0.001	SKAT	Stouffer	2.3411e-12
Height	IGF1R	Height	ENSG00000140443	Musculoskeletal	EUR	pLoF	0.0001	SKAT	Stouffer	7.82727e-16
Height	IGF1R	Height	ENSG00000140443	Musculoskeletal	EUR	pLoF	0.001	SKAT	Stouffer	7.82727e-16
Height	IGF1R	Height	ENSG00000140443	Musculoskeletal	EUR	pLoF;damaging_missense_or_protein_altering	0.0001	SKAT	Stouffer	5.483e-23
Height	IGF1R	Height	ENSG00000140443	Musculoskeletal	EUR	pLoF;damaging_missense_or_protein_altering	0.001	SKAT	Stouffer	3.20808e-22
Height	ADAMTS17	Height	ENSG00000140470	Musculoskeletal	EUR	damaging_missense_or_protein_altering	0.0001	SKAT	Stouffer	5.78837e-36
Height	ADAMTS17	Height	ENSG00000140470	Musculoskeletal	EUR	damaging_missense_or_protein_altering	0.001	SKAT	Stouffer	9.88137e-37
Height	ADAMTS17	Height	ENSG00000140470	Musculoskeletal	EUR	pLoF	0.0001	SKAT	Stouffer	7.66789e-34
Height	ADAMTS17	Height	ENSG00000140470	Musculoskeletal	EUR	pLoF	0.001	SKAT	Stouffer	7.66789e-34
Height	ADAMTS17	Height	ENSG00000140470	Musculoskeletal	EUR	pLoF;damaging_missense_or_protein_altering	0.0001	SKAT	Stouffer	1.41634e-61
Height	ADAMTS17	Height	ENSG00000140470	Musculoskeletal	EUR	pLoF;damaging_missense_or_protein_altering	0.001	SKAT	Stouffer	7.52275e-65
Height	DPP9	Height	ENSG00000142002	Musculoskeletal	EUR	pLoF;damaging_missense_or_protein_altering	0.0001	SKAT	Stouffer	2.08416e-09
Height	DPP9	Height	ENSG00000142002	Musculoskeletal	EUR	pLoF;damaging_missense_or_protein_altering	0.001	SKAT	Stouffer	1.22495e-08
Height	ADAMTS10	Height	ENSG00000142303	Musculoskeletal	EUR	damaging_missense_or_protein_altering	0.0001	SKAT	Stouffer	2.25638e-16
Height	ADAMTS10	Height	ENSG00000142303	Musculoskeletal	EUR	damaging_missense_or_protein_altering	0.001	SKAT	Stouffer	6.17938e-11
Height	ADAMTS10	Height	ENSG00000142303	Musculoskeletal	EUR	pLoF	0.0001	SKAT	Stouffer	2.07729e-22
Height	ADAMTS10	Height	ENSG00000142303	Musculoskeletal	EUR	pLoF	0.001	SKAT	Stouffer	2.07729e-22
Height	ADAMTS10	Height	ENSG00000142303	Musculoskeletal	EUR	pLoF;damaging_missense_or_protein_altering	0.0001	SKAT	Stouffer	2.0426e-28
Height	ADAMTS10	Height	ENSG00000142303	Musculoskeletal	EUR	pLoF;damaging_missense_or_protein_altering	0.001	SKAT	Stouffer	5.22273e-20
Height	DTL	Height	ENSG00000143476	Musculoskeletal	EUR	pLoF	0.0001	SKAT	Stouffer	1.49117e-25
Height	DTL	Height	ENSG00000143476	Musculoskeletal	EUR	pLoF	0.001	SKAT	Stouffer	1.49117e-25
Height	DTL	Height	ENSG00000143476	Musculoskeletal	EUR	pLoF;damaging_missense_or_protein_altering	0.0001	SKAT	Stouffer	5.86756e-28
Height	DTL	Height	ENSG00000143476	Musculoskeletal	EUR	pLoF;damaging_missense_or_protein_altering	0.001	SKAT	Stouffer	5.9846e-28
Height		Height	ENSG00000144785	Musculoskeletal	EUR	pLoF	0.0001	SKAT	Stouffer	1.66464e-09
Height		Height	ENSG00000144785	Musculoskeletal	EUR	pLoF	0.001	SKAT	Stouffer	1.66464e-09
Height		Height	ENSG00000144785	Musculoskeletal	EUR	pLoF;damaging_missense_or_protein_altering	0.0001	SKAT	Stouffer	9.11074e-09
Height		Height	ENSG00000144785	Musculoskeletal	EUR	pLoF;damaging_missense_or_protein_altering	0.001	SKAT	Stouffer	1.18744e-08
Height	COL8A1	Height	ENSG00000144810	Musculoskeletal	EUR	pLoF	0.0001	SKAT	Stouffer	4.25507e-08
Height	COL8A1	Height	ENSG00000144810	Musculoskeletal	EUR	pLoF	0.001	SKAT	Stouffer	4.25507e-08
Height	COL8A1	Height	ENSG00000144810	Musculoskeletal	EUR	pLoF;damaging_missense_or_protein_altering	0.0001	SKAT	Stouffer	7.36016e-08
Height	COL8A1	Height	ENSG00000144810	Musculoskeletal	EUR	pLoF;damaging_missense_or_protein_altering	0.001	SKAT	Stouffer	8.20667e-08
Height	SCUBE3	Height	ENSG00000146197	Musculoskeletal	EUR	damaging_missense_or_protein_altering	0.0001	SKAT	Stouffer	1.26684e-30
Height	SCUBE3	Height	ENSG00000146197	Musculoskeletal	EUR	damaging_missense_or_protein_altering	0.001	SKAT	Stouffer	2.59784e-29
Height	SCUBE3	Height	ENSG00000146197	Musculoskeletal	EUR	pLoF	0.0001	SKAT	Stouffer	2.73707e-31
Height	SCUBE3	Height	ENSG00000146197	Musculoskeletal	EUR	pLoF	0.001	SKAT	Stouffer	8.89872e-32
Height	SCUBE3	Height	ENSG00000146197	Musculoskeletal	EUR	pLoF;damaging_missense_or_protein_altering	0.0001	SKAT	Stouffer	1.42556e-49
Height	SCUBE3	Height	ENSG00000146197	Musculoskeletal	EUR	pLoF;damaging_missense_or_protein_altering	0.001	SKAT	Stouffer	4.37409e-47
Height	PTPRJ	Height	ENSG00000149177	Musculoskeletal	EUR	pLoF	0.0001	SKAT	Stouffer	2.61946e-13
Height	PTPRJ	Height	ENSG00000149177	Musculoskeletal	EUR	pLoF	0.001	SKAT	Stouffer	2.61946e-13
Height	PTPRJ	Height	ENSG00000149177	Musculoskeletal	EUR	pLoF;damaging_missense_or_protein_altering	0.0001	SKAT	Stouffer	7.89504e-14
Height	PTPRJ	Height	ENSG00000149177	Musculoskeletal	EUR	pLoF;damaging_missense_or_protein_altering	0.001	SKAT	Stouffer	3.05759e-14
Height	SERPINH1	Height	ENSG00000149257	Musculoskeletal	EUR	damaging_missense_or_protein_altering	0.0001	SKAT	Stouffer	9.54625e-08
Height	SERPINH1	Height	ENSG00000149257	Musculoskeletal	EUR	damaging_missense_or_protein_altering	0.001	SKAT	Stouffer	1.36738e-07
Height	SERPINH1	Height	ENSG00000149257	Musculoskeletal	EUR	pLoF	0.0001	SKAT	Stouffer	1.4163e-17
Height	SERPINH1	Height	ENSG00000149257	Musculoskeletal	EUR	pLoF	0.001	SKAT	Stouffer	1.4163e-17
Height	SERPINH1	Height	ENSG00000149257	Musculoskeletal	EUR	pLoF;damaging_missense_or_protein_altering	0.0001	SKAT	Stouffer	1.0413e-16
Height	SERPINH1	Height	ENSG00000149257	Musculoskeletal	EUR	pLoF;damaging_missense_or_protein_altering	0.001	SKAT	Stouffer	1.80562e-16
Height	HMGA2	Height	ENSG00000149948	Musculoskeletal	EUR	damaging_missense_or_protein_altering	0.0001	SKAT	Stouffer	5.88412e-09
Height	HMGA2	Height	ENSG00000149948	Musculoskeletal	EUR	damaging_missense_or_protein_altering	0.001	SKAT	Stouffer	5.88412e-09
Height	HMGA2	Height	ENSG00000149948	Musculoskeletal	EUR	pLoF	0.0001	SKAT	Stouffer	8.95703e-08
Height	HMGA2	Height	ENSG00000149948	Musculoskeletal	EUR	pLoF	0.001	SKAT	Stouffer	8.95703e-08
Height	HMGA2	Height	ENSG00000149948	Musculoskeletal	EUR	pLoF;damaging_missense_or_protein_altering	0.0001	SKAT	Stouffer	2.97483e-12
Height	HMGA2	Height	ENSG00000149948	Musculoskeletal	EUR	pLoF;damaging_missense_or_protein_altering	0.001	SKAT	Stouffer	2.97483e-12
Height	SEC24D	Height	ENSG00000150961	Musculoskeletal	EUR	pLoF	0.0001	SKAT	Stouffer	7.08299e-08
Height	SEC24D	Height	ENSG00000150961	Musculoskeletal	EUR	pLoF	0.001	SKAT	Stouffer	7.08299e-08
Height	FER	Height	ENSG00000151422	Musculoskeletal	EUR	pLoF;damaging_missense_or_protein_altering	0.0001	SKAT	Stouffer	1.10139e-07
Height	WWC2	Height	ENSG00000151718	Musculoskeletal	EUR	pLoF	0.0001	SKAT	Stouffer	8.80121e-09
Height	WWC2	Height	ENSG00000151718	Musculoskeletal	EUR	pLoF	0.001	SKAT	Stouffer	6.99024e-09
Height	PDE3B	Height	ENSG00000152270	Musculoskeletal	EUR	pLoF;damaging_missense_or_protein_altering	0.001	SKAT	Stouffer	7.23823e-10
Height	PTPRK	Height	ENSG00000152894	Musculoskeletal	EUR	pLoF	0.0001	SKAT	Stouffer	2.3104e-08
Height	PTPRK	Height	ENSG00000152894	Musculoskeletal	EUR	pLoF	0.001	SKAT	Stouffer	2.74184e-08
Height	PLOD2	Height	ENSG00000152952	Musculoskeletal	EUR	pLoF;damaging_missense_or_protein_altering	0.0001	SKAT	Stouffer	2.33377e-09
Height	PLOD2	Height	ENSG00000152952	Musculoskeletal	EUR	pLoF;damaging_missense_or_protein_altering	0.001	SKAT	Stouffer	1.16617e-08
Height	TTN	Height	ENSG00000155657	Musculoskeletal	EUR	pLoF	0.0001	SKAT	Stouffer	7.52438e-10
Height	TTN	Height	ENSG00000155657	Musculoskeletal	EUR	pLoF	0.001	SKAT	Stouffer	1.54599e-10
Height	ADAMTS3	Height	ENSG00000156140	Musculoskeletal	EUR	damaging_missense_or_protein_altering	0.0001	SKAT	Stouffer	2.63965e-16
Height	ADAMTS3	Height	ENSG00000156140	Musculoskeletal	EUR	damaging_missense_or_protein_altering	0.001	SKAT	Stouffer	6.81443e-17
Height	ADAMTS3	Height	ENSG00000156140	Musculoskeletal	EUR	pLoF	0.0001	SKAT	Stouffer	1.25254e-07
Height	ADAMTS3	Height	ENSG00000156140	Musculoskeletal	EUR	pLoF	0.001	SKAT	Stouffer	1.12227e-07
Height	ADAMTS3	Height	ENSG00000156140	Musculoskeletal	EUR	pLoF;damaging_missense_or_protein_altering	0.0001	SKAT	Stouffer	5.55158e-22
Height	ADAMTS3	Height	ENSG00000156140	Musculoskeletal	EUR	pLoF;damaging_missense_or_protein_altering	0.001	SKAT	Stouffer	2.6094e-22
Height	ACAN	Height	ENSG00000157766	Musculoskeletal	EUR	damaging_missense_or_protein_altering	0.0001	SKAT	Stouffer	9.18669e-16
Height	ACAN	Height	ENSG00000157766	Musculoskeletal	EUR	damaging_missense_or_protein_altering	0.001	SKAT	Stouffer	2.67952e-21
Height	ACAN	Height	ENSG00000157766	Musculoskeletal	EUR	pLoF	0.0001	SKAT	Stouffer	3.46724e-115
Height	ACAN	Height	ENSG00000157766	Musculoskeletal	EUR	pLoF	0.001	SKAT	Stouffer	1.57502e-114
Height	ACAN	Height	ENSG00000157766	Musculoskeletal	EUR	pLoF;damaging_missense_or_protein_altering	0.0001	SKAT	Stouffer	1.4068e-53
Height	ACAN	Height	ENSG00000157766	Musculoskeletal	EUR	pLoF;damaging_missense_or_protein_altering	0.001	SKAT	Stouffer	6.93128e-59
Height	NPR2	Height	ENSG00000159899	Musculoskeletal	EUR	damaging_missense_or_protein_altering	0.0001	SKAT	Stouffer	1.28719e-26
Height	NPR2	Height	ENSG00000159899	Musculoskeletal	EUR	damaging_missense_or_protein_altering	0.001	SKAT	Stouffer	8.19071e-28
Height	NPR2	Height	ENSG00000159899	Musculoskeletal	EUR	pLoF	0.0001	SKAT	Stouffer	3.30934e-41
Height	NPR2	Height	ENSG00000159899	Musculoskeletal	EUR	pLoF	0.001	SKAT	Stouffer	1.55901e-40
Height	NPR2	Height	ENSG00000159899	Musculoskeletal	EUR	pLoF;damaging_missense_or_protein_altering	0.0001	SKAT	Stouffer	5.40686e-52
Height	NPR2	Height	ENSG00000159899	Musculoskeletal	EUR	pLoF;damaging_missense_or_protein_altering	0.001	SKAT	Stouffer	7.68381e-54
Height	DDR2	Height	ENSG00000162733	Musculoskeletal	EUR	damaging_missense_or_protein_altering	0.0001	SKAT	Stouffer	1.13069e-09
Height	DDR2	Height	ENSG00000162733	Musculoskeletal	EUR	damaging_missense_or_protein_altering	0.001	SKAT	Stouffer	1.09752e-13
Height	DDR2	Height	ENSG00000162733	Musculoskeletal	EUR	pLoF	0.0001	SKAT	Stouffer	1.25443e-17
Height	DDR2	Height	ENSG00000162733	Musculoskeletal	EUR	pLoF	0.001	SKAT	Stouffer	1.25443e-17
Height	DDR2	Height	ENSG00000162733	Musculoskeletal	EUR	pLoF;damaging_missense_or_protein_altering	0.0001	SKAT	Stouffer	3.00077e-18
Height	DDR2	Height	ENSG00000162733	Musculoskeletal	EUR	pLoF;damaging_missense_or_protein_altering	0.001	SKAT	Stouffer	1.18903e-20
Height	SPRR3	Height	ENSG00000163209	Musculoskeletal	EUR	pLoF	0.0001	SKAT	Stouffer	3.78353e-08
Height	SPRR3	Height	ENSG00000163209	Musculoskeletal	EUR	pLoF	0.001	SKAT	Stouffer	3.78353e-08
Height	NPPC	Height	ENSG00000163273	Musculoskeletal	EUR	pLoF;damaging_missense_or_protein_altering	0.0001	SKAT	Stouffer	1.34773e-08
Height	NPPC	Height	ENSG00000163273	Musculoskeletal	EUR	pLoF;damaging_missense_or_protein_altering	0.001	SKAT	Stouffer	1.34773e-08
Height	LRRC58	Height	ENSG00000163428	Musculoskeletal	EUR	damaging_missense_or_protein_altering	0.001	SKAT	Stouffer	4.35378e-13
Height	LRRC58	Height	ENSG00000163428	Musculoskeletal	EUR	pLoF;damaging_missense_or_protein_altering	0.001	SKAT	Stouffer	2.12431e-13
Height	IHH	Height	ENSG00000163501	Musculoskeletal	EUR	damaging_missense_or_protein_altering	0.0001	SKAT	Stouffer	1.17421e-44
Height	IHH	Height	ENSG00000163501	Musculoskeletal	EUR	damaging_missense_or_protein_altering	0.001	SKAT	Stouffer	7.86852e-44
Height	IHH	Height	ENSG00000163501	Musculoskeletal	EUR	pLoF	0.0001	SKAT	Stouffer	8.79667e-10
Height	IHH	Height	ENSG00000163501	Musculoskeletal	EUR	pLoF	0.001	SKAT	Stouffer	8.79667e-10
Height	IHH	Height	ENSG00000163501	Musculoskeletal	EUR	pLoF;damaging_missense_or_protein_altering	0.0001	SKAT	Stouffer	1.80396e-51
Height	IHH	Height	ENSG00000163501	Musculoskeletal	EUR	pLoF;damaging_missense_or_protein_altering	0.001	SKAT	Stouffer	5.22518e-49
Height	ICE1	Height	ENSG00000164151	Musculoskeletal	EUR	pLoF	0.0001	SKAT	Stouffer	9.66912e-13
Height	ICE1	Height	ENSG00000164151	Musculoskeletal	EUR	pLoF	0.001	SKAT	Stouffer	1.09694e-12
Height	ICE1	Height	ENSG00000164151	Musculoskeletal	EUR	pLoF;damaging_missense_or_protein_altering	0.0001	SKAT	Stouffer	2.20056e-10
Height	ICE1	Height	ENSG00000164151	Musculoskeletal	EUR	pLoF;damaging_missense_or_protein_altering	0.001	SKAT	Stouffer	2.85298e-10
Height	DLC1	Height	ENSG00000164741	Musculoskeletal	EUR	pLoF	0.0001	SKAT	Stouffer	1.53241e-09
Height	DLC1	Height	ENSG00000164741	Musculoskeletal	EUR	pLoF	0.001	SKAT	Stouffer	1.53241e-09
Height	DLC1	Height	ENSG00000164741	Musculoskeletal	EUR	pLoF;damaging_missense_or_protein_altering	0.0001	SKAT	Stouffer	1.10852e-07
Height	DLC1	Height	ENSG00000164741	Musculoskeletal	EUR	pLoF;damaging_missense_or_protein_altering	0.001	SKAT	Stouffer	9.19384e-09
Height	ZNF367	Height	ENSG00000165244	Musculoskeletal	EUR	damaging_missense_or_protein_altering	0.0001	SKAT	Stouffer	5.57797e-13
Height	ZNF367	Height	ENSG00000165244	Musculoskeletal	EUR	damaging_missense_or_protein_altering	0.001	SKAT	Stouffer	5.57797e-13
Height	ZNF367	Height	ENSG00000165244	Musculoskeletal	EUR	pLoF;damaging_missense_or_protein_altering	0.0001	SKAT	Stouffer	2.23465e-13
Height	ZNF367	Height	ENSG00000165244	Musculoskeletal	EUR	pLoF;damaging_missense_or_protein_altering	0.001	SKAT	Stouffer	2.23465e-13
Height	INPPL1	Height	ENSG00000165458	Musculoskeletal	EUR	pLoF;damaging_missense_or_protein_altering	0.0001	SKAT	Stouffer	9.50503e-09
Height	INPPL1	Height	ENSG00000165458	Musculoskeletal	EUR	pLoF;damaging_missense_or_protein_altering	0.001	SKAT	Stouffer	2.76934e-08
Height	HTRA1	Height	ENSG00000166033	Musculoskeletal	EUR	damaging_missense_or_protein_altering	0.0001	SKAT	Stouffer	5.52223e-09
Height	HTRA1	Height	ENSG00000166033	Musculoskeletal	EUR	damaging_missense_or_protein_altering	0.001	SKAT	Stouffer	7.03429e-09
Height	HTRA1	Height	ENSG00000166033	Musculoskeletal	EUR	pLoF;damaging_missense_or_protein_altering	0.0001	SKAT	Stouffer	3.38744e-14
Height	HTRA1	Height	ENSG00000166033	Musculoskeletal	EUR	pLoF;damaging_missense_or_protein_altering	0.001	SKAT	Stouffer	3.60643e-10
Height	FBN1	Height	ENSG00000166147	Musculoskeletal	EUR	damaging_missense_or_protein_altering	0.0001	SKAT	Stouffer	8.5262e-12
Height	FBN1	Height	ENSG00000166147	Musculoskeletal	EUR	damaging_missense_or_protein_altering	0.001	SKAT	Stouffer	1.43499e-13
Height	FBN1	Height	ENSG00000166147	Musculoskeletal	EUR	pLoF	0.0001	SKAT	Stouffer	1.24138e-17
Height	FBN1	Height	ENSG00000166147	Musculoskeletal	EUR	pLoF	0.001	SKAT	Stouffer	1.24138e-17
Height	FBN1	Height	ENSG00000166147	Musculoskeletal	EUR	pLoF;damaging_missense_or_protein_altering	0.0001	SKAT	Stouffer	2.59353e-16
Height	FBN1	Height	ENSG00000166147	Musculoskeletal	EUR	pLoF;damaging_missense_or_protein_altering	0.001	SKAT	Stouffer	4.80075e-18
Height	CLEC3A	Height	ENSG00000166509	Musculoskeletal	EUR	damaging_missense_or_protein_altering	0.001	SKAT	Stouffer	9.43292e-11
Height	CLEC3A	Height	ENSG00000166509	Musculoskeletal	EUR	pLoF;damaging_missense_or_protein_altering	0.001	SKAT	Stouffer	7.41452e-11
Height	ANKRD11	Height	ENSG00000167522	Musculoskeletal	EUR	pLoF	0.0001	SKAT	Stouffer	4.80687e-22
Height	ANKRD11	Height	ENSG00000167522	Musculoskeletal	EUR	pLoF	0.001	SKAT	Stouffer	4.80687e-22
Height	AXL	Height	ENSG00000167601	Musculoskeletal	EUR	damaging_missense_or_protein_altering	0.0001	SKAT	Stouffer	2.71507e-08
Height	AXL	Height	ENSG00000167601	Musculoskeletal	EUR	damaging_missense_or_protein_altering	0.001	SKAT	Stouffer	1.67483e-08
Height	AXL	Height	ENSG00000167601	Musculoskeletal	EUR	pLoF;damaging_missense_or_protein_altering	0.0001	SKAT	Stouffer	2.05156e-10
Height	AXL	Height	ENSG00000167601	Musculoskeletal	EUR	pLoF;damaging_missense_or_protein_altering	0.001	SKAT	Stouffer	1.92752e-10
Height	LTBP3	Height	ENSG00000168056	Musculoskeletal	EUR	damaging_missense_or_protein_altering	0.001	SKAT	Stouffer	1.5767e-15
Height	LTBP3	Height	ENSG00000168056	Musculoskeletal	EUR	pLoF;damaging_missense_or_protein_altering	0.001	SKAT	Stouffer	1.03814e-13
Height	IRS1	Height	ENSG00000169047	Musculoskeletal	EUR	pLoF	0.0001	SKAT	Stouffer	3.49916e-28
Height	IRS1	Height	ENSG00000169047	Musculoskeletal	EUR	pLoF	0.001	SKAT	Stouffer	3.49916e-28
Height	IRS1	Height	ENSG00000169047	Musculoskeletal	EUR	pLoF;damaging_missense_or_protein_altering	0.0001	SKAT	Stouffer	2.77781e-10
Height	IRS1	Height	ENSG00000169047	Musculoskeletal	EUR	pLoF;damaging_missense_or_protein_altering	0.001	SKAT	Stouffer	2.82618e-09
Height	THBS3	Height	ENSG00000169231	Musculoskeletal	EUR	damaging_missense_or_protein_altering	0.001	SKAT	Stouffer	8.33149e-10
Height	THBS3	Height	ENSG00000169231	Musculoskeletal	EUR	pLoF;damaging_missense_or_protein_altering	0.001	SKAT	Stouffer	1.18328e-10
Height	ANTXR1	Height	ENSG00000169604	Musculoskeletal	EUR	pLoF;damaging_missense_or_protein_altering	0.0001	SKAT	Stouffer	4.42097e-11
Height	ANTXR1	Height	ENSG00000169604	Musculoskeletal	EUR	pLoF;damaging_missense_or_protein_altering	0.001	SKAT	Stouffer	6.40174e-09
Height	FASN	Height	ENSG00000169710	Musculoskeletal	EUR	pLoF	0.0001	SKAT	Stouffer	9.94801e-08
Height	FASN	Height	ENSG00000169710	Musculoskeletal	EUR	pLoF	0.001	SKAT	Stouffer	9.94801e-08
Height	TACR3	Height	ENSG00000169836	Musculoskeletal	EUR	pLoF	0.001	SKAT	Stouffer	1.6302e-08
Height	SOCS5	Height	ENSG00000171150	Musculoskeletal	EUR	pLoF	0.0001	SKAT	Stouffer	5.84379e-08
Height	SOCS5	Height	ENSG00000171150	Musculoskeletal	EUR	pLoF	0.001	SKAT	Stouffer	8.65962e-08
Height	SOCS5	Height	ENSG00000171150	Musculoskeletal	EUR	pLoF;damaging_missense_or_protein_altering	0.0001	SKAT	Stouffer	3.0676e-10
Height	SOCS5	Height	ENSG00000171150	Musculoskeletal	EUR	pLoF;damaging_missense_or_protein_altering	0.001	SKAT	Stouffer	1.15653e-09
Height	COL8A2	Height	ENSG00000171812	Musculoskeletal	EUR	damaging_missense_or_protein_altering	0.0001	SKAT	Stouffer	3.07944e-09
Height	COL8A2	Height	ENSG00000171812	Musculoskeletal	EUR	damaging_missense_or_protein_altering	0.001	SKAT	Stouffer	2.2387e-09
Height	COL8A2	Height	ENSG00000171812	Musculoskeletal	EUR	pLoF;damaging_missense_or_protein_altering	0.0001	SKAT	Stouffer	5.70557e-12
Height	COL8A2	Height	ENSG00000171812	Musculoskeletal	EUR	pLoF;damaging_missense_or_protein_altering	0.001	SKAT	Stouffer	8.25871e-13
Height	ADCY6	Height	ENSG00000174233	Musculoskeletal	EUR	pLoF;damaging_missense_or_protein_altering	0.001	SKAT	Stouffer	2.57484e-08
Height	MYO1D	Height	ENSG00000176658	Musculoskeletal	EUR	damaging_missense_or_protein_altering	0.001	SKAT	Stouffer	1.96214e-08
Height	MYO1D	Height	ENSG00000176658	Musculoskeletal	EUR	pLoF;damaging_missense_or_protein_altering	0.001	SKAT	Stouffer	5.52758e-11
Height	FIBIN	Height	ENSG00000176971	Musculoskeletal	EUR	damaging_missense_or_protein_altering	0.001	SKAT	Stouffer	3.31645e-13
Height	FIBIN	Height	ENSG00000176971	Musculoskeletal	EUR	pLoF;damaging_missense_or_protein_altering	0.001	SKAT	Stouffer	3.73018e-13
Height	ZNF518A	Height	ENSG00000177853	Musculoskeletal	EUR	pLoF	0.0001	SKAT	Stouffer	1.47833e-09
Height	ZNF518A	Height	ENSG00000177853	Musculoskeletal	EUR	pLoF	0.001	SKAT	Stouffer	1.47833e-09
Height	LCORL	Height	ENSG00000178177	Musculoskeletal	EUR	pLoF	0.0001	SKAT	Stouffer	2.74805e-74
Height	LCORL	Height	ENSG00000178177	Musculoskeletal	EUR	pLoF	0.001	SKAT	Stouffer	2.74805e-74
Height	LCORL	Height	ENSG00000178177	Musculoskeletal	EUR	pLoF;damaging_missense_or_protein_altering	0.0001	SKAT	Stouffer	2.11101e-43
Height	LCORL	Height	ENSG00000178177	Musculoskeletal	EUR	pLoF;damaging_missense_or_protein_altering	0.001	SKAT	Stouffer	2.11101e-43
Height	WDR6	Height	ENSG00000178252	Musculoskeletal	EUR	pLoF	0.0001	SKAT	Stouffer	5.21315e-09
Height	WDR6	Height	ENSG00000178252	Musculoskeletal	EUR	pLoF	0.001	SKAT	Stouffer	5.21315e-09
Height	WDR6	Height	ENSG00000178252	Musculoskeletal	EUR	pLoF;damaging_missense_or_protein_altering	0.0001	SKAT	Stouffer	5.47953e-08
Height	WDR6	Height	ENSG00000178252	Musculoskeletal	EUR	pLoF;damaging_missense_or_protein_altering	0.001	SKAT	Stouffer	5.91079e-08
Height	PTPN11	Height	ENSG00000179295	Musculoskeletal	EUR	damaging_missense_or_protein_altering	0.0001	SKAT	Stouffer	9.67284e-22
Height	PTPN11	Height	ENSG00000179295	Musculoskeletal	EUR	damaging_missense_or_protein_altering	0.001	SKAT	Stouffer	1.14191e-21
Height	PTPN11	Height	ENSG00000179295	Musculoskeletal	EUR	pLoF;damaging_missense_or_protein_altering	0.0001	SKAT	Stouffer	1.31172e-20
Height	PTPN11	Height	ENSG00000179295	Musculoskeletal	EUR	pLoF;damaging_missense_or_protein_altering	0.001	SKAT	Stouffer	1.54007e-20
Height	MKRN3	Height	ENSG00000179455	Musculoskeletal	EUR	damaging_missense_or_protein_altering	0.0001	SKAT	Stouffer	2.56317e-08
Height	MKRN3	Height	ENSG00000179455	Musculoskeletal	EUR	damaging_missense_or_protein_altering	0.001	SKAT	Stouffer	2.46867e-09
Height	MKRN3	Height	ENSG00000179455	Musculoskeletal	EUR	pLoF;damaging_missense_or_protein_altering	0.0001	SKAT	Stouffer	3.10923e-08
Height	MKRN3	Height	ENSG00000179455	Musculoskeletal	EUR	pLoF;damaging_missense_or_protein_altering	0.001	SKAT	Stouffer	3.03529e-09
Height	PLAG1	Height	ENSG00000181690	Musculoskeletal	EUR	pLoF	0.0001	SKAT	Stouffer	1.8344e-08
Height	PLAG1	Height	ENSG00000181690	Musculoskeletal	EUR	pLoF	0.001	SKAT	Stouffer	1.8344e-08
Height	PAPPA	Height	ENSG00000182752	Musculoskeletal	EUR	pLoF	0.0001	SKAT	Stouffer	1.26344e-15
Height	PAPPA	Height	ENSG00000182752	Musculoskeletal	EUR	pLoF	0.001	SKAT	Stouffer	1.26344e-15
Height	PAPPA	Height	ENSG00000182752	Musculoskeletal	EUR	pLoF;damaging_missense_or_protein_altering	0.0001	SKAT	Stouffer	7.862e-10
Height	PAPPA	Height	ENSG00000182752	Musculoskeletal	EUR	pLoF;damaging_missense_or_protein_altering	0.001	SKAT	Stouffer	4.03719e-10
Height	PTCH1	Height	ENSG00000185920	Musculoskeletal	EUR	pLoF	0.001	SKAT	Stouffer	3.9803e-08
Height	SHOX	Height	ENSG00000185960	Musculoskeletal	EUR	pLoF	0.0001	SKAT	Stouffer	3.9314e-24
Height	SHOX	Height	ENSG00000185960	Musculoskeletal	EUR	pLoF	0.001	SKAT	Stouffer	3.9314e-24
Height	SHOX	Height	ENSG00000185960	Musculoskeletal	EUR	pLoF;damaging_missense_or_protein_altering	0.0001	SKAT	Stouffer	7.33276e-15
Height	SHOX	Height	ENSG00000185960	Musculoskeletal	EUR	pLoF;damaging_missense_or_protein_altering	0.001	SKAT	Stouffer	7.33276e-15
Height	NF1	Height	ENSG00000196712	Musculoskeletal	EUR	damaging_missense_or_protein_altering	0.001	SKAT	Stouffer	8.13831e-08
Height	NF1	Height	ENSG00000196712	Musculoskeletal	EUR	pLoF	0.0001	SKAT	Stouffer	2.39565e-46
Height	NF1	Height	ENSG00000196712	Musculoskeletal	EUR	pLoF	0.001	SKAT	Stouffer	5.39278e-46
Height	NF1	Height	ENSG00000196712	Musculoskeletal	EUR	pLoF;damaging_missense_or_protein_altering	0.0001	SKAT	Stouffer	7.1434e-29
Height	NF1	Height	ENSG00000196712	Musculoskeletal	EUR	pLoF;damaging_missense_or_protein_altering	0.001	SKAT	Stouffer	9.86579e-29
Height	COL27A1	Height	ENSG00000196739	Musculoskeletal	EUR	damaging_missense_or_protein_altering	0.0001	SKAT	Stouffer	1.67091e-12
Height	COL27A1	Height	ENSG00000196739	Musculoskeletal	EUR	damaging_missense_or_protein_altering	0.001	SKAT	Stouffer	1.26366e-13
Height	COL27A1	Height	ENSG00000196739	Musculoskeletal	EUR	pLoF	0.0001	SKAT	Stouffer	2.62884e-29
Height	COL27A1	Height	ENSG00000196739	Musculoskeletal	EUR	pLoF	0.001	SKAT	Stouffer	2.68111e-29
Height	COL27A1	Height	ENSG00000196739	Musculoskeletal	EUR	pLoF;damaging_missense_or_protein_altering	0.0001	SKAT	Stouffer	5.56374e-27
Height	COL27A1	Height	ENSG00000196739	Musculoskeletal	EUR	pLoF;damaging_missense_or_protein_altering	0.001	SKAT	Stouffer	1.30006e-28
Height	OR10D3	Height	ENSG00000197309	Musculoskeletal	EUR	pLoF	0.0001	SKAT	Stouffer	1.32793e-12
Height	OR10D3	Height	ENSG00000197309	Musculoskeletal	EUR	pLoF	0.001	SKAT	Stouffer	1.32793e-12
Height	ADAMTSL2	Height	ENSG00000197859	Musculoskeletal	EUR	pLoF;damaging_missense_or_protein_altering	0.0001	SKAT	Stouffer	6.67772e-10
Height	ADAMTSL2	Height	ENSG00000197859	Musculoskeletal	EUR	pLoF;damaging_missense_or_protein_altering	0.001	SKAT	Stouffer	1.56949e-09
Height	ZNF521	Height	ENSG00000198795	Musculoskeletal	EUR	pLoF	0.0001	SKAT	Stouffer	8.10642e-10
Height	ZNF521	Height	ENSG00000198795	Musculoskeletal	EUR	pLoF	0.001	SKAT	Stouffer	8.10642e-10
Height	COL11A2	Height	ENSG00000204248	Musculoskeletal	EUR	damaging_missense_or_protein_altering	0.001	SKAT	Stouffer	2.72496e-08
Height	PRKDC	Height	ENSG00000253729	Musculoskeletal	EUR	pLoF	0.0001	SKAT	Stouffer	5.00112e-08
Height	PRKDC	Height	ENSG00000253729	Musculoskeletal	EUR	pLoF	0.001	SKAT	Stouffer	5.00112e-08
Height	RTL1	Height	ENSG00000254656	Musculoskeletal	EUR	damaging_missense_or_protein_altering	0.0001	SKAT	Stouffer	6.59634e-09
Height	RTL1	Height	ENSG00000254656	Musculoskeletal	EUR	damaging_missense_or_protein_altering	0.001	SKAT	Stouffer	6.04663e-09
Height	RTL1	Height	ENSG00000254656	Musculoskeletal	EUR	pLoF;damaging_missense_or_protein_altering	0.0001	SKAT	Stouffer	6.59634e-09
Height	RTL1	Height	ENSG00000254656	Musculoskeletal	EUR	pLoF;damaging_missense_or_protein_altering	0.001	SKAT	Stouffer	6.04663e-09
Height	CNPY2	Height	ENSG00000257727	Musculoskeletal	EUR	damaging_missense_or_protein_altering	0.0001	SKAT	Stouffer	9.21992e-12
Height	CNPY2	Height	ENSG00000257727	Musculoskeletal	EUR	damaging_missense_or_protein_altering	0.001	SKAT	Stouffer	6.97204e-09
Height	CNPY2	Height	ENSG00000257727	Musculoskeletal	EUR	pLoF	0.0001	SKAT	Stouffer	9.0837e-13
Height	CNPY2	Height	ENSG00000257727	Musculoskeletal	EUR	pLoF	0.001	SKAT	Stouffer	9.0837e-13
Height	CNPY2	Height	ENSG00000257727	Musculoskeletal	EUR	pLoF;damaging_missense_or_protein_altering	0.0001	SKAT	Stouffer	1.0265e-16
Height	CNPY2	Height	ENSG00000257727	Musculoskeletal	EUR	pLoF;damaging_missense_or_protein_altering	0.001	SKAT	Stouffer	1.05123e-15
Height	CYP26B1	Height	ENSG00000003137	Musculoskeletal	EUR	damaging_missense_or_protein_altering	0.0001	SKAT-O	Stouffer	1.07528e-11
Height	CYP26B1	Height	ENSG00000003137	Musculoskeletal	EUR	damaging_missense_or_protein_altering	0.001	SKAT-O	Stouffer	1.57433e-09
Height	CYP26B1	Height	ENSG00000003137	Musculoskeletal	EUR	pLoF;damaging_missense_or_protein_altering	0.0001	SKAT-O	Stouffer	2.98285e-11
Height	CYP26B1	Height	ENSG00000003137	Musculoskeletal	EUR	pLoF;damaging_missense_or_protein_altering	0.001	SKAT-O	Stouffer	3.44222e-09
Height	SCMH1	Height	ENSG00000010803	Musculoskeletal	EUR	damaging_missense_or_protein_altering	0.001	SKAT-O	Stouffer	1.57151e-08
Height	SCMH1	Height	ENSG00000010803	Musculoskeletal	EUR	pLoF;damaging_missense_or_protein_altering	0.0001	SKAT-O	Stouffer	4.46939e-12
Height	SCMH1	Height	ENSG00000010803	Musculoskeletal	EUR	pLoF;damaging_missense_or_protein_altering	0.001	SKAT-O	Stouffer	1.49505e-12
Height	MRC2	Height	ENSG00000011028	Musculoskeletal	EUR	pLoF	0.0001	SKAT-O	Stouffer	2.98884e-08
Height	MRC2	Height	ENSG00000011028	Musculoskeletal	EUR	pLoF	0.001	SKAT-O	Stouffer	2.98884e-08
Height	MRC2	Height	ENSG00000011028	Musculoskeletal	EUR	pLoF;damaging_missense_or_protein_altering	0.0001	SKAT-O	Stouffer	9.93701e-08
Height	MRC2	Height	ENSG00000011028	Musculoskeletal	EUR	pLoF;damaging_missense_or_protein_altering	0.001	SKAT-O	Stouffer	4.06563e-08
Height	IGF1	Height	ENSG00000017427	Musculoskeletal	EUR	pLoF;damaging_missense_or_protein_altering	0.0001	SKAT-O	Stouffer	1.04192e-10
Height	IGF1	Height	ENSG00000017427	Musculoskeletal	EUR	pLoF;damaging_missense_or_protein_altering	0.001	SKAT-O	Stouffer	7.62452e-11
Height	RFC1	Height	ENSG00000035928	Musculoskeletal	EUR	pLoF;damaging_missense_or_protein_altering	0.001	SKAT-O	Stouffer	1.79226e-09
Height	BOD1L1	Height	ENSG00000038219	Musculoskeletal	EUR	pLoF	0.0001	SKAT-O	Stouffer	1.62578e-10
Height	BOD1L1	Height	ENSG00000038219	Musculoskeletal	EUR	pLoF	0.001	SKAT-O	Stouffer	1.8299e-08
Height	ADAMTS6	Height	ENSG00000049192	Musculoskeletal	EUR	damaging_missense_or_protein_altering	0.0001	SKAT-O	Stouffer	1.31144e-08
Height	ADAMTS6	Height	ENSG00000049192	Musculoskeletal	EUR	damaging_missense_or_protein_altering	0.001	SKAT-O	Stouffer	2.30725e-10
Height	ADAMTS6	Height	ENSG00000049192	Musculoskeletal	EUR	pLoF	0.0001	SKAT-O	Stouffer	1.61085e-11
Height	ADAMTS6	Height	ENSG00000049192	Musculoskeletal	EUR	pLoF	0.001	SKAT-O	Stouffer	1.61085e-11
Height	ADAMTS6	Height	ENSG00000049192	Musculoskeletal	EUR	pLoF;damaging_missense_or_protein_altering	0.0001	SKAT-O	Stouffer	1.44147e-12
Height	ADAMTS6	Height	ENSG00000049192	Musculoskeletal	EUR	pLoF;damaging_missense_or_protein_altering	0.001	SKAT-O	Stouffer	7.02305e-13
Height	LTBP1	Height	ENSG00000049323	Musculoskeletal	EUR	damaging_missense_or_protein_altering	0.0001	SKAT-O	Stouffer	1.18998e-11
Height	LTBP1	Height	ENSG00000049323	Musculoskeletal	EUR	damaging_missense_or_protein_altering	0.001	SKAT-O	Stouffer	5.21401e-11
Height	LTBP1	Height	ENSG00000049323	Musculoskeletal	EUR	pLoF	0.0001	SKAT-O	Stouffer	5.08023e-09
Height	LTBP1	Height	ENSG00000049323	Musculoskeletal	EUR	pLoF	0.001	SKAT-O	Stouffer	5.4189e-09
Height	LTBP1	Height	ENSG00000049323	Musculoskeletal	EUR	pLoF;damaging_missense_or_protein_altering	0.0001	SKAT-O	Stouffer	2.64699e-18
Height	LTBP1	Height	ENSG00000049323	Musculoskeletal	EUR	pLoF;damaging_missense_or_protein_altering	0.001	SKAT-O	Stouffer	1.61873e-16
Height	PUM2	Height	ENSG00000055917	Musculoskeletal	EUR	pLoF	0.0001	SKAT-O	Stouffer	1.16521e-09
Height	PUM2	Height	ENSG00000055917	Musculoskeletal	EUR	pLoF	0.001	SKAT-O	Stouffer	1.16521e-09
Height	ZFR	Height	ENSG00000056097	Musculoskeletal	EUR	pLoF	0.0001	SKAT-O	Stouffer	1.05069e-07
Height	ZFR	Height	ENSG00000056097	Musculoskeletal	EUR	pLoF	0.001	SKAT-O	Stouffer	1.05069e-07
Height	POU1F1	Height	ENSG00000064835	Musculoskeletal	EUR	pLoF;damaging_missense_or_protein_altering	0.0001	SKAT-O	Stouffer	3.59352e-09
Height	POU1F1	Height	ENSG00000064835	Musculoskeletal	EUR	pLoF;damaging_missense_or_protein_altering	0.001	SKAT-O	Stouffer	3.28586e-08
Height	HMG20B	Height	ENSG00000064961	Musculoskeletal	EUR	pLoF	0.0001	SKAT-O	Stouffer	3.46943e-08
Height	HMG20B	Height	ENSG00000064961	Musculoskeletal	EUR	pLoF	0.001	SKAT-O	Stouffer	3.46943e-08
Height	HMG20B	Height	ENSG00000064961	Musculoskeletal	EUR	pLoF;damaging_missense_or_protein_altering	0.0001	SKAT-O	Stouffer	1.10601e-09
Height	HMG20B	Height	ENSG00000064961	Musculoskeletal	EUR	pLoF;damaging_missense_or_protein_altering	0.001	SKAT-O	Stouffer	1.23386e-09
Height	PKN2	Height	ENSG00000065243	Musculoskeletal	EUR	pLoF	0.0001	SKAT-O	Stouffer	7.55496e-08
Height	PKN2	Height	ENSG00000065243	Musculoskeletal	EUR	pLoF	0.001	SKAT-O	Stouffer	7.55496e-08
Height	ZFAT	Height	ENSG00000066827	Musculoskeletal	EUR	damaging_missense_or_protein_altering	0.0001	SKAT-O	Stouffer	1.42414e-28
Height	ZFAT	Height	ENSG00000066827	Musculoskeletal	EUR	damaging_missense_or_protein_altering	0.001	SKAT-O	Stouffer	2.11402e-43
Height	ZFAT	Height	ENSG00000066827	Musculoskeletal	EUR	pLoF	0.0001	SKAT-O	Stouffer	4.1638e-37
Height	ZFAT	Height	ENSG00000066827	Musculoskeletal	EUR	pLoF	0.001	SKAT-O	Stouffer	2.1824e-34
Height	ZFAT	Height	ENSG00000066827	Musculoskeletal	EUR	pLoF;damaging_missense_or_protein_altering	0.0001	SKAT-O	Stouffer	9.28549e-55
Height	ZFAT	Height	ENSG00000066827	Musculoskeletal	EUR	pLoF;damaging_missense_or_protein_altering	0.001	SKAT-O	Stouffer	7.70012e-62
Height	PLPP1	Height	ENSG00000067113	Musculoskeletal	EUR	pLoF;damaging_missense_or_protein_altering	0.0001	SKAT-O	Stouffer	5.58959e-12
Height	PLPP1	Height	ENSG00000067113	Musculoskeletal	EUR	pLoF;damaging_missense_or_protein_altering	0.001	SKAT-O	Stouffer	1.59812e-11
Height	FGFR3	Height	ENSG00000068078	Musculoskeletal	EUR	damaging_missense_or_protein_altering	0.0001	SKAT-O	Stouffer	1.24645e-10
Height	FGFR3	Height	ENSG00000068078	Musculoskeletal	EUR	damaging_missense_or_protein_altering	0.001	SKAT-O	Stouffer	1.51145e-09
Height	FGFR3	Height	ENSG00000068078	Musculoskeletal	EUR	pLoF;damaging_missense_or_protein_altering	0.0001	SKAT-O	Stouffer	1.37825e-09
Height	FGFR3	Height	ENSG00000068078	Musculoskeletal	EUR	pLoF;damaging_missense_or_protein_altering	0.001	SKAT-O	Stouffer	5.18846e-09
Height	POLB	Height	ENSG00000070501	Musculoskeletal	EUR	damaging_missense_or_protein_altering	0.001	SKAT-O	Stouffer	2.23113e-11
Height	POLB	Height	ENSG00000070501	Musculoskeletal	EUR	pLoF;damaging_missense_or_protein_altering	0.001	SKAT-O	Stouffer	1.39981e-12
Height	IGF2BP2	Height	ENSG00000073792	Musculoskeletal	EUR	damaging_missense_or_protein_altering	0.0001	SKAT-O	Stouffer	9.30394e-11
Height	IGF2BP2	Height	ENSG00000073792	Musculoskeletal	EUR	damaging_missense_or_protein_altering	0.001	SKAT-O	Stouffer	2.74785e-10
Height	IGF2BP2	Height	ENSG00000073792	Musculoskeletal	EUR	pLoF	0.0001	SKAT-O	Stouffer	4.1259e-19
Height	IGF2BP2	Height	ENSG00000073792	Musculoskeletal	EUR	pLoF	0.001	SKAT-O	Stouffer	4.1259e-19
Height	IGF2BP2	Height	ENSG00000073792	Musculoskeletal	EUR	pLoF;damaging_missense_or_protein_altering	0.0001	SKAT-O	Stouffer	5.47201e-20
Height	IGF2BP2	Height	ENSG00000073792	Musculoskeletal	EUR	pLoF;damaging_missense_or_protein_altering	0.001	SKAT-O	Stouffer	1.93635e-19
Height	FRYL	Height	ENSG00000075539	Musculoskeletal	EUR	pLoF	0.0001	SKAT-O	Stouffer	1.72124e-09
Height	FRYL	Height	ENSG00000075539	Musculoskeletal	EUR	pLoF	0.001	SKAT-O	Stouffer	2.84184e-09
Height	THOC1	Height	ENSG00000079134	Musculoskeletal	EUR	pLoF;damaging_missense_or_protein_altering	0.0001	SKAT-O	Stouffer	9.48429e-10
Height	THOC1	Height	ENSG00000079134	Musculoskeletal	EUR	pLoF;damaging_missense_or_protein_altering	0.001	SKAT-O	Stouffer	7.85618e-09
Height	RBL1	Height	ENSG00000080839	Musculoskeletal	EUR	pLoF	0.001	SKAT-O	Stouffer	1.38526e-08
Height	WDR70	Height	ENSG00000082068	Musculoskeletal	EUR	pLoF;damaging_missense_or_protein_altering	0.001	SKAT-O	Stouffer	7.01209e-08
Height	APOB	Height	ENSG00000084674	Musculoskeletal	EUR	pLoF	0.0001	SKAT-O	Stouffer	7.34639e-11
Height	APOB	Height	ENSG00000084674	Musculoskeletal	EUR	pLoF;damaging_missense_or_protein_altering	0.0001	SKAT-O	Stouffer	9.00393e-13
Height	APOB	Height	ENSG00000084674	Musculoskeletal	EUR	pLoF;damaging_missense_or_protein_altering	0.001	SKAT-O	Stouffer	1.7974e-08
Height	NOX4	Height	ENSG00000086991	Musculoskeletal	EUR	damaging_missense_or_protein_altering	0.001	SKAT-O	Stouffer	1.84684e-11
Height	NOX4	Height	ENSG00000086991	Musculoskeletal	EUR	pLoF;damaging_missense_or_protein_altering	0.0001	SKAT-O	Stouffer	1.5699e-11
Height	NOX4	Height	ENSG00000086991	Musculoskeletal	EUR	pLoF;damaging_missense_or_protein_altering	0.001	SKAT-O	Stouffer	3.55507e-15
Height	GNAS	Height	ENSG00000087460	Musculoskeletal	EUR	damaging_missense_or_protein_altering	0.0001	SKAT-O	Stouffer	3.89365e-08
Height	GNAS	Height	ENSG00000087460	Musculoskeletal	EUR	damaging_missense_or_protein_altering	0.001	SKAT-O	Stouffer	2.67692e-08
Height	GNAS	Height	ENSG00000087460	Musculoskeletal	EUR	pLoF	0.0001	SKAT-O	Stouffer	9.32797e-08
Height	GNAS	Height	ENSG00000087460	Musculoskeletal	EUR	pLoF	0.001	SKAT-O	Stouffer	9.32797e-08
Height	GNAS	Height	ENSG00000087460	Musculoskeletal	EUR	pLoF;damaging_missense_or_protein_altering	0.0001	SKAT-O	Stouffer	1.32892e-11
Height	GNAS	Height	ENSG00000087460	Musculoskeletal	EUR	pLoF;damaging_missense_or_protein_altering	0.001	SKAT-O	Stouffer	9.13693e-12
Height	SMOX	Height	ENSG00000088826	Musculoskeletal	EUR	pLoF;damaging_missense_or_protein_altering	0.0001	SKAT-O	Stouffer	6.23268e-09
Height	SMOX	Height	ENSG00000088826	Musculoskeletal	EUR	pLoF;damaging_missense_or_protein_altering	0.001	SKAT-O	Stouffer	6.71772e-09
Height	HECTD1	Height	ENSG00000092148	Musculoskeletal	EUR	pLoF	0.0001	SKAT-O	Stouffer	1.19401e-11
Height	HECTD1	Height	ENSG00000092148	Musculoskeletal	EUR	pLoF	0.001	SKAT-O	Stouffer	1.19401e-11
Height	TRPM7	Height	ENSG00000092439	Musculoskeletal	EUR	pLoF	0.0001	SKAT-O	Stouffer	1.78035e-09
Height	TRPM7	Height	ENSG00000092439	Musculoskeletal	EUR	pLoF	0.001	SKAT-O	Stouffer	2.16523e-09
Height	TRPM7	Height	ENSG00000092439	Musculoskeletal	EUR	pLoF;damaging_missense_or_protein_altering	0.0001	SKAT-O	Stouffer	2.60778e-09
Height	TRPM7	Height	ENSG00000092439	Musculoskeletal	EUR	pLoF;damaging_missense_or_protein_altering	0.001	SKAT-O	Stouffer	1.11965e-08
Height	TBX15	Height	ENSG00000092607	Musculoskeletal	EUR	pLoF	0.0001	SKAT-O	Stouffer	5.21866e-08
Height	TBX15	Height	ENSG00000092607	Musculoskeletal	EUR	pLoF	0.001	SKAT-O	Stouffer	5.21866e-08
Height	PCSK5	Height	ENSG00000099139	Musculoskeletal	EUR	damaging_missense_or_protein_altering	0.0001	SKAT-O	Stouffer	5.53031e-11
Height	PCSK5	Height	ENSG00000099139	Musculoskeletal	EUR	damaging_missense_or_protein_altering	0.001	SKAT-O	Stouffer	3.26497e-10
Height	PCSK5	Height	ENSG00000099139	Musculoskeletal	EUR	pLoF;damaging_missense_or_protein_altering	0.0001	SKAT-O	Stouffer	8.30775e-11
Height	PCSK5	Height	ENSG00000099139	Musculoskeletal	EUR	pLoF;damaging_missense_or_protein_altering	0.001	SKAT-O	Stouffer	1.61298e-10
Height	SNW1	Height	ENSG00000100603	Musculoskeletal	EUR	pLoF	0.0001	SKAT-O	Stouffer	7.37197e-09
Height	SNW1	Height	ENSG00000100603	Musculoskeletal	EUR	pLoF	0.001	SKAT-O	Stouffer	7.37197e-09
Height	TRPC4AP	Height	ENSG00000100991	Musculoskeletal	EUR	pLoF	0.0001	SKAT-O	Stouffer	5.94997e-12
Height	TRPC4AP	Height	ENSG00000100991	Musculoskeletal	EUR	pLoF	0.001	SKAT-O	Stouffer	8.87396e-14
Height	TRPC4AP	Height	ENSG00000100991	Musculoskeletal	EUR	pLoF;damaging_missense_or_protein_altering	0.0001	SKAT-O	Stouffer	7.81402e-13
Height	TRPC4AP	Height	ENSG00000100991	Musculoskeletal	EUR	pLoF;damaging_missense_or_protein_altering	0.001	SKAT-O	Stouffer	1.63936e-14
Height	SAMHD1	Height	ENSG00000101347	Musculoskeletal	EUR	pLoF;damaging_missense_or_protein_altering	0.0001	SKAT-O	Stouffer	1.11402e-07
Height	SAMHD1	Height	ENSG00000101347	Musculoskeletal	EUR	pLoF;damaging_missense_or_protein_altering	0.001	SKAT-O	Stouffer	1.744e-09
Height	CRISPLD2	Height	ENSG00000103196	Musculoskeletal	EUR	damaging_missense_or_protein_altering	0.001	SKAT-O	Stouffer	5.10769e-48
Height	CRISPLD2	Height	ENSG00000103196	Musculoskeletal	EUR	pLoF	0.0001	SKAT-O	Stouffer	1.17637e-09
Height	CRISPLD2	Height	ENSG00000103196	Musculoskeletal	EUR	pLoF	0.001	SKAT-O	Stouffer	1.52902e-17
Height	CRISPLD2	Height	ENSG00000103196	Musculoskeletal	EUR	pLoF;damaging_missense_or_protein_altering	0.0001	SKAT-O	Stouffer	3.14629e-09
Height	CRISPLD2	Height	ENSG00000103196	Musculoskeletal	EUR	pLoF;damaging_missense_or_protein_altering	0.001	SKAT-O	Stouffer	5.18355e-60
Height	PIEZO1	Height	ENSG00000103335	Musculoskeletal	EUR	damaging_missense_or_protein_altering	0.0001	SKAT-O	Stouffer	3.68479e-13
Height	PIEZO1	Height	ENSG00000103335	Musculoskeletal	EUR	damaging_missense_or_protein_altering	0.001	SKAT-O	Stouffer	5.51102e-13
Height	PIEZO1	Height	ENSG00000103335	Musculoskeletal	EUR	pLoF	0.0001	SKAT-O	Stouffer	4.60138e-43
Height	PIEZO1	Height	ENSG00000103335	Musculoskeletal	EUR	pLoF	0.001	SKAT-O	Stouffer	1.97338e-35
Height	PIEZO1	Height	ENSG00000103335	Musculoskeletal	EUR	pLoF;damaging_missense_or_protein_altering	0.0001	SKAT-O	Stouffer	1.69927e-38
Height	PIEZO1	Height	ENSG00000103335	Musculoskeletal	EUR	pLoF;damaging_missense_or_protein_altering	0.001	SKAT-O	Stouffer	5.65803e-36
Height	HERC1	Height	ENSG00000103657	Musculoskeletal	EUR	pLoF	0.0001	SKAT-O	Stouffer	3.12631e-09
Height	HERC1	Height	ENSG00000103657	Musculoskeletal	EUR	pLoF	0.001	SKAT-O	Stouffer	3.12631e-09
Height	COL1A1	Height	ENSG00000108821	Musculoskeletal	EUR	damaging_missense_or_protein_altering	0.001	SKAT-O	Stouffer	8.5456e-08
Height	COL1A1	Height	ENSG00000108821	Musculoskeletal	EUR	pLoF	0.0001	SKAT-O	Stouffer	7.60901e-11
Height	COL1A1	Height	ENSG00000108821	Musculoskeletal	EUR	pLoF	0.001	SKAT-O	Stouffer	5.76647e-11
Height	COL1A1	Height	ENSG00000108821	Musculoskeletal	EUR	pLoF;damaging_missense_or_protein_altering	0.0001	SKAT-O	Stouffer	1.53869e-08
Height	COL1A1	Height	ENSG00000108821	Musculoskeletal	EUR	pLoF;damaging_missense_or_protein_altering	0.001	SKAT-O	Stouffer	1.73107e-10
Height	SMURF2	Height	ENSG00000108854	Musculoskeletal	EUR	pLoF	0.0001	SKAT-O	Stouffer	5.91433e-08
Height	SMURF2	Height	ENSG00000108854	Musculoskeletal	EUR	pLoF	0.001	SKAT-O	Stouffer	5.91433e-08
Height	SMURF2	Height	ENSG00000108854	Musculoskeletal	EUR	pLoF;damaging_missense_or_protein_altering	0.0001	SKAT-O	Stouffer	5.74404e-11
Height	SMURF2	Height	ENSG00000108854	Musculoskeletal	EUR	pLoF;damaging_missense_or_protein_altering	0.001	SKAT-O	Stouffer	1.24556e-10
Height	MYH3	Height	ENSG00000109063	Musculoskeletal	EUR	pLoF;damaging_missense_or_protein_altering	0.001	SKAT-O	Stouffer	3.14138e-08
Height	GHR	Height	ENSG00000112964	Musculoskeletal	EUR	damaging_missense_or_protein_altering	0.001	SKAT-O	Stouffer	3.33395e-12
Height	GHR	Height	ENSG00000112964	Musculoskeletal	EUR	pLoF	0.0001	SKAT-O	Stouffer	5.3725e-10
Height	GHR	Height	ENSG00000112964	Musculoskeletal	EUR	pLoF	0.001	SKAT-O	Stouffer	7.17401e-10
Height	GHR	Height	ENSG00000112964	Musculoskeletal	EUR	pLoF;damaging_missense_or_protein_altering	0.0001	SKAT-O	Stouffer	2.61033e-09
Height	GHR	Height	ENSG00000112964	Musculoskeletal	EUR	pLoF;damaging_missense_or_protein_altering	0.001	SKAT-O	Stouffer	1.90966e-16
Height	NPR3	Height	ENSG00000113389	Musculoskeletal	EUR	damaging_missense_or_protein_altering	0.0001	SKAT-O	Stouffer	2.62729e-08
Height	NPR3	Height	ENSG00000113389	Musculoskeletal	EUR	damaging_missense_or_protein_altering	0.001	SKAT-O	Stouffer	1.04775e-11
Height	NPR3	Height	ENSG00000113389	Musculoskeletal	EUR	pLoF;damaging_missense_or_protein_altering	0.0001	SKAT-O	Stouffer	7.49491e-14
Height	NPR3	Height	ENSG00000113389	Musculoskeletal	EUR	pLoF;damaging_missense_or_protein_altering	0.001	SKAT-O	Stouffer	8.53653e-18
Height	SEC24A	Height	ENSG00000113615	Musculoskeletal	EUR	pLoF	0.0001	SKAT-O	Stouffer	7.82342e-09
Height	SEC24A	Height	ENSG00000113615	Musculoskeletal	EUR	pLoF	0.001	SKAT-O	Stouffer	7.82342e-09
Height	BCL6	Height	ENSG00000113916	Musculoskeletal	EUR	pLoF	0.0001	SKAT-O	Stouffer	1.71892e-08
Height	BCL6	Height	ENSG00000113916	Musculoskeletal	EUR	pLoF	0.001	SKAT-O	Stouffer	1.71892e-08
Height	AMOTL2	Height	ENSG00000114019	Musculoskeletal	EUR	pLoF	0.0001	SKAT-O	Stouffer	2.3801e-08
Height	AMOTL2	Height	ENSG00000114019	Musculoskeletal	EUR	pLoF	0.001	SKAT-O	Stouffer	2.3801e-08
Height	GLS	Height	ENSG00000115419	Musculoskeletal	EUR	pLoF	0.0001	SKAT-O	Stouffer	1.55173e-09
Height	GLS	Height	ENSG00000115419	Musculoskeletal	EUR	pLoF	0.001	SKAT-O	Stouffer	1.55173e-09
Height	GLS	Height	ENSG00000115419	Musculoskeletal	EUR	pLoF;damaging_missense_or_protein_altering	0.0001	SKAT-O	Stouffer	1.75273e-08
Height	GLS	Height	ENSG00000115419	Musculoskeletal	EUR	pLoF;damaging_missense_or_protein_altering	0.001	SKAT-O	Stouffer	2.23943e-08
Height	PAPPA2	Height	ENSG00000116183	Musculoskeletal	EUR	pLoF	0.0001	SKAT-O	Stouffer	1.44631e-15
Height	PAPPA2	Height	ENSG00000116183	Musculoskeletal	EUR	pLoF	0.001	SKAT-O	Stouffer	1.44631e-15
Height	PAPPA2	Height	ENSG00000116183	Musculoskeletal	EUR	pLoF;damaging_missense_or_protein_altering	0.0001	SKAT-O	Stouffer	3.70497e-16
Height	PAPPA2	Height	ENSG00000116183	Musculoskeletal	EUR	pLoF;damaging_missense_or_protein_altering	0.001	SKAT-O	Stouffer	1.02876e-15
Height	ANGPTL1	Height	ENSG00000116194	Musculoskeletal	EUR	pLoF;damaging_missense_or_protein_altering	0.001	SKAT-O	Stouffer	8.03767e-08
Height	GHRH	Height	ENSG00000118702	Musculoskeletal	EUR	damaging_missense_or_protein_altering	0.0001	SKAT-O	Stouffer	1.24008e-10
Height	GHRH	Height	ENSG00000118702	Musculoskeletal	EUR	damaging_missense_or_protein_altering	0.001	SKAT-O	Stouffer	1.24008e-10
Height	GHRH	Height	ENSG00000118702	Musculoskeletal	EUR	pLoF	0.0001	SKAT-O	Stouffer	1.12437e-14
Height	GHRH	Height	ENSG00000118702	Musculoskeletal	EUR	pLoF	0.001	SKAT-O	Stouffer	1.12437e-14
Height	GHRH	Height	ENSG00000118702	Musculoskeletal	EUR	pLoF;damaging_missense_or_protein_altering	0.0001	SKAT-O	Stouffer	2.03126e-23
Height	GHRH	Height	ENSG00000118702	Musculoskeletal	EUR	pLoF;damaging_missense_or_protein_altering	0.001	SKAT-O	Stouffer	2.03126e-23
Height	ZBTB45	Height	ENSG00000119574	Musculoskeletal	EUR	pLoF	0.001	SKAT-O	Stouffer	3.45665e-08
Height	ZBTB45	Height	ENSG00000119574	Musculoskeletal	EUR	pLoF;damaging_missense_or_protein_altering	0.001	SKAT-O	Stouffer	1.60848e-09
Height	LTBP2	Height	ENSG00000119681	Musculoskeletal	EUR	pLoF	0.0001	SKAT-O	Stouffer	3.03043e-13
Height	LTBP2	Height	ENSG00000119681	Musculoskeletal	EUR	pLoF	0.001	SKAT-O	Stouffer	4.04061e-13
Height	LTBP2	Height	ENSG00000119681	Musculoskeletal	EUR	pLoF;damaging_missense_or_protein_altering	0.001	SKAT-O	Stouffer	4.76724e-08
Height	TGFB3	Height	ENSG00000119699	Musculoskeletal	EUR	pLoF;damaging_missense_or_protein_altering	0.0001	SKAT-O	Stouffer	2.38388e-08
Height	KDM3B	Height	ENSG00000120733	Musculoskeletal	EUR	pLoF	0.0001	SKAT-O	Stouffer	6.22454e-10
Height	KDM3B	Height	ENSG00000120733	Musculoskeletal	EUR	pLoF	0.001	SKAT-O	Stouffer	6.22454e-10
Height	CRISPLD1	Height	ENSG00000121005	Musculoskeletal	EUR	damaging_missense_or_protein_altering	0.0001	SKAT-O	Stouffer	3.29531e-24
Height	CRISPLD1	Height	ENSG00000121005	Musculoskeletal	EUR	damaging_missense_or_protein_altering	0.001	SKAT-O	Stouffer	2.07618e-34
Height	CRISPLD1	Height	ENSG00000121005	Musculoskeletal	EUR	pLoF	0.0001	SKAT-O	Stouffer	6.48026e-15
Height	CRISPLD1	Height	ENSG00000121005	Musculoskeletal	EUR	pLoF	0.001	SKAT-O	Stouffer	3.9731e-15
Height	CRISPLD1	Height	ENSG00000121005	Musculoskeletal	EUR	pLoF;damaging_missense_or_protein_altering	0.0001	SKAT-O	Stouffer	1.19216e-35
Height	CRISPLD1	Height	ENSG00000121005	Musculoskeletal	EUR	pLoF;damaging_missense_or_protein_altering	0.001	SKAT-O	Stouffer	1.21074e-47
Height	GHSR	Height	ENSG00000121853	Musculoskeletal	EUR	damaging_missense_or_protein_altering	0.0001	SKAT-O	Stouffer	1.25985e-09
Height	GHSR	Height	ENSG00000121853	Musculoskeletal	EUR	pLoF	0.001	SKAT-O	Stouffer	2.09129e-08
Height	GHSR	Height	ENSG00000121853	Musculoskeletal	EUR	pLoF;damaging_missense_or_protein_altering	0.0001	SKAT-O	Stouffer	3.84455e-14
Height	GHSR	Height	ENSG00000121853	Musculoskeletal	EUR	pLoF;damaging_missense_or_protein_altering	0.001	SKAT-O	Stouffer	2.67167e-12
Height	AMD1	Height	ENSG00000123505	Musculoskeletal	EUR	pLoF	0.0001	SKAT-O	Stouffer	5.57907e-08
Height	AMD1	Height	ENSG00000123505	Musculoskeletal	EUR	pLoF	0.001	SKAT-O	Stouffer	5.57907e-08
Height	AMD1	Height	ENSG00000123505	Musculoskeletal	EUR	pLoF;damaging_missense_or_protein_altering	0.0001	SKAT-O	Stouffer	2.29192e-12
Height	AMD1	Height	ENSG00000123505	Musculoskeletal	EUR	pLoF;damaging_missense_or_protein_altering	0.001	SKAT-O	Stouffer	2.29192e-12
Height	NRK	Height	ENSG00000123572	Musculoskeletal	EUR	pLoF	0.0001	SKAT-O	Stouffer	1.18847e-23
Height	NRK	Height	ENSG00000123572	Musculoskeletal	EUR	pLoF	0.001	SKAT-O	Stouffer	1.18847e-23
Height	NRK	Height	ENSG00000123572	Musculoskeletal	EUR	pLoF;damaging_missense_or_protein_altering	0.0001	SKAT-O	Stouffer	3.68312e-25
Height	NRK	Height	ENSG00000123572	Musculoskeletal	EUR	pLoF;damaging_missense_or_protein_altering	0.001	SKAT-O	Stouffer	5.25373e-25
Height	ZNFX1	Height	ENSG00000124201	Musculoskeletal	EUR	pLoF;damaging_missense_or_protein_altering	0.0001	SKAT-O	Stouffer	3.73157e-09
Height	ZNFX1	Height	ENSG00000124201	Musculoskeletal	EUR	pLoF;damaging_missense_or_protein_altering	0.001	SKAT-O	Stouffer	7.61471e-09
Height	GLIS2	Height	ENSG00000126603	Musculoskeletal	EUR	pLoF	0.0001	SKAT-O	Stouffer	4.37285e-08
Height	GLIS2	Height	ENSG00000126603	Musculoskeletal	EUR	pLoF	0.001	SKAT-O	Stouffer	4.37285e-08
Height	GLIS2	Height	ENSG00000126603	Musculoskeletal	EUR	pLoF;damaging_missense_or_protein_altering	0.0001	SKAT-O	Stouffer	5.75035e-10
Height	GLIS2	Height	ENSG00000126603	Musculoskeletal	EUR	pLoF;damaging_missense_or_protein_altering	0.001	SKAT-O	Stouffer	1.00054e-09
Height	POR	Height	ENSG00000127948	Musculoskeletal	EUR	damaging_missense_or_protein_altering	0.001	SKAT-O	Stouffer	8.24035e-09
Height	POR	Height	ENSG00000127948	Musculoskeletal	EUR	pLoF	0.001	SKAT-O	Stouffer	3.01647e-08
Height	POR	Height	ENSG00000127948	Musculoskeletal	EUR	pLoF;damaging_missense_or_protein_altering	0.0001	SKAT-O	Stouffer	8.65683e-08
Height	POR	Height	ENSG00000127948	Musculoskeletal	EUR	pLoF;damaging_missense_or_protein_altering	0.001	SKAT-O	Stouffer	2.16678e-13
Height	PXDN	Height	ENSG00000130508	Musculoskeletal	EUR	pLoF;damaging_missense_or_protein_altering	0.0001	SKAT-O	Stouffer	1.52634e-08
Height	PXDN	Height	ENSG00000130508	Musculoskeletal	EUR	pLoF;damaging_missense_or_protein_altering	0.001	SKAT-O	Stouffer	7.60538e-10
Height	GFPT2	Height	ENSG00000131459	Musculoskeletal	EUR	pLoF	0.001	SKAT-O	Stouffer	6.99139e-10
Height	GFPT2	Height	ENSG00000131459	Musculoskeletal	EUR	pLoF;damaging_missense_or_protein_altering	0.001	SKAT-O	Stouffer	4.50597e-11
Height	CHSY1	Height	ENSG00000131873	Musculoskeletal	EUR	pLoF	0.0001	SKAT-O	Stouffer	7.64844e-09
Height	CHSY1	Height	ENSG00000131873	Musculoskeletal	EUR	pLoF	0.001	SKAT-O	Stouffer	7.64844e-09
Height	PIK3C2B	Height	ENSG00000133056	Musculoskeletal	EUR	damaging_missense_or_protein_altering	0.0001	SKAT-O	Stouffer	9.49483e-09
Height	PIK3C2B	Height	ENSG00000133056	Musculoskeletal	EUR	pLoF;damaging_missense_or_protein_altering	0.0001	SKAT-O	Stouffer	1.26255e-08
Height	LOXL2	Height	ENSG00000134013	Musculoskeletal	EUR	pLoF	0.001	SKAT-O	Stouffer	5.62003e-16
Height	LOXL2	Height	ENSG00000134013	Musculoskeletal	EUR	pLoF;damaging_missense_or_protein_altering	0.0001	SKAT-O	Stouffer	2.2053e-10
Height	LOXL2	Height	ENSG00000134013	Musculoskeletal	EUR	pLoF;damaging_missense_or_protein_altering	0.001	SKAT-O	Stouffer	5.92624e-16
Height	SLC38A2	Height	ENSG00000134294	Musculoskeletal	EUR	pLoF;damaging_missense_or_protein_altering	0.0001	SKAT-O	Stouffer	2.25378e-09
Height	SLC38A2	Height	ENSG00000134294	Musculoskeletal	EUR	pLoF;damaging_missense_or_protein_altering	0.001	SKAT-O	Stouffer	7.69775e-09
Height	LRP4	Height	ENSG00000134569	Musculoskeletal	EUR	pLoF;damaging_missense_or_protein_altering	0.0001	SKAT-O	Stouffer	3.69143e-09
Height	LRP4	Height	ENSG00000134569	Musculoskeletal	EUR	pLoF;damaging_missense_or_protein_altering	0.001	SKAT-O	Stouffer	5.56337e-09
Height	FLNB	Height	ENSG00000136068	Musculoskeletal	EUR	damaging_missense_or_protein_altering	0.001	SKAT-O	Stouffer	1.08607e-10
Height	FLNB	Height	ENSG00000136068	Musculoskeletal	EUR	pLoF	0.0001	SKAT-O	Stouffer	7.2663e-23
Height	FLNB	Height	ENSG00000136068	Musculoskeletal	EUR	pLoF	0.001	SKAT-O	Stouffer	7.2663e-23
Height	FLNB	Height	ENSG00000136068	Musculoskeletal	EUR	pLoF;damaging_missense_or_protein_altering	0.0001	SKAT-O	Stouffer	9.95055e-13
Height	FLNB	Height	ENSG00000136068	Musculoskeletal	EUR	pLoF;damaging_missense_or_protein_altering	0.001	SKAT-O	Stouffer	4.76951e-18
Height	CHAD	Height	ENSG00000136457	Musculoskeletal	EUR	pLoF	0.0001	SKAT-O	Stouffer	7.34934e-09
Height	CHAD	Height	ENSG00000136457	Musculoskeletal	EUR	pLoF	0.001	SKAT-O	Stouffer	7.34934e-09
Height	ANGPTL2	Height	ENSG00000136859	Musculoskeletal	EUR	damaging_missense_or_protein_altering	0.0001	SKAT-O	Stouffer	2.81698e-15
Height	ANGPTL2	Height	ENSG00000136859	Musculoskeletal	EUR	damaging_missense_or_protein_altering	0.001	SKAT-O	Stouffer	3.18646e-22
Height	ANGPTL2	Height	ENSG00000136859	Musculoskeletal	EUR	pLoF	0.0001	SKAT-O	Stouffer	1.46808e-08
Height	ANGPTL2	Height	ENSG00000136859	Musculoskeletal	EUR	pLoF	0.001	SKAT-O	Stouffer	1.46808e-08
Height	ANGPTL2	Height	ENSG00000136859	Musculoskeletal	EUR	pLoF;damaging_missense_or_protein_altering	0.0001	SKAT-O	Stouffer	2.43083e-21
Height	ANGPTL2	Height	ENSG00000136859	Musculoskeletal	EUR	pLoF;damaging_missense_or_protein_altering	0.001	SKAT-O	Stouffer	5.75186e-28
Height	TET1	Height	ENSG00000138336	Musculoskeletal	EUR	pLoF	0.0001	SKAT-O	Stouffer	4.10539e-17
Height	TET1	Height	ENSG00000138336	Musculoskeletal	EUR	pLoF	0.001	SKAT-O	Stouffer	4.10539e-17
Height	TET1	Height	ENSG00000138336	Musculoskeletal	EUR	pLoF;damaging_missense_or_protein_altering	0.0001	SKAT-O	Stouffer	8.50318e-08
Height	TET1	Height	ENSG00000138336	Musculoskeletal	EUR	pLoF;damaging_missense_or_protein_altering	0.001	SKAT-O	Stouffer	8.43451e-08
Height	PRKG2	Height	ENSG00000138669	Musculoskeletal	EUR	pLoF;damaging_missense_or_protein_altering	0.001	SKAT-O	Stouffer	1.95616e-08
Height	FGF2	Height	ENSG00000138685	Musculoskeletal	EUR	damaging_missense_or_protein_altering	0.0001	SKAT-O	Stouffer	5.39239e-13
Height	FGF2	Height	ENSG00000138685	Musculoskeletal	EUR	damaging_missense_or_protein_altering	0.001	SKAT-O	Stouffer	2.69596e-12
Height	FGF2	Height	ENSG00000138685	Musculoskeletal	EUR	pLoF;damaging_missense_or_protein_altering	0.0001	SKAT-O	Stouffer	1.3274e-19
Height	FGF2	Height	ENSG00000138685	Musculoskeletal	EUR	pLoF;damaging_missense_or_protein_altering	0.001	SKAT-O	Stouffer	3.08724e-19
Height	FBN2	Height	ENSG00000138829	Musculoskeletal	EUR	damaging_missense_or_protein_altering	0.0001	SKAT-O	Stouffer	1.1839e-07
Height	B4GALNT3	Height	ENSG00000139044	Musculoskeletal	EUR	damaging_missense_or_protein_altering	0.001	SKAT-O	Stouffer	3.52087e-09
Height	B4GALNT3	Height	ENSG00000139044	Musculoskeletal	EUR	pLoF	0.001	SKAT-O	Stouffer	6.95072e-09
Height	B4GALNT3	Height	ENSG00000139044	Musculoskeletal	EUR	pLoF;damaging_missense_or_protein_altering	0.0001	SKAT-O	Stouffer	5.50293e-13
Height	B4GALNT3	Height	ENSG00000139044	Musculoskeletal	EUR	pLoF;damaging_missense_or_protein_altering	0.001	SKAT-O	Stouffer	3.63403e-17
Height	SLC38A4	Height	ENSG00000139209	Musculoskeletal	EUR	pLoF;damaging_missense_or_protein_altering	0.0001	SKAT-O	Stouffer	3.14659e-08
Height	SLC38A4	Height	ENSG00000139209	Musculoskeletal	EUR	pLoF;damaging_missense_or_protein_altering	0.001	SKAT-O	Stouffer	6.87153e-08
Height	SCAF11	Height	ENSG00000139218	Musculoskeletal	EUR	pLoF	0.0001	SKAT-O	Stouffer	1.02426e-07
Height	SCAF11	Height	ENSG00000139218	Musculoskeletal	EUR	pLoF	0.001	SKAT-O	Stouffer	1.02426e-07
Height	FBLN5	Height	ENSG00000140092	Musculoskeletal	EUR	pLoF	0.0001	SKAT-O	Stouffer	1.03453e-07
Height	FBLN5	Height	ENSG00000140092	Musculoskeletal	EUR	pLoF	0.001	SKAT-O	Stouffer	9.28885e-08
Height	IGF1R	Height	ENSG00000140443	Musculoskeletal	EUR	damaging_missense_or_protein_altering	0.0001	SKAT-O	Stouffer	2.5598e-13
Height	IGF1R	Height	ENSG00000140443	Musculoskeletal	EUR	damaging_missense_or_protein_altering	0.001	SKAT-O	Stouffer	1.38218e-13
Height	IGF1R	Height	ENSG00000140443	Musculoskeletal	EUR	pLoF	0.0001	SKAT-O	Stouffer	7.82727e-16
Height	IGF1R	Height	ENSG00000140443	Musculoskeletal	EUR	pLoF	0.001	SKAT-O	Stouffer	7.82727e-16
Height	IGF1R	Height	ENSG00000140443	Musculoskeletal	EUR	pLoF;damaging_missense_or_protein_altering	0.0001	SKAT-O	Stouffer	1.70657e-23
Height	IGF1R	Height	ENSG00000140443	Musculoskeletal	EUR	pLoF;damaging_missense_or_protein_altering	0.001	SKAT-O	Stouffer	5.28862e-23
Height	ADAMTS17	Height	ENSG00000140470	Musculoskeletal	EUR	damaging_missense_or_protein_altering	0.0001	SKAT-O	Stouffer	1.48777e-58
Height	ADAMTS17	Height	ENSG00000140470	Musculoskeletal	EUR	damaging_missense_or_protein_altering	0.001	SKAT-O	Stouffer	4.64044e-47
Height	ADAMTS17	Height	ENSG00000140470	Musculoskeletal	EUR	pLoF	0.0001	SKAT-O	Stouffer	2.86831e-53
Height	ADAMTS17	Height	ENSG00000140470	Musculoskeletal	EUR	pLoF	0.001	SKAT-O	Stouffer	2.86831e-53
Height	ADAMTS17	Height	ENSG00000140470	Musculoskeletal	EUR	pLoF;damaging_missense_or_protein_altering	0.0001	SKAT-O	Stouffer	6.21313e-103
Height	ADAMTS17	Height	ENSG00000140470	Musculoskeletal	EUR	pLoF;damaging_missense_or_protein_altering	0.001	SKAT-O	Stouffer	6.11342e-84
Height	DPP9	Height	ENSG00000142002	Musculoskeletal	EUR	pLoF;damaging_missense_or_protein_altering	0.0001	SKAT-O	Stouffer	1.67218e-09
Height	DPP9	Height	ENSG00000142002	Musculoskeletal	EUR	pLoF;damaging_missense_or_protein_altering	0.001	SKAT-O	Stouffer	1.32613e-08
Height	ADAMTS10	Height	ENSG00000142303	Musculoskeletal	EUR	damaging_missense_or_protein_altering	0.0001	SKAT-O	Stouffer	9.6562e-18
Height	ADAMTS10	Height	ENSG00000142303	Musculoskeletal	EUR	damaging_missense_or_protein_altering	0.001	SKAT-O	Stouffer	4.32637e-13
Height	ADAMTS10	Height	ENSG00000142303	Musculoskeletal	EUR	pLoF	0.0001	SKAT-O	Stouffer	2.07729e-22
Height	ADAMTS10	Height	ENSG00000142303	Musculoskeletal	EUR	pLoF	0.001	SKAT-O	Stouffer	2.07729e-22
Height	ADAMTS10	Height	ENSG00000142303	Musculoskeletal	EUR	pLoF;damaging_missense_or_protein_altering	0.0001	SKAT-O	Stouffer	5.81858e-30
Height	ADAMTS10	Height	ENSG00000142303	Musculoskeletal	EUR	pLoF;damaging_missense_or_protein_altering	0.001	SKAT-O	Stouffer	3.12993e-21
Height	HMCN1	Height	ENSG00000143341	Musculoskeletal	EUR	pLoF	0.0001	SKAT-O	Stouffer	1.18771e-07
Height	HMCN1	Height	ENSG00000143341	Musculoskeletal	EUR	pLoF;damaging_missense_or_protein_altering	0.001	SKAT-O	Stouffer	3.03275e-11
Height	DTL	Height	ENSG00000143476	Musculoskeletal	EUR	damaging_missense_or_protein_altering	0.0001	SKAT-O	Stouffer	5.10074e-08
Height	DTL	Height	ENSG00000143476	Musculoskeletal	EUR	damaging_missense_or_protein_altering	0.001	SKAT-O	Stouffer	7.27668e-08
Height	DTL	Height	ENSG00000143476	Musculoskeletal	EUR	pLoF	0.0001	SKAT-O	Stouffer	3.1459e-26
Height	DTL	Height	ENSG00000143476	Musculoskeletal	EUR	pLoF	0.001	SKAT-O	Stouffer	3.1459e-26
Height	DTL	Height	ENSG00000143476	Musculoskeletal	EUR	pLoF;damaging_missense_or_protein_altering	0.0001	SKAT-O	Stouffer	9.49993e-30
Height	DTL	Height	ENSG00000143476	Musculoskeletal	EUR	pLoF;damaging_missense_or_protein_altering	0.001	SKAT-O	Stouffer	1.25192e-29
Height		Height	ENSG00000144785	Musculoskeletal	EUR	pLoF	0.0001	SKAT-O	Stouffer	9.82067e-12
Height		Height	ENSG00000144785	Musculoskeletal	EUR	pLoF	0.001	SKAT-O	Stouffer	9.82067e-12
Height		Height	ENSG00000144785	Musculoskeletal	EUR	pLoF;damaging_missense_or_protein_altering	0.0001	SKAT-O	Stouffer	4.0585e-14
Height		Height	ENSG00000144785	Musculoskeletal	EUR	pLoF;damaging_missense_or_protein_altering	0.001	SKAT-O	Stouffer	2.45763e-12
Height	COL8A1	Height	ENSG00000144810	Musculoskeletal	EUR	pLoF	0.0001	SKAT-O	Stouffer	4.95865e-09
Height	COL8A1	Height	ENSG00000144810	Musculoskeletal	EUR	pLoF	0.001	SKAT-O	Stouffer	4.95865e-09
Height	COL8A1	Height	ENSG00000144810	Musculoskeletal	EUR	pLoF;damaging_missense_or_protein_altering	0.0001	SKAT-O	Stouffer	3.19567e-09
Height	COL8A1	Height	ENSG00000144810	Musculoskeletal	EUR	pLoF;damaging_missense_or_protein_altering	0.001	SKAT-O	Stouffer	2.54909e-09
Height	SCUBE3	Height	ENSG00000146197	Musculoskeletal	EUR	damaging_missense_or_protein_altering	0.0001	SKAT-O	Stouffer	3.69139e-38
Height	SCUBE3	Height	ENSG00000146197	Musculoskeletal	EUR	damaging_missense_or_protein_altering	0.001	SKAT-O	Stouffer	1.53649e-32
Height	SCUBE3	Height	ENSG00000146197	Musculoskeletal	EUR	pLoF	0.0001	SKAT-O	Stouffer	2.73707e-31
Height	SCUBE3	Height	ENSG00000146197	Musculoskeletal	EUR	pLoF	0.001	SKAT-O	Stouffer	8.89872e-32
Height	SCUBE3	Height	ENSG00000146197	Musculoskeletal	EUR	pLoF;damaging_missense_or_protein_altering	0.0001	SKAT-O	Stouffer	2.80908e-57
Height	SCUBE3	Height	ENSG00000146197	Musculoskeletal	EUR	pLoF;damaging_missense_or_protein_altering	0.001	SKAT-O	Stouffer	4.86608e-48
Height	PTPRJ	Height	ENSG00000149177	Musculoskeletal	EUR	pLoF	0.0001	SKAT-O	Stouffer	2.09608e-15
Height	PTPRJ	Height	ENSG00000149177	Musculoskeletal	EUR	pLoF	0.001	SKAT-O	Stouffer	2.09608e-15
Height	PTPRJ	Height	ENSG00000149177	Musculoskeletal	EUR	pLoF;damaging_missense_or_protein_altering	0.0001	SKAT-O	Stouffer	1.24863e-12
Height	PTPRJ	Height	ENSG00000149177	Musculoskeletal	EUR	pLoF;damaging_missense_or_protein_altering	0.001	SKAT-O	Stouffer	8.7735e-12
Height	SERPINH1	Height	ENSG00000149257	Musculoskeletal	EUR	damaging_missense_or_protein_altering	0.0001	SKAT-O	Stouffer	2.85572e-13
Height	SERPINH1	Height	ENSG00000149257	Musculoskeletal	EUR	damaging_missense_or_protein_altering	0.001	SKAT-O	Stouffer	2.10428e-11
Height	SERPINH1	Height	ENSG00000149257	Musculoskeletal	EUR	pLoF	0.0001	SKAT-O	Stouffer	4.19487e-19
Height	SERPINH1	Height	ENSG00000149257	Musculoskeletal	EUR	pLoF	0.001	SKAT-O	Stouffer	4.19487e-19
Height	SERPINH1	Height	ENSG00000149257	Musculoskeletal	EUR	pLoF;damaging_missense_or_protein_altering	0.0001	SKAT-O	Stouffer	2.36469e-24
Height	SERPINH1	Height	ENSG00000149257	Musculoskeletal	EUR	pLoF;damaging_missense_or_protein_altering	0.001	SKAT-O	Stouffer	2.72336e-22
Height	HMGA2	Height	ENSG00000149948	Musculoskeletal	EUR	damaging_missense_or_protein_altering	0.0001	SKAT-O	Stouffer	1.13947e-08
Height	HMGA2	Height	ENSG00000149948	Musculoskeletal	EUR	damaging_missense_or_protein_altering	0.001	SKAT-O	Stouffer	1.13947e-08
Height	HMGA2	Height	ENSG00000149948	Musculoskeletal	EUR	pLoF	0.0001	SKAT-O	Stouffer	8.95703e-08
Height	HMGA2	Height	ENSG00000149948	Musculoskeletal	EUR	pLoF	0.001	SKAT-O	Stouffer	8.95703e-08
Height	HMGA2	Height	ENSG00000149948	Musculoskeletal	EUR	pLoF;damaging_missense_or_protein_altering	0.0001	SKAT-O	Stouffer	5.20278e-12
Height	HMGA2	Height	ENSG00000149948	Musculoskeletal	EUR	pLoF;damaging_missense_or_protein_altering	0.001	SKAT-O	Stouffer	5.20278e-12
Height	SEC24D	Height	ENSG00000150961	Musculoskeletal	EUR	pLoF	0.0001	SKAT-O	Stouffer	6.73814e-09
Height	SEC24D	Height	ENSG00000150961	Musculoskeletal	EUR	pLoF	0.001	SKAT-O	Stouffer	6.73814e-09
Height	FER	Height	ENSG00000151422	Musculoskeletal	EUR	pLoF;damaging_missense_or_protein_altering	0.0001	SKAT-O	Stouffer	1.01048e-07
Height	CCDC3	Height	ENSG00000151468	Musculoskeletal	EUR	pLoF;damaging_missense_or_protein_altering	0.001	SKAT-O	Stouffer	6.36189e-09
Height	WWC2	Height	ENSG00000151718	Musculoskeletal	EUR	pLoF	0.0001	SKAT-O	Stouffer	6.66928e-12
Height	WWC2	Height	ENSG00000151718	Musculoskeletal	EUR	pLoF	0.001	SKAT-O	Stouffer	5.12265e-12
Height	PDE3B	Height	ENSG00000152270	Musculoskeletal	EUR	pLoF;damaging_missense_or_protein_altering	0.001	SKAT-O	Stouffer	2.37441e-12
Height	PTPRK	Height	ENSG00000152894	Musculoskeletal	EUR	pLoF	0.0001	SKAT-O	Stouffer	1.54055e-09
Height	PTPRK	Height	ENSG00000152894	Musculoskeletal	EUR	pLoF	0.001	SKAT-O	Stouffer	1.86022e-09
Height	PLOD2	Height	ENSG00000152952	Musculoskeletal	EUR	damaging_missense_or_protein_altering	0.0001	SKAT-O	Stouffer	1.0838e-07
Height	PLOD2	Height	ENSG00000152952	Musculoskeletal	EUR	pLoF;damaging_missense_or_protein_altering	0.0001	SKAT-O	Stouffer	3.90491e-13
Height	PLOD2	Height	ENSG00000152952	Musculoskeletal	EUR	pLoF;damaging_missense_or_protein_altering	0.001	SKAT-O	Stouffer	3.25133e-10
Height	TTN	Height	ENSG00000155657	Musculoskeletal	EUR	pLoF	0.0001	SKAT-O	Stouffer	6.73207e-11
Height	TTN	Height	ENSG00000155657	Musculoskeletal	EUR	pLoF	0.001	SKAT-O	Stouffer	1.55056e-13
Height	ADAMTS3	Height	ENSG00000156140	Musculoskeletal	EUR	damaging_missense_or_protein_altering	0.0001	SKAT-O	Stouffer	4.51015e-18
Height	ADAMTS3	Height	ENSG00000156140	Musculoskeletal	EUR	damaging_missense_or_protein_altering	0.001	SKAT-O	Stouffer	3.249e-20
Height	ADAMTS3	Height	ENSG00000156140	Musculoskeletal	EUR	pLoF	0.001	SKAT-O	Stouffer	1.38735e-07
Height	ADAMTS3	Height	ENSG00000156140	Musculoskeletal	EUR	pLoF;damaging_missense_or_protein_altering	0.0001	SKAT-O	Stouffer	4.72053e-24
Height	ADAMTS3	Height	ENSG00000156140	Musculoskeletal	EUR	pLoF;damaging_missense_or_protein_altering	0.001	SKAT-O	Stouffer	1.55086e-26
Height	ACAN	Height	ENSG00000157766	Musculoskeletal	EUR	damaging_missense_or_protein_altering	0.0001	SKAT-O	Stouffer	3.3573e-18
Height	ACAN	Height	ENSG00000157766	Musculoskeletal	EUR	damaging_missense_or_protein_altering	0.001	SKAT-O	Stouffer	4.1697e-29
Height	ACAN	Height	ENSG00000157766	Musculoskeletal	EUR	pLoF	0.0001	SKAT-O	Stouffer	1.57582e-114
Height	ACAN	Height	ENSG00000157766	Musculoskeletal	EUR	pLoF	0.001	SKAT-O	Stouffer	7.11276e-114
Height	ACAN	Height	ENSG00000157766	Musculoskeletal	EUR	pLoF;damaging_missense_or_protein_altering	0.0001	SKAT-O	Stouffer	3.09659e-55
Height	ACAN	Height	ENSG00000157766	Musculoskeletal	EUR	pLoF;damaging_missense_or_protein_altering	0.001	SKAT-O	Stouffer	7.40254e-67
Height	NPR2	Height	ENSG00000159899	Musculoskeletal	EUR	damaging_missense_or_protein_altering	0.0001	SKAT-O	Stouffer	9.98088e-33
Height	NPR2	Height	ENSG00000159899	Musculoskeletal	EUR	damaging_missense_or_protein_altering	0.001	SKAT-O	Stouffer	1.90541e-26
Height	NPR2	Height	ENSG00000159899	Musculoskeletal	EUR	pLoF	0.0001	SKAT-O	Stouffer	4.8761e-48
Height	NPR2	Height	ENSG00000159899	Musculoskeletal	EUR	pLoF	0.001	SKAT-O	Stouffer	2.66941e-47
Height	NPR2	Height	ENSG00000159899	Musculoskeletal	EUR	pLoF;damaging_missense_or_protein_altering	0.0001	SKAT-O	Stouffer	5.63133e-59
Height	NPR2	Height	ENSG00000159899	Musculoskeletal	EUR	pLoF;damaging_missense_or_protein_altering	0.001	SKAT-O	Stouffer	3.75984e-52
Height	DDR2	Height	ENSG00000162733	Musculoskeletal	EUR	damaging_missense_or_protein_altering	0.0001	SKAT-O	Stouffer	6.98461e-10
Height	DDR2	Height	ENSG00000162733	Musculoskeletal	EUR	damaging_missense_or_protein_altering	0.001	SKAT-O	Stouffer	3.55365e-15
Height	DDR2	Height	ENSG00000162733	Musculoskeletal	EUR	pLoF	0.0001	SKAT-O	Stouffer	1.25443e-17
Height	DDR2	Height	ENSG00000162733	Musculoskeletal	EUR	pLoF	0.001	SKAT-O	Stouffer	1.25443e-17
Height	DDR2	Height	ENSG00000162733	Musculoskeletal	EUR	pLoF;damaging_missense_or_protein_altering	0.0001	SKAT-O	Stouffer	1.22299e-18
Height	DDR2	Height	ENSG00000162733	Musculoskeletal	EUR	pLoF;damaging_missense_or_protein_altering	0.001	SKAT-O	Stouffer	1.23603e-21
Height	SPRR3	Height	ENSG00000163209	Musculoskeletal	EUR	pLoF	0.0001	SKAT-O	Stouffer	3.78353e-08
Height	SPRR3	Height	ENSG00000163209	Musculoskeletal	EUR	pLoF	0.001	SKAT-O	Stouffer	3.78353e-08
Height	NPPC	Height	ENSG00000163273	Musculoskeletal	EUR	damaging_missense_or_protein_altering	0.0001	SKAT-O	Stouffer	1.18985e-07
Height	NPPC	Height	ENSG00000163273	Musculoskeletal	EUR	damaging_missense_or_protein_altering	0.001	SKAT-O	Stouffer	1.18985e-07
Height	NPPC	Height	ENSG00000163273	Musculoskeletal	EUR	pLoF;damaging_missense_or_protein_altering	0.0001	SKAT-O	Stouffer	4.56264e-09
Height	NPPC	Height	ENSG00000163273	Musculoskeletal	EUR	pLoF;damaging_missense_or_protein_altering	0.001	SKAT-O	Stouffer	4.56264e-09
Height	LRRC58	Height	ENSG00000163428	Musculoskeletal	EUR	damaging_missense_or_protein_altering	0.001	SKAT-O	Stouffer	1.22482e-12
Height	LRRC58	Height	ENSG00000163428	Musculoskeletal	EUR	pLoF;damaging_missense_or_protein_altering	0.001	SKAT-O	Stouffer	9.35987e-13
Height	IHH	Height	ENSG00000163501	Musculoskeletal	EUR	damaging_missense_or_protein_altering	0.0001	SKAT-O	Stouffer	7.06578e-49
Height	IHH	Height	ENSG00000163501	Musculoskeletal	EUR	damaging_missense_or_protein_altering	0.001	SKAT-O	Stouffer	1.0404e-56
Height	IHH	Height	ENSG00000163501	Musculoskeletal	EUR	pLoF	0.0001	SKAT-O	Stouffer	8.79667e-10
Height	IHH	Height	ENSG00000163501	Musculoskeletal	EUR	pLoF	0.001	SKAT-O	Stouffer	8.79667e-10
Height	IHH	Height	ENSG00000163501	Musculoskeletal	EUR	pLoF;damaging_missense_or_protein_altering	0.0001	SKAT-O	Stouffer	1.05445e-55
Height	IHH	Height	ENSG00000163501	Musculoskeletal	EUR	pLoF;damaging_missense_or_protein_altering	0.001	SKAT-O	Stouffer	5.478e-61
Height	YEATS2	Height	ENSG00000163872	Musculoskeletal	EUR	pLoF;damaging_missense_or_protein_altering	0.0001	SKAT-O	Stouffer	2.75226e-08
Height	ICE1	Height	ENSG00000164151	Musculoskeletal	EUR	pLoF	0.0001	SKAT-O	Stouffer	9.66912e-13
Height	ICE1	Height	ENSG00000164151	Musculoskeletal	EUR	pLoF	0.001	SKAT-O	Stouffer	1.09694e-12
Height	ICE1	Height	ENSG00000164151	Musculoskeletal	EUR	pLoF;damaging_missense_or_protein_altering	0.0001	SKAT-O	Stouffer	6.75422e-11
Height	ICE1	Height	ENSG00000164151	Musculoskeletal	EUR	pLoF;damaging_missense_or_protein_altering	0.001	SKAT-O	Stouffer	1.51233e-10
Height	DLC1	Height	ENSG00000164741	Musculoskeletal	EUR	pLoF	0.0001	SKAT-O	Stouffer	1.53241e-09
Height	DLC1	Height	ENSG00000164741	Musculoskeletal	EUR	pLoF	0.001	SKAT-O	Stouffer	1.53241e-09
Height	DLC1	Height	ENSG00000164741	Musculoskeletal	EUR	pLoF;damaging_missense_or_protein_altering	0.0001	SKAT-O	Stouffer	4.69081e-09
Height	DLC1	Height	ENSG00000164741	Musculoskeletal	EUR	pLoF;damaging_missense_or_protein_altering	0.001	SKAT-O	Stouffer	7.13982e-10
Height	ZNF367	Height	ENSG00000165244	Musculoskeletal	EUR	damaging_missense_or_protein_altering	0.0001	SKAT-O	Stouffer	8.94057e-13
Height	ZNF367	Height	ENSG00000165244	Musculoskeletal	EUR	damaging_missense_or_protein_altering	0.001	SKAT-O	Stouffer	8.94057e-13
Height	ZNF367	Height	ENSG00000165244	Musculoskeletal	EUR	pLoF;damaging_missense_or_protein_altering	0.0001	SKAT-O	Stouffer	2.77051e-13
Height	ZNF367	Height	ENSG00000165244	Musculoskeletal	EUR	pLoF;damaging_missense_or_protein_altering	0.001	SKAT-O	Stouffer	2.77051e-13
Height	INPPL1	Height	ENSG00000165458	Musculoskeletal	EUR	pLoF;damaging_missense_or_protein_altering	0.0001	SKAT-O	Stouffer	4.18276e-09
Height	INPPL1	Height	ENSG00000165458	Musculoskeletal	EUR	pLoF;damaging_missense_or_protein_altering	0.001	SKAT-O	Stouffer	1.03155e-08
Height	HTRA1	Height	ENSG00000166033	Musculoskeletal	EUR	damaging_missense_or_protein_altering	0.0001	SKAT-O	Stouffer	4.83876e-09
Height	HTRA1	Height	ENSG00000166033	Musculoskeletal	EUR	damaging_missense_or_protein_altering	0.001	SKAT-O	Stouffer	7.20339e-09
Height	HTRA1	Height	ENSG00000166033	Musculoskeletal	EUR	pLoF	0.0001	SKAT-O	Stouffer	2.50234e-10
Height	HTRA1	Height	ENSG00000166033	Musculoskeletal	EUR	pLoF;damaging_missense_or_protein_altering	0.0001	SKAT-O	Stouffer	1.31879e-15
Height	HTRA1	Height	ENSG00000166033	Musculoskeletal	EUR	pLoF;damaging_missense_or_protein_altering	0.001	SKAT-O	Stouffer	2.44271e-09
Height	FBN1	Height	ENSG00000166147	Musculoskeletal	EUR	damaging_missense_or_protein_altering	0.0001	SKAT-O	Stouffer	4.67449e-12
Height	FBN1	Height	ENSG00000166147	Musculoskeletal	EUR	damaging_missense_or_protein_altering	0.001	SKAT-O	Stouffer	5.57278e-13
Height	FBN1	Height	ENSG00000166147	Musculoskeletal	EUR	pLoF	0.0001	SKAT-O	Stouffer	1.24138e-17
Height	FBN1	Height	ENSG00000166147	Musculoskeletal	EUR	pLoF	0.001	SKAT-O	Stouffer	1.24138e-17
Height	FBN1	Height	ENSG00000166147	Musculoskeletal	EUR	pLoF;damaging_missense_or_protein_altering	0.0001	SKAT-O	Stouffer	1.23992e-16
Height	FBN1	Height	ENSG00000166147	Musculoskeletal	EUR	pLoF;damaging_missense_or_protein_altering	0.001	SKAT-O	Stouffer	1.2834e-17
Height	CLEC3A	Height	ENSG00000166509	Musculoskeletal	EUR	damaging_missense_or_protein_altering	0.001	SKAT-O	Stouffer	3.99579e-11
Height	CLEC3A	Height	ENSG00000166509	Musculoskeletal	EUR	pLoF;damaging_missense_or_protein_altering	0.001	SKAT-O	Stouffer	2.90877e-11
Height	ANKRD11	Height	ENSG00000167522	Musculoskeletal	EUR	pLoF	0.0001	SKAT-O	Stouffer	4.80687e-22
Height	ANKRD11	Height	ENSG00000167522	Musculoskeletal	EUR	pLoF	0.001	SKAT-O	Stouffer	4.80687e-22
Height	AXL	Height	ENSG00000167601	Musculoskeletal	EUR	damaging_missense_or_protein_altering	0.0001	SKAT-O	Stouffer	6.25386e-09
Height	AXL	Height	ENSG00000167601	Musculoskeletal	EUR	damaging_missense_or_protein_altering	0.001	SKAT-O	Stouffer	3.63106e-09
Height	AXL	Height	ENSG00000167601	Musculoskeletal	EUR	pLoF;damaging_missense_or_protein_altering	0.0001	SKAT-O	Stouffer	7.90299e-12
Height	AXL	Height	ENSG00000167601	Musculoskeletal	EUR	pLoF;damaging_missense_or_protein_altering	0.001	SKAT-O	Stouffer	3.8544e-12
Height	VWCE	Height	ENSG00000167992	Musculoskeletal	EUR	pLoF	0.0001	SKAT-O	Stouffer	5.78006e-08
Height	VWCE	Height	ENSG00000167992	Musculoskeletal	EUR	pLoF	0.001	SKAT-O	Stouffer	4.98989e-08
Height	VWCE	Height	ENSG00000167992	Musculoskeletal	EUR	pLoF;damaging_missense_or_protein_altering	0.0001	SKAT-O	Stouffer	4.32231e-08
Height	VWCE	Height	ENSG00000167992	Musculoskeletal	EUR	pLoF;damaging_missense_or_protein_altering	0.001	SKAT-O	Stouffer	1.85494e-08
Height	TRANK1	Height	ENSG00000168016	Musculoskeletal	EUR	pLoF;damaging_missense_or_protein_altering	0.0001	SKAT-O	Stouffer	3.64183e-08
Height	TRANK1	Height	ENSG00000168016	Musculoskeletal	EUR	pLoF;damaging_missense_or_protein_altering	0.001	SKAT-O	Stouffer	4.08902e-10
Height	LTBP3	Height	ENSG00000168056	Musculoskeletal	EUR	damaging_missense_or_protein_altering	0.001	SKAT-O	Stouffer	4.8212e-14
Height	LTBP3	Height	ENSG00000168056	Musculoskeletal	EUR	pLoF;damaging_missense_or_protein_altering	0.001	SKAT-O	Stouffer	2.45496e-12
Height	IRS1	Height	ENSG00000169047	Musculoskeletal	EUR	pLoF	0.0001	SKAT-O	Stouffer	5.71272e-34
Height	IRS1	Height	ENSG00000169047	Musculoskeletal	EUR	pLoF	0.001	SKAT-O	Stouffer	5.71272e-34
Height	IRS1	Height	ENSG00000169047	Musculoskeletal	EUR	pLoF;damaging_missense_or_protein_altering	0.0001	SKAT-O	Stouffer	5.32225e-12
Height	IRS1	Height	ENSG00000169047	Musculoskeletal	EUR	pLoF;damaging_missense_or_protein_altering	0.001	SKAT-O	Stouffer	1.25272e-10
Height	THBS3	Height	ENSG00000169231	Musculoskeletal	EUR	damaging_missense_or_protein_altering	0.0001	SKAT-O	Stouffer	3.47041e-15
Height	THBS3	Height	ENSG00000169231	Musculoskeletal	EUR	damaging_missense_or_protein_altering	0.001	SKAT-O	Stouffer	1.38439e-20
Height	THBS3	Height	ENSG00000169231	Musculoskeletal	EUR	pLoF	0.0001	SKAT-O	Stouffer	7.46932e-08
Height	THBS3	Height	ENSG00000169231	Musculoskeletal	EUR	pLoF	0.001	SKAT-O	Stouffer	1.04246e-08
Height	THBS3	Height	ENSG00000169231	Musculoskeletal	EUR	pLoF;damaging_missense_or_protein_altering	0.0001	SKAT-O	Stouffer	9.75466e-22
Height	THBS3	Height	ENSG00000169231	Musculoskeletal	EUR	pLoF;damaging_missense_or_protein_altering	0.001	SKAT-O	Stouffer	2.29495e-29
Height	ANTXR1	Height	ENSG00000169604	Musculoskeletal	EUR	damaging_missense_or_protein_altering	0.0001	SKAT-O	Stouffer	7.17692e-09
Height	ANTXR1	Height	ENSG00000169604	Musculoskeletal	EUR	pLoF;damaging_missense_or_protein_altering	0.0001	SKAT-O	Stouffer	8.79144e-13
Height	ANTXR1	Height	ENSG00000169604	Musculoskeletal	EUR	pLoF;damaging_missense_or_protein_altering	0.001	SKAT-O	Stouffer	5.59549e-10
Height	FASN	Height	ENSG00000169710	Musculoskeletal	EUR	pLoF	0.0001	SKAT-O	Stouffer	9.94801e-08
Height	FASN	Height	ENSG00000169710	Musculoskeletal	EUR	pLoF	0.001	SKAT-O	Stouffer	9.94801e-08
Height	TACR3	Height	ENSG00000169836	Musculoskeletal	EUR	pLoF	0.001	SKAT-O	Stouffer	1.85309e-10
Height	TACR3	Height	ENSG00000169836	Musculoskeletal	EUR	pLoF;damaging_missense_or_protein_altering	0.001	SKAT-O	Stouffer	1.36001e-07
Height	SOCS5	Height	ENSG00000171150	Musculoskeletal	EUR	pLoF	0.0001	SKAT-O	Stouffer	1.0966e-07
Height	SOCS5	Height	ENSG00000171150	Musculoskeletal	EUR	pLoF;damaging_missense_or_protein_altering	0.0001	SKAT-O	Stouffer	3.806e-10
Height	SOCS5	Height	ENSG00000171150	Musculoskeletal	EUR	pLoF;damaging_missense_or_protein_altering	0.001	SKAT-O	Stouffer	1.42439e-09
Height	COL24A1	Height	ENSG00000171502	Musculoskeletal	EUR	pLoF;damaging_missense_or_protein_altering	0.0001	SKAT-O	Stouffer	4.67181e-09
Height	COL24A1	Height	ENSG00000171502	Musculoskeletal	EUR	pLoF;damaging_missense_or_protein_altering	0.001	SKAT-O	Stouffer	7.59578e-12
Height	SPSB1	Height	ENSG00000171621	Musculoskeletal	EUR	damaging_missense_or_protein_altering	0.0001	SKAT-O	Stouffer	6.06735e-08
Height	SPSB1	Height	ENSG00000171621	Musculoskeletal	EUR	damaging_missense_or_protein_altering	0.001	SKAT-O	Stouffer	6.0053e-08
Height	SPSB1	Height	ENSG00000171621	Musculoskeletal	EUR	pLoF;damaging_missense_or_protein_altering	0.0001	SKAT-O	Stouffer	2.38451e-08
Height	SPSB1	Height	ENSG00000171621	Musculoskeletal	EUR	pLoF;damaging_missense_or_protein_altering	0.001	SKAT-O	Stouffer	2.49466e-08
Height	COL8A2	Height	ENSG00000171812	Musculoskeletal	EUR	damaging_missense_or_protein_altering	0.0001	SKAT-O	Stouffer	3.28246e-10
Height	COL8A2	Height	ENSG00000171812	Musculoskeletal	EUR	damaging_missense_or_protein_altering	0.001	SKAT-O	Stouffer	3.24214e-09
Height	COL8A2	Height	ENSG00000171812	Musculoskeletal	EUR	pLoF;damaging_missense_or_protein_altering	0.0001	SKAT-O	Stouffer	4.12311e-13
Height	COL8A2	Height	ENSG00000171812	Musculoskeletal	EUR	pLoF;damaging_missense_or_protein_altering	0.001	SKAT-O	Stouffer	1.20471e-12
Height	ADCY6	Height	ENSG00000174233	Musculoskeletal	EUR	pLoF	0.0001	SKAT-O	Stouffer	9.63207e-08
Height	ADCY6	Height	ENSG00000174233	Musculoskeletal	EUR	pLoF	0.001	SKAT-O	Stouffer	9.63207e-08
Height	ADCY6	Height	ENSG00000174233	Musculoskeletal	EUR	pLoF;damaging_missense_or_protein_altering	0.001	SKAT-O	Stouffer	2.21671e-08
Height	MYO1D	Height	ENSG00000176658	Musculoskeletal	EUR	damaging_missense_or_protein_altering	0.001	SKAT-O	Stouffer	2.68076e-08
Height	MYO1D	Height	ENSG00000176658	Musculoskeletal	EUR	pLoF;damaging_missense_or_protein_altering	0.001	SKAT-O	Stouffer	3.60497e-11
Height	FIBIN	Height	ENSG00000176971	Musculoskeletal	EUR	damaging_missense_or_protein_altering	0.001	SKAT-O	Stouffer	3.37347e-14
Height	FIBIN	Height	ENSG00000176971	Musculoskeletal	EUR	pLoF;damaging_missense_or_protein_altering	0.001	SKAT-O	Stouffer	3.09671e-14
Height	ZNF518A	Height	ENSG00000177853	Musculoskeletal	EUR	pLoF	0.0001	SKAT-O	Stouffer	8.31915e-13
Height	ZNF518A	Height	ENSG00000177853	Musculoskeletal	EUR	pLoF	0.001	SKAT-O	Stouffer	8.31915e-13
Height	ZNF518A	Height	ENSG00000177853	Musculoskeletal	EUR	pLoF;damaging_missense_or_protein_altering	0.0001	SKAT-O	Stouffer	7.29884e-09
Height	LCORL	Height	ENSG00000178177	Musculoskeletal	EUR	pLoF	0.0001	SKAT-O	Stouffer	2.00487e-73
Height	LCORL	Height	ENSG00000178177	Musculoskeletal	EUR	pLoF	0.001	SKAT-O	Stouffer	2.00487e-73
Height	LCORL	Height	ENSG00000178177	Musculoskeletal	EUR	pLoF;damaging_missense_or_protein_altering	0.0001	SKAT-O	Stouffer	2.12294e-43
Height	LCORL	Height	ENSG00000178177	Musculoskeletal	EUR	pLoF;damaging_missense_or_protein_altering	0.001	SKAT-O	Stouffer	2.12294e-43
Height	WDR6	Height	ENSG00000178252	Musculoskeletal	EUR	pLoF	0.0001	SKAT-O	Stouffer	4.63551e-12
Height	WDR6	Height	ENSG00000178252	Musculoskeletal	EUR	pLoF	0.001	SKAT-O	Stouffer	4.63551e-12
Height	WDR6	Height	ENSG00000178252	Musculoskeletal	EUR	pLoF;damaging_missense_or_protein_altering	0.0001	SKAT-O	Stouffer	7.35032e-12
Height	WDR6	Height	ENSG00000178252	Musculoskeletal	EUR	pLoF;damaging_missense_or_protein_altering	0.001	SKAT-O	Stouffer	6.70398e-11
Height	PTPN11	Height	ENSG00000179295	Musculoskeletal	EUR	damaging_missense_or_protein_altering	0.0001	SKAT-O	Stouffer	8.57998e-22
Height	PTPN11	Height	ENSG00000179295	Musculoskeletal	EUR	damaging_missense_or_protein_altering	0.001	SKAT-O	Stouffer	1.07154e-21
Height	PTPN11	Height	ENSG00000179295	Musculoskeletal	EUR	pLoF;damaging_missense_or_protein_altering	0.0001	SKAT-O	Stouffer	7.3622e-21
Height	PTPN11	Height	ENSG00000179295	Musculoskeletal	EUR	pLoF;damaging_missense_or_protein_altering	0.001	SKAT-O	Stouffer	9.01288e-21
Height	MKRN3	Height	ENSG00000179455	Musculoskeletal	EUR	damaging_missense_or_protein_altering	0.0001	SKAT-O	Stouffer	3.84269e-11
Height	MKRN3	Height	ENSG00000179455	Musculoskeletal	EUR	damaging_missense_or_protein_altering	0.001	SKAT-O	Stouffer	2.05449e-12
Height	MKRN3	Height	ENSG00000179455	Musculoskeletal	EUR	pLoF;damaging_missense_or_protein_altering	0.0001	SKAT-O	Stouffer	5.19441e-11
Height	MKRN3	Height	ENSG00000179455	Musculoskeletal	EUR	pLoF;damaging_missense_or_protein_altering	0.001	SKAT-O	Stouffer	2.83049e-12
Height	PLAG1	Height	ENSG00000181690	Musculoskeletal	EUR	pLoF	0.0001	SKAT-O	Stouffer	1.8344e-08
Height	PLAG1	Height	ENSG00000181690	Musculoskeletal	EUR	pLoF	0.001	SKAT-O	Stouffer	1.8344e-08
Height	PAPPA	Height	ENSG00000182752	Musculoskeletal	EUR	pLoF	0.0001	SKAT-O	Stouffer	1.26344e-15
Height	PAPPA	Height	ENSG00000182752	Musculoskeletal	EUR	pLoF	0.001	SKAT-O	Stouffer	1.26344e-15
Height	PAPPA	Height	ENSG00000182752	Musculoskeletal	EUR	pLoF;damaging_missense_or_protein_altering	0.0001	SKAT-O	Stouffer	1.06463e-10
Height	PAPPA	Height	ENSG00000182752	Musculoskeletal	EUR	pLoF;damaging_missense_or_protein_altering	0.001	SKAT-O	Stouffer	1.46222e-11
Height	PTCH1	Height	ENSG00000185920	Musculoskeletal	EUR	pLoF	0.001	SKAT-O	Stouffer	3.55025e-08
Height	SHOX	Height	ENSG00000185960	Musculoskeletal	EUR	pLoF	0.0001	SKAT-O	Stouffer	3.9314e-24
Height	SHOX	Height	ENSG00000185960	Musculoskeletal	EUR	pLoF	0.001	SKAT-O	Stouffer	3.9314e-24
Height	SHOX	Height	ENSG00000185960	Musculoskeletal	EUR	pLoF;damaging_missense_or_protein_altering	0.0001	SKAT-O	Stouffer	2.71023e-15
Height	SHOX	Height	ENSG00000185960	Musculoskeletal	EUR	pLoF;damaging_missense_or_protein_altering	0.001	SKAT-O	Stouffer	2.71023e-15
Height	NF1	Height	ENSG00000196712	Musculoskeletal	EUR	damaging_missense_or_protein_altering	0.001	SKAT-O	Stouffer	4.36143e-08
Height	NF1	Height	ENSG00000196712	Musculoskeletal	EUR	pLoF	0.0001	SKAT-O	Stouffer	1.68405e-46
Height	NF1	Height	ENSG00000196712	Musculoskeletal	EUR	pLoF	0.001	SKAT-O	Stouffer	3.79794e-46
Height	NF1	Height	ENSG00000196712	Musculoskeletal	EUR	pLoF;damaging_missense_or_protein_altering	0.0001	SKAT-O	Stouffer	8.59466e-29
Height	NF1	Height	ENSG00000196712	Musculoskeletal	EUR	pLoF;damaging_missense_or_protein_altering	0.001	SKAT-O	Stouffer	3.84456e-29
Height	COL27A1	Height	ENSG00000196739	Musculoskeletal	EUR	damaging_missense_or_protein_altering	0.0001	SKAT-O	Stouffer	6.14811e-15
Height	COL27A1	Height	ENSG00000196739	Musculoskeletal	EUR	damaging_missense_or_protein_altering	0.001	SKAT-O	Stouffer	5.66388e-14
Height	COL27A1	Height	ENSG00000196739	Musculoskeletal	EUR	pLoF	0.0001	SKAT-O	Stouffer	1.81745e-29
Height	COL27A1	Height	ENSG00000196739	Musculoskeletal	EUR	pLoF	0.001	SKAT-O	Stouffer	1.85458e-29
Height	COL27A1	Height	ENSG00000196739	Musculoskeletal	EUR	pLoF;damaging_missense_or_protein_altering	0.0001	SKAT-O	Stouffer	4.0452e-29
Height	COL27A1	Height	ENSG00000196739	Musculoskeletal	EUR	pLoF;damaging_missense_or_protein_altering	0.001	SKAT-O	Stouffer	3.33452e-28
Height	OR10D3	Height	ENSG00000197309	Musculoskeletal	EUR	pLoF	0.0001	SKAT-O	Stouffer	1.32793e-12
Height	OR10D3	Height	ENSG00000197309	Musculoskeletal	EUR	pLoF	0.001	SKAT-O	Stouffer	1.32793e-12
Height	KLHDC1	Height	ENSG00000197776	Musculoskeletal	EUR	pLoF	0.001	SKAT-O	Stouffer	1.01786e-07
Height	KLHDC1	Height	ENSG00000197776	Musculoskeletal	EUR	pLoF;damaging_missense_or_protein_altering	0.001	SKAT-O	Stouffer	1.57481e-08
Height	ADAMTSL2	Height	ENSG00000197859	Musculoskeletal	EUR	damaging_missense_or_protein_altering	0.0001	SKAT-O	Stouffer	4.04424e-13
Height	ADAMTSL2	Height	ENSG00000197859	Musculoskeletal	EUR	damaging_missense_or_protein_altering	0.001	SKAT-O	Stouffer	2.28471e-09
Height	ADAMTSL2	Height	ENSG00000197859	Musculoskeletal	EUR	pLoF;damaging_missense_or_protein_altering	0.0001	SKAT-O	Stouffer	9.45385e-19
Height	ADAMTSL2	Height	ENSG00000197859	Musculoskeletal	EUR	pLoF;damaging_missense_or_protein_altering	0.001	SKAT-O	Stouffer	4.03949e-14
Height	COLGALT2	Height	ENSG00000198756	Musculoskeletal	EUR	pLoF;damaging_missense_or_protein_altering	0.001	SKAT-O	Stouffer	2.01674e-08
Height	ZNF521	Height	ENSG00000198795	Musculoskeletal	EUR	pLoF	0.0001	SKAT-O	Stouffer	8.10642e-10
Height	ZNF521	Height	ENSG00000198795	Musculoskeletal	EUR	pLoF	0.001	SKAT-O	Stouffer	8.10642e-10
Height	COL11A2	Height	ENSG00000204248	Musculoskeletal	EUR	damaging_missense_or_protein_altering	0.001	SKAT-O	Stouffer	4.8209e-08
Height	PRKDC	Height	ENSG00000253729	Musculoskeletal	EUR	pLoF	0.0001	SKAT-O	Stouffer	4.72343e-08
Height	PRKDC	Height	ENSG00000253729	Musculoskeletal	EUR	pLoF	0.001	SKAT-O	Stouffer	4.72343e-08
Height	RTL1	Height	ENSG00000254656	Musculoskeletal	EUR	damaging_missense_or_protein_altering	0.0001	SKAT-O	Stouffer	3.57509e-10
Height	RTL1	Height	ENSG00000254656	Musculoskeletal	EUR	damaging_missense_or_protein_altering	0.001	SKAT-O	Stouffer	3.26743e-10
Height	RTL1	Height	ENSG00000254656	Musculoskeletal	EUR	pLoF;damaging_missense_or_protein_altering	0.0001	SKAT-O	Stouffer	3.57509e-10
Height	RTL1	Height	ENSG00000254656	Musculoskeletal	EUR	pLoF;damaging_missense_or_protein_altering	0.001	SKAT-O	Stouffer	3.26743e-10
Height	CNPY2	Height	ENSG00000257727	Musculoskeletal	EUR	damaging_missense_or_protein_altering	0.0001	SKAT-O	Stouffer	1.16283e-17
Height	CNPY2	Height	ENSG00000257727	Musculoskeletal	EUR	damaging_missense_or_protein_altering	0.001	SKAT-O	Stouffer	4.07505e-15
Height	CNPY2	Height	ENSG00000257727	Musculoskeletal	EUR	pLoF	0.0001	SKAT-O	Stouffer	1.63945e-15
Height	CNPY2	Height	ENSG00000257727	Musculoskeletal	EUR	pLoF	0.001	SKAT-O	Stouffer	1.63945e-15
Height	CNPY2	Height	ENSG00000257727	Musculoskeletal	EUR	pLoF;damaging_missense_or_protein_altering	0.0001	SKAT-O	Stouffer	1.4807e-25
Height	CNPY2	Height	ENSG00000257727	Musculoskeletal	EUR	pLoF;damaging_missense_or_protein_altering	0.001	SKAT-O	Stouffer	8.73678e-24
Height	GH1	Height	ENSG00000259384	Musculoskeletal	EUR	pLoF;damaging_missense_or_protein_altering	0.0001	SKAT-O	Stouffer	2.42612e-09
Height		Height	ENSG00000285947	Musculoskeletal	EUR	damaging_missense_or_protein_altering	0.0001	SKAT-O	Stouffer	1.55901e-08
Height		Height	ENSG00000285947	Musculoskeletal	EUR	pLoF;damaging_missense_or_protein_altering	0.0001	SKAT-O	Stouffer	2.4805e-10
LDL cholesterol	PKD1	LDLC	ENSG00000008710	Cardiovascular	EUR	pLoF	0.0001	Burden	Inverse variance weighted	8.81152e-09	-0.0132978	0.0023118
LDL cholesterol	PKD1	LDLC	ENSG00000008710	Cardiovascular	EUR	pLoF	0.001	Burden	Inverse variance weighted	8.81152e-09	-0.0132978	0.0023118
LDL cholesterol	STAB1	LDLC	ENSG00000010327	Cardiovascular	EUR	pLoF	0.001	Burden	Inverse variance weighted	8.88858e-08	0.00417333	0.000780339
LDL cholesterol	NPC1L1	LDLC	ENSG00000015520	Cardiovascular	EUR	damaging_missense_or_protein_altering	0.0001	Burden	Inverse variance weighted	4.80498e-13	-0.00622632	0.000861094
LDL cholesterol	NPC1L1	LDLC	ENSG00000015520	Cardiovascular	EUR	damaging_missense_or_protein_altering	0.001	Burden	Inverse variance weighted	1.94997e-12	-0.00516886	0.00073442
LDL cholesterol	NPC1L1	LDLC	ENSG00000015520	Cardiovascular	EUR	pLoF	0.0001	Burden	Inverse variance weighted	1.77875e-08	-0.0103048	0.00182961
LDL cholesterol	NPC1L1	LDLC	ENSG00000015520	Cardiovascular	EUR	pLoF	0.001	Burden	Inverse variance weighted	2.79943e-11	-0.0090745	0.0013632
LDL cholesterol	NPC1L1	LDLC	ENSG00000015520	Cardiovascular	EUR	pLoF;damaging_missense_or_protein_altering	0.0001	Burden	Inverse variance weighted	4.6023e-19	-0.00700834	0.00078556
LDL cholesterol	NPC1L1	LDLC	ENSG00000015520	Cardiovascular	EUR	pLoF;damaging_missense_or_protein_altering	0.001	Burden	Inverse variance weighted	9.43297e-21	-0.00611049	0.000654072
LDL cholesterol	APOB	LDLC	ENSG00000084674	Cardiovascular	EUR	damaging_missense_or_protein_altering	0.0001	Burden	Inverse variance weighted	8.79526e-15	-0.00951002	0.00122622
LDL cholesterol	APOB	LDLC	ENSG00000084674	Cardiovascular	EUR	damaging_missense_or_protein_altering	0.001	Burden	Inverse variance weighted	1.33754e-08	-0.00474899	0.000835914
LDL cholesterol	APOB	LDLC	ENSG00000084674	Cardiovascular	EUR	pLoF	0.0001	Burden	Inverse variance weighted	0		0
LDL cholesterol	APOB	LDLC	ENSG00000084674	Cardiovascular	EUR	pLoF	0.001	Burden	Inverse variance weighted	0	-0.0502693	0.00114789
LDL cholesterol	APOB	LDLC	ENSG00000084674	Cardiovascular	EUR	pLoF;damaging_missense_or_protein_altering	0.0001	Burden	Inverse variance weighted	0	-0.0399288	0.000953224
LDL cholesterol	APOB	LDLC	ENSG00000084674	Cardiovascular	EUR	pLoF;damaging_missense_or_protein_altering	0.001	Burden	Inverse variance weighted	6.98908e-196	-0.0204671	0.000685491
LDL cholesterol	CETP	LDLC	ENSG00000087237	Cardiovascular	EUR	pLoF;damaging_missense_or_protein_altering	0.0001	Burden	Inverse variance weighted	1.52992e-08	-0.00746407	0.00131917
LDL cholesterol	GCK	LDLC	ENSG00000106633	Cardiovascular	EUR	pLoF	0.0001	Burden	Inverse variance weighted	5.38986e-09	-0.0316137	0.00541825
LDL cholesterol	GCK	LDLC	ENSG00000106633	Cardiovascular	EUR	pLoF	0.001	Burden	Inverse variance weighted	5.38986e-09	-0.0316137	0.00541825
LDL cholesterol	RRBP1	LDLC	ENSG00000125844	Cardiovascular	EUR	pLoF	0.0001	Burden	Inverse variance weighted	3.239e-14	-0.0188305	0.00248149
LDL cholesterol	RRBP1	LDLC	ENSG00000125844	Cardiovascular	EUR	pLoF	0.001	Burden	Inverse variance weighted	3.66502e-10	-0.0113315	0.00180792
LDL cholesterol	LDLR	LDLC	ENSG00000130164	Cardiovascular	EUR	damaging_missense_or_protein_altering	0.0001	Burden	Inverse variance weighted	6.20548e-60	0.0154743	0.000947695
LDL cholesterol	LDLR	LDLC	ENSG00000130164	Cardiovascular	EUR	damaging_missense_or_protein_altering	0.001	Burden	Inverse variance weighted	4.24692e-67	0.0152115	0.00087898
LDL cholesterol	LDLR	LDLC	ENSG00000130164	Cardiovascular	EUR	pLoF	0.0001	Burden	Inverse variance weighted	9.13405e-38	0.0348051	0.00270955
LDL cholesterol	LDLR	LDLC	ENSG00000130164	Cardiovascular	EUR	pLoF	0.001	Burden	Inverse variance weighted	9.13405e-38	0.0348051	0.00270955
LDL cholesterol	LDLR	LDLC	ENSG00000130164	Cardiovascular	EUR	pLoF;damaging_missense_or_protein_altering	0.0001	Burden	Inverse variance weighted	1.51542e-85	0.0176591	0.000900926
LDL cholesterol	LDLR	LDLC	ENSG00000130164	Cardiovascular	EUR	pLoF;damaging_missense_or_protein_altering	0.001	Burden	Inverse variance weighted	1.82921e-91	0.0171097	0.000843562
LDL cholesterol	ANGPTL3	LDLC	ENSG00000132855	Cardiovascular	EUR	pLoF	0.001	Burden	Inverse variance weighted	1.49956e-28	-0.0129778	0.00117086
LDL cholesterol	ANGPTL3	LDLC	ENSG00000132855	Cardiovascular	EUR	pLoF;damaging_missense_or_protein_altering	0.001	Burden	Inverse variance weighted	1.61118e-28	-0.0121778	0.00109932
LDL cholesterol	TBC1D4	LDLC	ENSG00000136111	Cardiovascular	EUR	pLoF;damaging_missense_or_protein_altering	0.001	Burden	Inverse variance weighted	1.17715e-07	-0.0048267	0.000911212
LDL cholesterol	ABCG5	LDLC	ENSG00000138075	Cardiovascular	EUR	damaging_missense_or_protein_altering	0.001	Burden	Inverse variance weighted	6.60556e-09	0.00606271	0.00104518
LDL cholesterol	ABCG5	LDLC	ENSG00000138075	Cardiovascular	EUR	pLoF	0.0001	Burden	Inverse variance weighted	1.34002e-12	0.0133687	0.00188555
LDL cholesterol	ABCG5	LDLC	ENSG00000138075	Cardiovascular	EUR	pLoF	0.001	Burden	Inverse variance weighted	1.51278e-16	0.0138176	0.00167375
LDL cholesterol	ABCG5	LDLC	ENSG00000138075	Cardiovascular	EUR	pLoF;damaging_missense_or_protein_altering	0.0001	Burden	Inverse variance weighted	8.7244e-13	0.00799425	0.00111819
LDL cholesterol	ABCG5	LDLC	ENSG00000138075	Cardiovascular	EUR	pLoF;damaging_missense_or_protein_altering	0.001	Burden	Inverse variance weighted	1.86276e-20	0.00824782	0.000889739
LDL cholesterol	ASGR1	LDLC	ENSG00000141505	Cardiovascular	EUR	pLoF;damaging_missense_or_protein_altering	0.001	Burden	Inverse variance weighted	1.55192e-08	-0.00972609	0.00171969
LDL cholesterol	ABCG8	LDLC	ENSG00000143921	Cardiovascular	EUR	damaging_missense_or_protein_altering	0.001	Burden	Inverse variance weighted	5.11272e-08	0.00461327	0.000846884
LDL cholesterol	ABCG8	LDLC	ENSG00000143921	Cardiovascular	EUR	pLoF;damaging_missense_or_protein_altering	0.001	Burden	Inverse variance weighted	9.46981e-11	0.0047775	0.000737818
LDL cholesterol	GIGYF1	LDLC	ENSG00000146830	Cardiovascular	EUR	pLoF	0.0001	Burden	Inverse variance weighted	6.38121e-15	-0.0198714	0.00254887
LDL cholesterol	GIGYF1	LDLC	ENSG00000146830	Cardiovascular	EUR	pLoF	0.001	Burden	Inverse variance weighted	6.38121e-15	-0.0198714	0.00254887
LDL cholesterol	GIGYF1	LDLC	ENSG00000146830	Cardiovascular	EUR	pLoF;damaging_missense_or_protein_altering	0.001	Burden	Inverse variance weighted	1.77263e-08	-0.0044402	0.00078827
LDL cholesterol	ABCA6	LDLC	ENSG00000154262	Cardiovascular	EUR	pLoF;damaging_missense_or_protein_altering	0.001	Burden	Inverse variance weighted	7.33567e-08	0.00321179	0.000596682
LDL cholesterol	ALB	LDLC	ENSG00000163631	Cardiovascular	EUR	pLoF	0.0001	Burden	Inverse variance weighted	6.34112e-16	0.0252565	0.00312481
LDL cholesterol	ALB	LDLC	ENSG00000163631	Cardiovascular	EUR	pLoF	0.001	Burden	Inverse variance weighted	6.34112e-16	0.0252565	0.00312481
LDL cholesterol	ALB	LDLC	ENSG00000163631	Cardiovascular	EUR	pLoF;damaging_missense_or_protein_altering	0.0001	Burden	Inverse variance weighted	5.83782e-11	0.0114814	0.00175347
LDL cholesterol	ALB	LDLC	ENSG00000163631	Cardiovascular	EUR	pLoF;damaging_missense_or_protein_altering	0.001	Burden	Inverse variance weighted	1.62861e-10	0.00855374	0.00133802
LDL cholesterol	ABCA1	LDLC	ENSG00000165029	Cardiovascular	EUR	pLoF;damaging_missense_or_protein_altering	0.0001	Burden	Inverse variance weighted	1.33853e-08	-0.00423129	0.000744804
LDL cholesterol	ABCA1	LDLC	ENSG00000165029	Cardiovascular	EUR	pLoF;damaging_missense_or_protein_altering	0.001	Burden	Inverse variance weighted	8.86326e-08	-0.00307549	0.000575008
LDL cholesterol	PCSK9	LDLC	ENSG00000169174	Cardiovascular	EUR	damaging_missense_or_protein_altering	0.0001	Burden	Inverse variance weighted	6.70741e-27	-0.017808	0.00165832
LDL cholesterol	PCSK9	LDLC	ENSG00000169174	Cardiovascular	EUR	damaging_missense_or_protein_altering	0.001	Burden	Inverse variance weighted	1.98384e-37	-0.0179911	0.00140718
LDL cholesterol	PCSK9	LDLC	ENSG00000169174	Cardiovascular	EUR	pLoF	0.0001	Burden	Inverse variance weighted	2.36601e-71	-0.035947	0.00201258
LDL cholesterol	PCSK9	LDLC	ENSG00000169174	Cardiovascular	EUR	pLoF	0.001	Burden	Inverse variance weighted	1.60659e-146	-0.0375878	0.00145819
LDL cholesterol	PCSK9	LDLC	ENSG00000169174	Cardiovascular	EUR	pLoF;damaging_missense_or_protein_altering	0.0001	Burden	Inverse variance weighted	5.20552e-86	-0.0252562	0.00128496
LDL cholesterol	PCSK9	LDLC	ENSG00000169174	Cardiovascular	EUR	pLoF;damaging_missense_or_protein_altering	0.001	Burden	Inverse variance weighted	3.34719e-162	-0.0275406	0.00101477
LDL cholesterol	ASXL1	LDLC	ENSG00000171456	Cardiovascular	EUR	pLoF;damaging_missense_or_protein_altering	0.001	Burden	Inverse variance weighted	2.22012e-08	-0.00665991	0.00119056
LDL cholesterol	HBB	LDLC	ENSG00000244734	Cardiovascular	EUR	pLoF	0.001	Burden	Inverse variance weighted	6.526e-10	-0.0142017	0.00229907
LDL cholesterol	PKD1	LDLC	ENSG00000008710	Cardiovascular	EUR	pLoF	0.0001	SKAT	Stouffer	8.98082e-11
LDL cholesterol	PKD1	LDLC	ENSG00000008710	Cardiovascular	EUR	pLoF	0.001	SKAT	Stouffer	8.98082e-11
LDL cholesterol	NPC1L1	LDLC	ENSG00000015520	Cardiovascular	EUR	pLoF;damaging_missense_or_protein_altering	0.0001	SKAT	Stouffer	2.17091e-10
LDL cholesterol	NPC1L1	LDLC	ENSG00000015520	Cardiovascular	EUR	pLoF;damaging_missense_or_protein_altering	0.001	SKAT	Stouffer	1.32634e-10
LDL cholesterol	APOB	LDLC	ENSG00000084674	Cardiovascular	EUR	damaging_missense_or_protein_altering	0.0001	SKAT	Stouffer	1.65692e-18
LDL cholesterol	APOB	LDLC	ENSG00000084674	Cardiovascular	EUR	damaging_missense_or_protein_altering	0.001	SKAT	Stouffer	1.67447e-22
LDL cholesterol	APOB	LDLC	ENSG00000084674	Cardiovascular	EUR	pLoF	0.0001	SKAT	Stouffer	0
LDL cholesterol	APOB	LDLC	ENSG00000084674	Cardiovascular	EUR	pLoF	0.001	SKAT	Stouffer	0
LDL cholesterol	APOB	LDLC	ENSG00000084674	Cardiovascular	EUR	pLoF;damaging_missense_or_protein_altering	0.0001	SKAT	Stouffer	5.46633e-300
LDL cholesterol	APOB	LDLC	ENSG00000084674	Cardiovascular	EUR	pLoF;damaging_missense_or_protein_altering	0.001	SKAT	Stouffer	0
LDL cholesterol	JAK2	LDLC	ENSG00000096968	Cardiovascular	EUR	damaging_missense_or_protein_altering	0.001	SKAT	Stouffer	8.2723e-13
LDL cholesterol	JAK2	LDLC	ENSG00000096968	Cardiovascular	EUR	pLoF;damaging_missense_or_protein_altering	0.001	SKAT	Stouffer	7.47697e-11
LDL cholesterol	RRBP1	LDLC	ENSG00000125844	Cardiovascular	EUR	pLoF	0.0001	SKAT	Stouffer	3.80534e-13
LDL cholesterol	RRBP1	LDLC	ENSG00000125844	Cardiovascular	EUR	pLoF	0.001	SKAT	Stouffer	1.12667e-11
LDL cholesterol	RRBP1	LDLC	ENSG00000125844	Cardiovascular	EUR	pLoF;damaging_missense_or_protein_altering	0.0001	SKAT	Stouffer	3.09444e-08
LDL cholesterol	RRBP1	LDLC	ENSG00000125844	Cardiovascular	EUR	pLoF;damaging_missense_or_protein_altering	0.001	SKAT	Stouffer	3.40001e-08
LDL cholesterol	LDLR	LDLC	ENSG00000130164	Cardiovascular	EUR	damaging_missense_or_protein_altering	0.0001	SKAT	Stouffer	9.2441e-57
LDL cholesterol	LDLR	LDLC	ENSG00000130164	Cardiovascular	EUR	damaging_missense_or_protein_altering	0.001	SKAT	Stouffer	6.9455e-63
LDL cholesterol	LDLR	LDLC	ENSG00000130164	Cardiovascular	EUR	pLoF	0.0001	SKAT	Stouffer	1.2227e-32
LDL cholesterol	LDLR	LDLC	ENSG00000130164	Cardiovascular	EUR	pLoF	0.001	SKAT	Stouffer	1.2227e-32
LDL cholesterol	LDLR	LDLC	ENSG00000130164	Cardiovascular	EUR	pLoF;damaging_missense_or_protein_altering	0.0001	SKAT	Stouffer	1.29454e-82
LDL cholesterol	LDLR	LDLC	ENSG00000130164	Cardiovascular	EUR	pLoF;damaging_missense_or_protein_altering	0.001	SKAT	Stouffer	4.69622e-88
LDL cholesterol	ANGPTL3	LDLC	ENSG00000132855	Cardiovascular	EUR	pLoF	0.001	SKAT	Stouffer	1.19497e-18
LDL cholesterol	ANGPTL3	LDLC	ENSG00000132855	Cardiovascular	EUR	pLoF;damaging_missense_or_protein_altering	0.001	SKAT	Stouffer	9.46842e-19
LDL cholesterol	ABCG5	LDLC	ENSG00000138075	Cardiovascular	EUR	pLoF	0.0001	SKAT	Stouffer	2.32387e-09
LDL cholesterol	ABCG5	LDLC	ENSG00000138075	Cardiovascular	EUR	pLoF	0.001	SKAT	Stouffer	1.52136e-11
LDL cholesterol	ABCG5	LDLC	ENSG00000138075	Cardiovascular	EUR	pLoF;damaging_missense_or_protein_altering	0.001	SKAT	Stouffer	1.53596e-10
LDL cholesterol	GIGYF1	LDLC	ENSG00000146830	Cardiovascular	EUR	pLoF	0.0001	SKAT	Stouffer	4.42918e-14
LDL cholesterol	GIGYF1	LDLC	ENSG00000146830	Cardiovascular	EUR	pLoF	0.001	SKAT	Stouffer	4.42918e-14
LDL cholesterol	ALB	LDLC	ENSG00000163631	Cardiovascular	EUR	pLoF	0.0001	SKAT	Stouffer	2.59483e-12
LDL cholesterol	ALB	LDLC	ENSG00000163631	Cardiovascular	EUR	pLoF	0.001	SKAT	Stouffer	2.59483e-12
LDL cholesterol	ALB	LDLC	ENSG00000163631	Cardiovascular	EUR	pLoF;damaging_missense_or_protein_altering	0.001	SKAT	Stouffer	9.87384e-08
LDL cholesterol	ABCA1	LDLC	ENSG00000165029	Cardiovascular	EUR	pLoF;damaging_missense_or_protein_altering	0.0001	SKAT	Stouffer	2.4026e-09
LDL cholesterol	ABCA1	LDLC	ENSG00000165029	Cardiovascular	EUR	pLoF;damaging_missense_or_protein_altering	0.001	SKAT	Stouffer	1.81587e-10
LDL cholesterol	PCSK9	LDLC	ENSG00000169174	Cardiovascular	EUR	damaging_missense_or_protein_altering	0.0001	SKAT	Stouffer	4.91811e-21
LDL cholesterol	PCSK9	LDLC	ENSG00000169174	Cardiovascular	EUR	damaging_missense_or_protein_altering	0.001	SKAT	Stouffer	1.38858e-26
LDL cholesterol	PCSK9	LDLC	ENSG00000169174	Cardiovascular	EUR	pLoF	0.0001	SKAT	Stouffer	3.24943e-53
LDL cholesterol	PCSK9	LDLC	ENSG00000169174	Cardiovascular	EUR	pLoF	0.001	SKAT	Stouffer	2.06605e-107
LDL cholesterol	PCSK9	LDLC	ENSG00000169174	Cardiovascular	EUR	pLoF;damaging_missense_or_protein_altering	0.0001	SKAT	Stouffer	6.11667e-61
LDL cholesterol	PCSK9	LDLC	ENSG00000169174	Cardiovascular	EUR	pLoF;damaging_missense_or_protein_altering	0.001	SKAT	Stouffer	1.748e-131
LDL cholesterol	PKD1	LDLC	ENSG00000008710	Cardiovascular	EUR	pLoF	0.0001	SKAT-O	Stouffer	1.08865e-10
LDL cholesterol	PKD1	LDLC	ENSG00000008710	Cardiovascular	EUR	pLoF	0.001	SKAT-O	Stouffer	1.08865e-10
LDL cholesterol	NPC1L1	LDLC	ENSG00000015520	Cardiovascular	EUR	damaging_missense_or_protein_altering	0.0001	SKAT-O	Stouffer	5.16437e-12
LDL cholesterol	NPC1L1	LDLC	ENSG00000015520	Cardiovascular	EUR	damaging_missense_or_protein_altering	0.001	SKAT-O	Stouffer	2.48302e-11
LDL cholesterol	NPC1L1	LDLC	ENSG00000015520	Cardiovascular	EUR	pLoF	0.001	SKAT-O	Stouffer	1.70791e-09
LDL cholesterol	NPC1L1	LDLC	ENSG00000015520	Cardiovascular	EUR	pLoF;damaging_missense_or_protein_altering	0.0001	SKAT-O	Stouffer	3.53823e-17
LDL cholesterol	NPC1L1	LDLC	ENSG00000015520	Cardiovascular	EUR	pLoF;damaging_missense_or_protein_altering	0.001	SKAT-O	Stouffer	1.16731e-19
LDL cholesterol	APOB	LDLC	ENSG00000084674	Cardiovascular	EUR	damaging_missense_or_protein_altering	0.0001	SKAT-O	Stouffer	1.40682e-18
LDL cholesterol	APOB	LDLC	ENSG00000084674	Cardiovascular	EUR	damaging_missense_or_protein_altering	0.001	SKAT-O	Stouffer	2.64503e-21
LDL cholesterol	APOB	LDLC	ENSG00000084674	Cardiovascular	EUR	pLoF	0.0001	SKAT-O	Stouffer	0
LDL cholesterol	APOB	LDLC	ENSG00000084674	Cardiovascular	EUR	pLoF	0.001	SKAT-O	Stouffer	0
LDL cholesterol	APOB	LDLC	ENSG00000084674	Cardiovascular	EUR	pLoF;damaging_missense_or_protein_altering	0.0001	SKAT-O	Stouffer	0
LDL cholesterol	APOB	LDLC	ENSG00000084674	Cardiovascular	EUR	pLoF;damaging_missense_or_protein_altering	0.001	SKAT-O	Stouffer	0
LDL cholesterol	JAK2	LDLC	ENSG00000096968	Cardiovascular	EUR	damaging_missense_or_protein_altering	0.001	SKAT-O	Stouffer	7.96866e-12
LDL cholesterol	JAK2	LDLC	ENSG00000096968	Cardiovascular	EUR	pLoF;damaging_missense_or_protein_altering	0.001	SKAT-O	Stouffer	4.56672e-10
LDL cholesterol	RRBP1	LDLC	ENSG00000125844	Cardiovascular	EUR	pLoF	0.0001	SKAT-O	Stouffer	3.80534e-13
LDL cholesterol	RRBP1	LDLC	ENSG00000125844	Cardiovascular	EUR	pLoF	0.001	SKAT-O	Stouffer	3.62671e-10
LDL cholesterol	RRBP1	LDLC	ENSG00000125844	Cardiovascular	EUR	pLoF;damaging_missense_or_protein_altering	0.0001	SKAT-O	Stouffer	1.09904e-08
LDL cholesterol	RRBP1	LDLC	ENSG00000125844	Cardiovascular	EUR	pLoF;damaging_missense_or_protein_altering	0.001	SKAT-O	Stouffer	3.9297e-08
LDL cholesterol	LDLR	LDLC	ENSG00000130164	Cardiovascular	EUR	damaging_missense_or_protein_altering	0.0001	SKAT-O	Stouffer	8.4957e-68
LDL cholesterol	LDLR	LDLC	ENSG00000130164	Cardiovascular	EUR	damaging_missense_or_protein_altering	0.001	SKAT-O	Stouffer	6.8589e-78
LDL cholesterol	LDLR	LDLC	ENSG00000130164	Cardiovascular	EUR	pLoF	0.0001	SKAT-O	Stouffer	1.6489e-36
LDL cholesterol	LDLR	LDLC	ENSG00000130164	Cardiovascular	EUR	pLoF	0.001	SKAT-O	Stouffer	1.6489e-36
LDL cholesterol	LDLR	LDLC	ENSG00000130164	Cardiovascular	EUR	pLoF;damaging_missense_or_protein_altering	0.0001	SKAT-O	Stouffer	2.5501e-97
LDL cholesterol	LDLR	LDLC	ENSG00000130164	Cardiovascular	EUR	pLoF;damaging_missense_or_protein_altering	0.001	SKAT-O	Stouffer	4.41105e-108
LDL cholesterol	ANGPTL3	LDLC	ENSG00000132855	Cardiovascular	EUR	pLoF	0.001	SKAT-O	Stouffer	2.40967e-24
LDL cholesterol	ANGPTL3	LDLC	ENSG00000132855	Cardiovascular	EUR	pLoF;damaging_missense_or_protein_altering	0.001	SKAT-O	Stouffer	7.01659e-25
LDL cholesterol	TBC1D4	LDLC	ENSG00000136111	Cardiovascular	EUR	pLoF;damaging_missense_or_protein_altering	0.001	SKAT-O	Stouffer	1.05944e-07
LDL cholesterol	ABCG5	LDLC	ENSG00000138075	Cardiovascular	EUR	pLoF	0.0001	SKAT-O	Stouffer	3.4708e-11
LDL cholesterol	ABCG5	LDLC	ENSG00000138075	Cardiovascular	EUR	pLoF	0.001	SKAT-O	Stouffer	7.19807e-16
LDL cholesterol	ABCG5	LDLC	ENSG00000138075	Cardiovascular	EUR	pLoF;damaging_missense_or_protein_altering	0.0001	SKAT-O	Stouffer	1.00402e-11
LDL cholesterol	ABCG5	LDLC	ENSG00000138075	Cardiovascular	EUR	pLoF;damaging_missense_or_protein_altering	0.001	SKAT-O	Stouffer	1.73216e-18
LDL cholesterol	ASGR1	LDLC	ENSG00000141505	Cardiovascular	EUR	pLoF;damaging_missense_or_protein_altering	0.001	SKAT-O	Stouffer	1.15126e-07
LDL cholesterol	ABCG8	LDLC	ENSG00000143921	Cardiovascular	EUR	pLoF;damaging_missense_or_protein_altering	0.001	SKAT-O	Stouffer	4.4202e-09
LDL cholesterol	GIGYF1	LDLC	ENSG00000146830	Cardiovascular	EUR	pLoF	0.0001	SKAT-O	Stouffer	6.25923e-15
LDL cholesterol	GIGYF1	LDLC	ENSG00000146830	Cardiovascular	EUR	pLoF	0.001	SKAT-O	Stouffer	6.25923e-15
LDL cholesterol	ALB	LDLC	ENSG00000163631	Cardiovascular	EUR	pLoF	0.0001	SKAT-O	Stouffer	7.35495e-14
LDL cholesterol	ALB	LDLC	ENSG00000163631	Cardiovascular	EUR	pLoF	0.001	SKAT-O	Stouffer	7.35495e-14
LDL cholesterol	ALB	LDLC	ENSG00000163631	Cardiovascular	EUR	pLoF;damaging_missense_or_protein_altering	0.0001	SKAT-O	Stouffer	4.49959e-10
LDL cholesterol	ALB	LDLC	ENSG00000163631	Cardiovascular	EUR	pLoF;damaging_missense_or_protein_altering	0.001	SKAT-O	Stouffer	1.17022e-08
LDL cholesterol	ABCA1	LDLC	ENSG00000165029	Cardiovascular	EUR	pLoF;damaging_missense_or_protein_altering	0.0001	SKAT-O	Stouffer	9.94947e-09
LDL cholesterol	ABCA1	LDLC	ENSG00000165029	Cardiovascular	EUR	pLoF;damaging_missense_or_protein_altering	0.001	SKAT-O	Stouffer	1.15585e-10
LDL cholesterol	PCSK9	LDLC	ENSG00000169174	Cardiovascular	EUR	damaging_missense_or_protein_altering	0.0001	SKAT-O	Stouffer	2.59796e-26
LDL cholesterol	PCSK9	LDLC	ENSG00000169174	Cardiovascular	EUR	damaging_missense_or_protein_altering	0.001	SKAT-O	Stouffer	1.55832e-37
LDL cholesterol	PCSK9	LDLC	ENSG00000169174	Cardiovascular	EUR	pLoF	0.0001	SKAT-O	Stouffer	1.59152e-68
LDL cholesterol	PCSK9	LDLC	ENSG00000169174	Cardiovascular	EUR	pLoF	0.001	SKAT-O	Stouffer	1.02831e-140
LDL cholesterol	PCSK9	LDLC	ENSG00000169174	Cardiovascular	EUR	pLoF;damaging_missense_or_protein_altering	0.0001	SKAT-O	Stouffer	1.37794e-83
LDL cholesterol	PCSK9	LDLC	ENSG00000169174	Cardiovascular	EUR	pLoF;damaging_missense_or_protein_altering	0.001	SKAT-O	Stouffer	2.21536e-176
Total cholesterol	STAB1	TChol	ENSG00000010327	Cardiovascular	EUR	pLoF	0.0001	Burden	Inverse variance weighted	6.9497e-12	0.00635767	0.000926951
Total cholesterol	STAB1	TChol	ENSG00000010327	Cardiovascular	EUR	pLoF	0.001	Burden	Inverse variance weighted	8.62999e-14	0.00558751	0.000748962
Total cholesterol	STAB1	TChol	ENSG00000010327	Cardiovascular	EUR	pLoF;damaging_missense_or_protein_altering	0.0001	Burden	Inverse variance weighted	1.06093e-10	0.00333633	0.000516619
Total cholesterol	STAB1	TChol	ENSG00000010327	Cardiovascular	EUR	pLoF;damaging_missense_or_protein_altering	0.001	Burden	Inverse variance weighted	1.32378e-08	0.00222521	0.000391558
Total cholesterol	NPC1L1	TChol	ENSG00000015520	Cardiovascular	EUR	damaging_missense_or_protein_altering	0.0001	Burden	Inverse variance weighted	1.11941e-12	-0.0058414	0.000821001
Total cholesterol	NPC1L1	TChol	ENSG00000015520	Cardiovascular	EUR	damaging_missense_or_protein_altering	0.001	Burden	Inverse variance weighted	9.60491e-11	-0.00456377	0.000705042
Total cholesterol	NPC1L1	TChol	ENSG00000015520	Cardiovascular	EUR	pLoF	0.0001	Burden	Inverse variance weighted	7.44651e-08	-0.00924248	0.00171792
Total cholesterol	NPC1L1	TChol	ENSG00000015520	Cardiovascular	EUR	pLoF	0.001	Burden	Inverse variance weighted	3.12406e-11	-0.00851534	0.00128232
Total cholesterol	NPC1L1	TChol	ENSG00000015520	Cardiovascular	EUR	pLoF;damaging_missense_or_protein_altering	0.0001	Burden	Inverse variance weighted	2.65753e-18	-0.00651933	0.000747185
Total cholesterol	NPC1L1	TChol	ENSG00000015520	Cardiovascular	EUR	pLoF;damaging_missense_or_protein_altering	0.001	Burden	Inverse variance weighted	7.01052e-19	-0.00551731	0.000621688
Total cholesterol	SCARB1	TChol	ENSG00000073060	Cardiovascular	EUR	damaging_missense_or_protein_altering	0.001	Burden	Inverse variance weighted	3.62894e-10	0.0057072	0.000910355
Total cholesterol	SCARB1	TChol	ENSG00000073060	Cardiovascular	EUR	pLoF;damaging_missense_or_protein_altering	0.001	Burden	Inverse variance weighted	1.2097e-12	0.00619108	0.000871461
Total cholesterol	APOB	TChol	ENSG00000084674	Cardiovascular	EUR	damaging_missense_or_protein_altering	0.0001	Burden	Inverse variance weighted	3.40146e-14	-0.00879064	0.0011594
Total cholesterol	APOB	TChol	ENSG00000084674	Cardiovascular	EUR	damaging_missense_or_protein_altering	0.001	Burden	Inverse variance weighted	3.46149e-09	-0.00467131	0.000790666
Total cholesterol	APOB	TChol	ENSG00000084674	Cardiovascular	EUR	pLoF	0.0001	Burden	Inverse variance weighted	0		0
Total cholesterol	APOB	TChol	ENSG00000084674	Cardiovascular	EUR	pLoF	0.001	Burden	Inverse variance weighted	0	-0.0433758	0.00110556
Total cholesterol	APOB	TChol	ENSG00000084674	Cardiovascular	EUR	pLoF;damaging_missense_or_protein_altering	0.0001	Burden	Inverse variance weighted	0	-0.0340919	0.000905819
Total cholesterol	APOB	TChol	ENSG00000084674	Cardiovascular	EUR	pLoF;damaging_missense_or_protein_altering	0.001	Burden	Inverse variance weighted	8.11078e-161	-0.0175555	0.000649671
Total cholesterol	JAK2	TChol	ENSG00000096968	Cardiovascular	EUR	damaging_missense_or_protein_altering	0.001	Burden	Inverse variance weighted	9.86452e-08	-0.00441608	0.000828657
Total cholesterol	LIPG	TChol	ENSG00000101670	Cardiovascular	EUR	damaging_missense_or_protein_altering	0.0001	Burden	Inverse variance weighted	7.82766e-17	0.0117784	0.00141333
Total cholesterol	LIPG	TChol	ENSG00000101670	Cardiovascular	EUR	damaging_missense_or_protein_altering	0.001	Burden	Inverse variance weighted	1.35574e-17	0.0103538	0.00121256
Total cholesterol	LIPG	TChol	ENSG00000101670	Cardiovascular	EUR	pLoF	0.0001	Burden	Inverse variance weighted	8.19163e-09	0.0179209	0.00310886
Total cholesterol	LIPG	TChol	ENSG00000101670	Cardiovascular	EUR	pLoF	0.001	Burden	Inverse variance weighted	8.19163e-09	0.0179209	0.00310886
Total cholesterol	LIPG	TChol	ENSG00000101670	Cardiovascular	EUR	pLoF;damaging_missense_or_protein_altering	0.0001	Burden	Inverse variance weighted	3.21073e-23	0.0128443	0.00129401
Total cholesterol	LIPG	TChol	ENSG00000101670	Cardiovascular	EUR	pLoF;damaging_missense_or_protein_altering	0.001	Burden	Inverse variance weighted	1.87457e-23	0.0113809	0.00114043
Total cholesterol	RRBP1	TChol	ENSG00000125844	Cardiovascular	EUR	pLoF	0.0001	Burden	Inverse variance weighted	2.1716e-10	-0.0148185	0.0023341
Total cholesterol	LDLR	TChol	ENSG00000130164	Cardiovascular	EUR	damaging_missense_or_protein_altering	0.0001	Burden	Inverse variance weighted	7.65621e-45	0.0127955	0.000910681
Total cholesterol	LDLR	TChol	ENSG00000130164	Cardiovascular	EUR	damaging_missense_or_protein_altering	0.001	Burden	Inverse variance weighted	5.15744e-48	0.0123064	0.00084531
Total cholesterol	LDLR	TChol	ENSG00000130164	Cardiovascular	EUR	pLoF	0.0001	Burden	Inverse variance weighted	3.30604e-29	0.0283512	0.00252717
Total cholesterol	LDLR	TChol	ENSG00000130164	Cardiovascular	EUR	pLoF	0.001	Burden	Inverse variance weighted	3.30604e-29	0.0283512	0.00252717
Total cholesterol	LDLR	TChol	ENSG00000130164	Cardiovascular	EUR	pLoF;damaging_missense_or_protein_altering	0.0001	Burden	Inverse variance weighted	1.2942e-64	0.0146526	0.00086327
Total cholesterol	LDLR	TChol	ENSG00000130164	Cardiovascular	EUR	pLoF;damaging_missense_or_protein_altering	0.001	Burden	Inverse variance weighted	3.5483e-67	0.0139715	0.000806847
Total cholesterol	G6PC1	TChol	ENSG00000131482	Cardiovascular	EUR	pLoF	0.001	Burden	Inverse variance weighted	2.50706e-10	0.00850819	0.00134484
Total cholesterol	G6PC1	TChol	ENSG00000131482	Cardiovascular	EUR	pLoF;damaging_missense_or_protein_altering	0.001	Burden	Inverse variance weighted	1.27766e-10	0.00598648	0.000931052
Total cholesterol	ANGPTL3	TChol	ENSG00000132855	Cardiovascular	EUR	pLoF	0.0001	Burden	Inverse variance weighted	8.4189e-16	-0.0182982	0.00227365
Total cholesterol	ANGPTL3	TChol	ENSG00000132855	Cardiovascular	EUR	pLoF	0.001	Burden	Inverse variance weighted	1.20454e-77	-0.0208653	0.00111863
Total cholesterol	ANGPTL3	TChol	ENSG00000132855	Cardiovascular	EUR	pLoF;damaging_missense_or_protein_altering	0.0001	Burden	Inverse variance weighted	3.10975e-18	-0.015806	0.00181525
Total cholesterol	ANGPTL3	TChol	ENSG00000132855	Cardiovascular	EUR	pLoF;damaging_missense_or_protein_altering	0.001	Burden	Inverse variance weighted	1.16013e-78	-0.0196811	0.00104814
Total cholesterol	ABCG5	TChol	ENSG00000138075	Cardiovascular	EUR	damaging_missense_or_protein_altering	0.001	Burden	Inverse variance weighted	4.12737e-09	0.00585443	0.00099582
Total cholesterol	ABCG5	TChol	ENSG00000138075	Cardiovascular	EUR	pLoF	0.0001	Burden	Inverse variance weighted	5.59326e-11	0.0119964	0.00183033
Total cholesterol	ABCG5	TChol	ENSG00000138075	Cardiovascular	EUR	pLoF	0.001	Burden	Inverse variance weighted	9.27834e-15	0.0124335	0.00160458
Total cholesterol	ABCG5	TChol	ENSG00000138075	Cardiovascular	EUR	pLoF;damaging_missense_or_protein_altering	0.0001	Burden	Inverse variance weighted	8.5555e-14	0.00781276	0.00104708
Total cholesterol	ABCG5	TChol	ENSG00000138075	Cardiovascular	EUR	pLoF;damaging_missense_or_protein_altering	0.001	Burden	Inverse variance weighted	1.27947e-19	0.00769524	0.000849166
Total cholesterol	ABCG8	TChol	ENSG00000143921	Cardiovascular	EUR	damaging_missense_or_protein_altering	0.001	Burden	Inverse variance weighted	4.19373e-09	0.00475069	0.000808439
Total cholesterol	ABCG8	TChol	ENSG00000143921	Cardiovascular	EUR	pLoF;damaging_missense_or_protein_altering	0.001	Burden	Inverse variance weighted	6.15715e-10	0.00445434	0.000720026
Total cholesterol	TIMD4	TChol	ENSG00000145850	Cardiovascular	EUR	pLoF	0.0001	Burden	Inverse variance weighted	3.24882e-10	0.0138749	0.00220712
Total cholesterol	TIMD4	TChol	ENSG00000145850	Cardiovascular	EUR	pLoF	0.001	Burden	Inverse variance weighted	1.15874e-11	0.0127985	0.00188622
Total cholesterol	TIMD4	TChol	ENSG00000145850	Cardiovascular	EUR	pLoF;damaging_missense_or_protein_altering	0.0001	Burden	Inverse variance weighted	2.6007e-08	0.0094132	0.00169108
Total cholesterol	TIMD4	TChol	ENSG00000145850	Cardiovascular	EUR	pLoF;damaging_missense_or_protein_altering	0.001	Burden	Inverse variance weighted	4.60158e-10	0.00943002	0.00151313
Total cholesterol	GIGYF1	TChol	ENSG00000146830	Cardiovascular	EUR	pLoF	0.0001	Burden	Inverse variance weighted	4.00565e-18	-0.0217105	0.00250161
Total cholesterol	GIGYF1	TChol	ENSG00000146830	Cardiovascular	EUR	pLoF	0.001	Burden	Inverse variance weighted	8.25017e-18	-0.0205787	0.00239397
Total cholesterol	GIGYF1	TChol	ENSG00000146830	Cardiovascular	EUR	pLoF;damaging_missense_or_protein_altering	0.001	Burden	Inverse variance weighted	1.52037e-08	-0.0042051	0.00074305
Total cholesterol	ALB	TChol	ENSG00000163631	Cardiovascular	EUR	pLoF	0.0001	Burden	Inverse variance weighted	9.16065e-21	0.028142	0.00301135
Total cholesterol	ALB	TChol	ENSG00000163631	Cardiovascular	EUR	pLoF	0.001	Burden	Inverse variance weighted	9.16065e-21	0.028142	0.00301135
Total cholesterol	ALB	TChol	ENSG00000163631	Cardiovascular	EUR	pLoF;damaging_missense_or_protein_altering	0.0001	Burden	Inverse variance weighted	3.84067e-11	0.0116678	0.00176515
Total cholesterol	ALB	TChol	ENSG00000163631	Cardiovascular	EUR	pLoF;damaging_missense_or_protein_altering	0.001	Burden	Inverse variance weighted	3.41647e-12	0.00894463	0.00128525
Total cholesterol	ABCA1	TChol	ENSG00000165029	Cardiovascular	EUR	damaging_missense_or_protein_altering	0.0001	Burden	Inverse variance weighted	2.20476e-56	-0.0118678	0.000750098
Total cholesterol	ABCA1	TChol	ENSG00000165029	Cardiovascular	EUR	damaging_missense_or_protein_altering	0.001	Burden	Inverse variance weighted	2.61066e-68	-0.0100005	0.000572579
Total cholesterol	ABCA1	TChol	ENSG00000165029	Cardiovascular	EUR	pLoF	0.0001	Burden	Inverse variance weighted	9.58998e-38	-0.0240456	0.00187248
Total cholesterol	ABCA1	TChol	ENSG00000165029	Cardiovascular	EUR	pLoF	0.001	Burden	Inverse variance weighted	2.91861e-38	-0.020133	0.00155668
Total cholesterol	ABCA1	TChol	ENSG00000165029	Cardiovascular	EUR	pLoF;damaging_missense_or_protein_altering	0.0001	Burden	Inverse variance weighted	1.64938e-81	-0.0135364	0.000707889
Total cholesterol	ABCA1	TChol	ENSG00000165029	Cardiovascular	EUR	pLoF;damaging_missense_or_protein_altering	0.001	Burden	Inverse variance weighted	6.40005e-95	-0.0111584	0.000539826
Total cholesterol	LIPC	TChol	ENSG00000166035	Cardiovascular	EUR	damaging_missense_or_protein_altering	0.001	Burden	Inverse variance weighted	8.22745e-09	0.00480055	0.000832889
Total cholesterol	LIPC	TChol	ENSG00000166035	Cardiovascular	EUR	pLoF;damaging_missense_or_protein_altering	0.001	Burden	Inverse variance weighted	1.157e-11	0.00499561	0.000736221
Total cholesterol	TET2	TChol	ENSG00000168769	Cardiovascular	EUR	pLoF	0.0001	Burden	Inverse variance weighted	8.85776e-14	-0.00872886	0.00117057
Total cholesterol	TET2	TChol	ENSG00000168769	Cardiovascular	EUR	pLoF	0.001	Burden	Inverse variance weighted	6.16705e-14	-0.00876307	0.00116771
Total cholesterol	TET2	TChol	ENSG00000168769	Cardiovascular	EUR	pLoF;damaging_missense_or_protein_altering	0.0001	Burden	Inverse variance weighted	4.95115e-15	-0.00721343	0.000921474
Total cholesterol	TET2	TChol	ENSG00000168769	Cardiovascular	EUR	pLoF;damaging_missense_or_protein_altering	0.001	Burden	Inverse variance weighted	6.5083e-15	-0.00706421	0.000906402
Total cholesterol	PCSK9	TChol	ENSG00000169174	Cardiovascular	EUR	damaging_missense_or_protein_altering	0.0001	Burden	Inverse variance weighted	1.6823e-19	-0.0141059	0.00156173
Total cholesterol	PCSK9	TChol	ENSG00000169174	Cardiovascular	EUR	damaging_missense_or_protein_altering	0.001	Burden	Inverse variance weighted	1.72599e-28	-0.0146907	0.0013269
Total cholesterol	PCSK9	TChol	ENSG00000169174	Cardiovascular	EUR	pLoF	0.0001	Burden	Inverse variance weighted	1.30275e-55	-0.0301931	0.00192197
Total cholesterol	PCSK9	TChol	ENSG00000169174	Cardiovascular	EUR	pLoF	0.001	Burden	Inverse variance weighted	6.31715e-113	-0.0318672	0.00141109
Total cholesterol	PCSK9	TChol	ENSG00000169174	Cardiovascular	EUR	pLoF;damaging_missense_or_protein_altering	0.0001	Burden	Inverse variance weighted	2.97973e-64	-0.0206067	0.00121758
Total cholesterol	PCSK9	TChol	ENSG00000169174	Cardiovascular	EUR	pLoF;damaging_missense_or_protein_altering	0.001	Burden	Inverse variance weighted	3.80941e-122	-0.0229306	0.00097565
Total cholesterol	LCAT	TChol	ENSG00000213398	Cardiovascular	EUR	damaging_missense_or_protein_altering	0.0001	Burden	Inverse variance weighted	4.88289e-22	-0.0137169	0.00142134
Total cholesterol	LCAT	TChol	ENSG00000213398	Cardiovascular	EUR	damaging_missense_or_protein_altering	0.001	Burden	Inverse variance weighted	8.75423e-15	-0.00976024	0.00125839
Total cholesterol	LCAT	TChol	ENSG00000213398	Cardiovascular	EUR	pLoF	0.0001	Burden	Inverse variance weighted	5.91856e-08	-0.0208446	0.00384498
Total cholesterol	LCAT	TChol	ENSG00000213398	Cardiovascular	EUR	pLoF	0.001	Burden	Inverse variance weighted	2.11719e-09	-0.0220864	0.0036881
Total cholesterol	LCAT	TChol	ENSG00000213398	Cardiovascular	EUR	pLoF;damaging_missense_or_protein_altering	0.0001	Burden	Inverse variance weighted	9.10138e-28	-0.0145926	0.00133614
Total cholesterol	LCAT	TChol	ENSG00000213398	Cardiovascular	EUR	pLoF;damaging_missense_or_protein_altering	0.001	Burden	Inverse variance weighted	2.06733e-20	-0.0110485	0.00119329
Total cholesterol	TM6SF2	TChol	ENSG00000213996	Cardiovascular	EUR	damaging_missense_or_protein_altering	0.001	Burden	Inverse variance weighted	3.93166e-08	-0.00529631	0.000964036
Total cholesterol	TM6SF2	TChol	ENSG00000213996	Cardiovascular	EUR	pLoF;damaging_missense_or_protein_altering	0.001	Burden	Inverse variance weighted	3.54905e-08	-0.00500672	0.000908341
Total cholesterol	HBB	TChol	ENSG00000244734	Cardiovascular	EUR	pLoF	0.001	Burden	Inverse variance weighted	7.91615e-15	-0.0160644	0.00206778
Total cholesterol	HBB	TChol	ENSG00000244734	Cardiovascular	EUR	pLoF;damaging_missense_or_protein_altering	0.001	Burden	Inverse variance weighted	3.03029e-08	-0.00842658	0.00152113
Total cholesterol	NPC1L1	TChol	ENSG00000015520	Cardiovascular	EUR	pLoF;damaging_missense_or_protein_altering	0.0001	SKAT	Stouffer	2.14991e-09
Total cholesterol	NPC1L1	TChol	ENSG00000015520	Cardiovascular	EUR	pLoF;damaging_missense_or_protein_altering	0.001	SKAT	Stouffer	4.31165e-09
Total cholesterol	SCARB1	TChol	ENSG00000073060	Cardiovascular	EUR	damaging_missense_or_protein_altering	0.001	SKAT	Stouffer	1.87472e-08
Total cholesterol	SCARB1	TChol	ENSG00000073060	Cardiovascular	EUR	pLoF;damaging_missense_or_protein_altering	0.001	SKAT	Stouffer	5.95429e-09
Total cholesterol	APOB	TChol	ENSG00000084674	Cardiovascular	EUR	damaging_missense_or_protein_altering	0.0001	SKAT	Stouffer	1.50438e-18
Total cholesterol	APOB	TChol	ENSG00000084674	Cardiovascular	EUR	damaging_missense_or_protein_altering	0.001	SKAT	Stouffer	2.1456e-20
Total cholesterol	APOB	TChol	ENSG00000084674	Cardiovascular	EUR	pLoF	0.0001	SKAT	Stouffer	0
Total cholesterol	APOB	TChol	ENSG00000084674	Cardiovascular	EUR	pLoF	0.001	SKAT	Stouffer	0
Total cholesterol	APOB	TChol	ENSG00000084674	Cardiovascular	EUR	pLoF;damaging_missense_or_protein_altering	0.0001	SKAT	Stouffer	4.68679e-257
Total cholesterol	APOB	TChol	ENSG00000084674	Cardiovascular	EUR	pLoF;damaging_missense_or_protein_altering	0.001	SKAT	Stouffer	3.41965e-298
Total cholesterol	JAK2	TChol	ENSG00000096968	Cardiovascular	EUR	damaging_missense_or_protein_altering	0.001	SKAT	Stouffer	5.14992e-18
Total cholesterol	JAK2	TChol	ENSG00000096968	Cardiovascular	EUR	pLoF;damaging_missense_or_protein_altering	0.001	SKAT	Stouffer	3.8944e-15
Total cholesterol	LIPG	TChol	ENSG00000101670	Cardiovascular	EUR	damaging_missense_or_protein_altering	0.0001	SKAT	Stouffer	5.57525e-13
Total cholesterol	LIPG	TChol	ENSG00000101670	Cardiovascular	EUR	damaging_missense_or_protein_altering	0.001	SKAT	Stouffer	3.30919e-13
Total cholesterol	LIPG	TChol	ENSG00000101670	Cardiovascular	EUR	pLoF;damaging_missense_or_protein_altering	0.0001	SKAT	Stouffer	7.93673e-17
Total cholesterol	LIPG	TChol	ENSG00000101670	Cardiovascular	EUR	pLoF;damaging_missense_or_protein_altering	0.001	SKAT	Stouffer	1.17894e-16
Total cholesterol	RRBP1	TChol	ENSG00000125844	Cardiovascular	EUR	pLoF	0.0001	SKAT	Stouffer	1.95416e-09
Total cholesterol	RRBP1	TChol	ENSG00000125844	Cardiovascular	EUR	pLoF	0.001	SKAT	Stouffer	6.26957e-08
Total cholesterol	LDLR	TChol	ENSG00000130164	Cardiovascular	EUR	damaging_missense_or_protein_altering	0.0001	SKAT	Stouffer	5.74901e-43
Total cholesterol	LDLR	TChol	ENSG00000130164	Cardiovascular	EUR	damaging_missense_or_protein_altering	0.001	SKAT	Stouffer	1.03913e-46
Total cholesterol	LDLR	TChol	ENSG00000130164	Cardiovascular	EUR	pLoF	0.0001	SKAT	Stouffer	5.42997e-24
Total cholesterol	LDLR	TChol	ENSG00000130164	Cardiovascular	EUR	pLoF	0.001	SKAT	Stouffer	5.42997e-24
Total cholesterol	LDLR	TChol	ENSG00000130164	Cardiovascular	EUR	pLoF;damaging_missense_or_protein_altering	0.0001	SKAT	Stouffer	2.41331e-62
Total cholesterol	LDLR	TChol	ENSG00000130164	Cardiovascular	EUR	pLoF;damaging_missense_or_protein_altering	0.001	SKAT	Stouffer	1.39053e-64
Total cholesterol	G6PC1	TChol	ENSG00000131482	Cardiovascular	EUR	pLoF;damaging_missense_or_protein_altering	0.001	SKAT	Stouffer	1.17408e-07
Total cholesterol	ANGPTL3	TChol	ENSG00000132855	Cardiovascular	EUR	pLoF	0.0001	SKAT	Stouffer	1.27618e-11
Total cholesterol	ANGPTL3	TChol	ENSG00000132855	Cardiovascular	EUR	pLoF	0.001	SKAT	Stouffer	2.39014e-55
Total cholesterol	ANGPTL3	TChol	ENSG00000132855	Cardiovascular	EUR	pLoF;damaging_missense_or_protein_altering	0.0001	SKAT	Stouffer	2.48092e-13
Total cholesterol	ANGPTL3	TChol	ENSG00000132855	Cardiovascular	EUR	pLoF;damaging_missense_or_protein_altering	0.001	SKAT	Stouffer	2.99007e-55
Total cholesterol	ABCG5	TChol	ENSG00000138075	Cardiovascular	EUR	pLoF	0.0001	SKAT	Stouffer	8.51476e-08
Total cholesterol	ABCG5	TChol	ENSG00000138075	Cardiovascular	EUR	pLoF	0.001	SKAT	Stouffer	2.68433e-09
Total cholesterol	ABCG5	TChol	ENSG00000138075	Cardiovascular	EUR	pLoF;damaging_missense_or_protein_altering	0.0001	SKAT	Stouffer	1.23501e-07
Total cholesterol	ABCG5	TChol	ENSG00000138075	Cardiovascular	EUR	pLoF;damaging_missense_or_protein_altering	0.001	SKAT	Stouffer	3.78231e-10
Total cholesterol	TIMD4	TChol	ENSG00000145850	Cardiovascular	EUR	pLoF	0.001	SKAT	Stouffer	4.5035e-08
Total cholesterol	GIGYF1	TChol	ENSG00000146830	Cardiovascular	EUR	pLoF	0.0001	SKAT	Stouffer	3.70504e-17
Total cholesterol	GIGYF1	TChol	ENSG00000146830	Cardiovascular	EUR	pLoF	0.001	SKAT	Stouffer	4.81541e-17
Total cholesterol	ALB	TChol	ENSG00000163631	Cardiovascular	EUR	pLoF	0.0001	SKAT	Stouffer	2.1886e-16
Total cholesterol	ALB	TChol	ENSG00000163631	Cardiovascular	EUR	pLoF	0.001	SKAT	Stouffer	2.1886e-16
Total cholesterol	ALB	TChol	ENSG00000163631	Cardiovascular	EUR	pLoF;damaging_missense_or_protein_altering	0.0001	SKAT	Stouffer	1.44301e-08
Total cholesterol	ALB	TChol	ENSG00000163631	Cardiovascular	EUR	pLoF;damaging_missense_or_protein_altering	0.001	SKAT	Stouffer	5.28215e-09
Total cholesterol	ABCA1	TChol	ENSG00000165029	Cardiovascular	EUR	damaging_missense_or_protein_altering	0.0001	SKAT	Stouffer	7.95612e-51
Total cholesterol	ABCA1	TChol	ENSG00000165029	Cardiovascular	EUR	damaging_missense_or_protein_altering	0.001	SKAT	Stouffer	6.41709e-63
Total cholesterol	ABCA1	TChol	ENSG00000165029	Cardiovascular	EUR	pLoF	0.0001	SKAT	Stouffer	1.45087e-41
Total cholesterol	ABCA1	TChol	ENSG00000165029	Cardiovascular	EUR	pLoF	0.001	SKAT	Stouffer	3.34298e-47
Total cholesterol	ABCA1	TChol	ENSG00000165029	Cardiovascular	EUR	pLoF;damaging_missense_or_protein_altering	0.0001	SKAT	Stouffer	6.91186e-81
Total cholesterol	ABCA1	TChol	ENSG00000165029	Cardiovascular	EUR	pLoF;damaging_missense_or_protein_altering	0.001	SKAT	Stouffer	5.33429e-96
Total cholesterol	TET2	TChol	ENSG00000168769	Cardiovascular	EUR	pLoF	0.0001	SKAT	Stouffer	3.26854e-11
Total cholesterol	TET2	TChol	ENSG00000168769	Cardiovascular	EUR	pLoF	0.001	SKAT	Stouffer	3.50261e-11
