## Supplementary Tables for "The Biobank Rare Variant consortium powers the discovery of rare genetic associations through global collaboration" (part 3 of 3)

### Sheet: Table S14 (continued)
Description	Gene symbol	Phenotype ID	Gene ID	Phenotype broad category	meta analyzed	Mask	max MAF	class	Meta analysis method	Pvalue	BETA Burden	SE Burden
Total cholesterol	TET2	TChol	ENSG00000168769	Cardiovascular	EUR	pLoF;damaging_missense_or_protein_altering	0.0001	SKAT	Stouffer	3.46151e-12
Total cholesterol	TET2	TChol	ENSG00000168769	Cardiovascular	EUR	pLoF;damaging_missense_or_protein_altering	0.001	SKAT	Stouffer	2.97409e-12
Total cholesterol	PCSK9	TChol	ENSG00000169174	Cardiovascular	EUR	damaging_missense_or_protein_altering	0.0001	SKAT	Stouffer	2.21216e-11
Total cholesterol	PCSK9	TChol	ENSG00000169174	Cardiovascular	EUR	damaging_missense_or_protein_altering	0.001	SKAT	Stouffer	3.83083e-18
Total cholesterol	PCSK9	TChol	ENSG00000169174	Cardiovascular	EUR	pLoF	0.0001	SKAT	Stouffer	2.26738e-41
Total cholesterol	PCSK9	TChol	ENSG00000169174	Cardiovascular	EUR	pLoF	0.001	SKAT	Stouffer	5.30265e-81
Total cholesterol	PCSK9	TChol	ENSG00000169174	Cardiovascular	EUR	pLoF;damaging_missense_or_protein_altering	0.0001	SKAT	Stouffer	3.70095e-45
Total cholesterol	PCSK9	TChol	ENSG00000169174	Cardiovascular	EUR	pLoF;damaging_missense_or_protein_altering	0.001	SKAT	Stouffer	1.92176e-96
Total cholesterol	LCAT	TChol	ENSG00000213398	Cardiovascular	EUR	damaging_missense_or_protein_altering	0.0001	SKAT	Stouffer	2.7759e-11
Total cholesterol	LCAT	TChol	ENSG00000213398	Cardiovascular	EUR	damaging_missense_or_protein_altering	0.001	SKAT	Stouffer	1.42358e-13
Total cholesterol	LCAT	TChol	ENSG00000213398	Cardiovascular	EUR	pLoF;damaging_missense_or_protein_altering	0.0001	SKAT	Stouffer	1.08159e-17
Total cholesterol	LCAT	TChol	ENSG00000213398	Cardiovascular	EUR	pLoF;damaging_missense_or_protein_altering	0.001	SKAT	Stouffer	8.43719e-19
Total cholesterol	HBB	TChol	ENSG00000244734	Cardiovascular	EUR	pLoF	0.001	SKAT	Stouffer	1.1021e-07
Total cholesterol	STAB1	TChol	ENSG00000010327	Cardiovascular	EUR	pLoF	0.0001	SKAT-O	Stouffer	2.4227e-10
Total cholesterol	STAB1	TChol	ENSG00000010327	Cardiovascular	EUR	pLoF	0.001	SKAT-O	Stouffer	1.02362e-11
Total cholesterol	STAB1	TChol	ENSG00000010327	Cardiovascular	EUR	pLoF;damaging_missense_or_protein_altering	0.0001	SKAT-O	Stouffer	1.47628e-09
Total cholesterol	STAB1	TChol	ENSG00000010327	Cardiovascular	EUR	pLoF;damaging_missense_or_protein_altering	0.001	SKAT-O	Stouffer	1.68182e-08
Total cholesterol	NPC1L1	TChol	ENSG00000015520	Cardiovascular	EUR	damaging_missense_or_protein_altering	0.0001	SKAT-O	Stouffer	2.69039e-11
Total cholesterol	NPC1L1	TChol	ENSG00000015520	Cardiovascular	EUR	damaging_missense_or_protein_altering	0.001	SKAT-O	Stouffer	6.15081e-09
Total cholesterol	NPC1L1	TChol	ENSG00000015520	Cardiovascular	EUR	pLoF	0.001	SKAT-O	Stouffer	2.84038e-09
Total cholesterol	NPC1L1	TChol	ENSG00000015520	Cardiovascular	EUR	pLoF;damaging_missense_or_protein_altering	0.0001	SKAT-O	Stouffer	5.05186e-16
Total cholesterol	NPC1L1	TChol	ENSG00000015520	Cardiovascular	EUR	pLoF;damaging_missense_or_protein_altering	0.001	SKAT-O	Stouffer	4.11607e-17
Total cholesterol	SCARB1	TChol	ENSG00000073060	Cardiovascular	EUR	damaging_missense_or_protein_altering	0.001	SKAT-O	Stouffer	6.32735e-09
Total cholesterol	SCARB1	TChol	ENSG00000073060	Cardiovascular	EUR	pLoF;damaging_missense_or_protein_altering	0.001	SKAT-O	Stouffer	2.53155e-10
Total cholesterol	APOB	TChol	ENSG00000084674	Cardiovascular	EUR	damaging_missense_or_protein_altering	0.0001	SKAT-O	Stouffer	3.56829e-18
Total cholesterol	APOB	TChol	ENSG00000084674	Cardiovascular	EUR	damaging_missense_or_protein_altering	0.001	SKAT-O	Stouffer	6.94503e-19
Total cholesterol	APOB	TChol	ENSG00000084674	Cardiovascular	EUR	pLoF	0.0001	SKAT-O	Stouffer	0
Total cholesterol	APOB	TChol	ENSG00000084674	Cardiovascular	EUR	pLoF	0.001	SKAT-O	Stouffer	0
Total cholesterol	APOB	TChol	ENSG00000084674	Cardiovascular	EUR	pLoF;damaging_missense_or_protein_altering	0.0001	SKAT-O	Stouffer	0
Total cholesterol	APOB	TChol	ENSG00000084674	Cardiovascular	EUR	pLoF;damaging_missense_or_protein_altering	0.001	SKAT-O	Stouffer	0
Total cholesterol	JAK2	TChol	ENSG00000096968	Cardiovascular	EUR	damaging_missense_or_protein_altering	0.001	SKAT-O	Stouffer	1.08992e-16
Total cholesterol	JAK2	TChol	ENSG00000096968	Cardiovascular	EUR	pLoF;damaging_missense_or_protein_altering	0.001	SKAT-O	Stouffer	6.41667e-14
Total cholesterol	LIPG	TChol	ENSG00000101670	Cardiovascular	EUR	damaging_missense_or_protein_altering	0.0001	SKAT-O	Stouffer	1.02365e-15
Total cholesterol	LIPG	TChol	ENSG00000101670	Cardiovascular	EUR	damaging_missense_or_protein_altering	0.001	SKAT-O	Stouffer	4.12757e-16
Total cholesterol	LIPG	TChol	ENSG00000101670	Cardiovascular	EUR	pLoF	0.0001	SKAT-O	Stouffer	5.40795e-08
Total cholesterol	LIPG	TChol	ENSG00000101670	Cardiovascular	EUR	pLoF	0.001	SKAT-O	Stouffer	5.40795e-08
Total cholesterol	LIPG	TChol	ENSG00000101670	Cardiovascular	EUR	pLoF;damaging_missense_or_protein_altering	0.0001	SKAT-O	Stouffer	1.56948e-21
Total cholesterol	LIPG	TChol	ENSG00000101670	Cardiovascular	EUR	pLoF;damaging_missense_or_protein_altering	0.001	SKAT-O	Stouffer	2.07234e-22
Total cholesterol	RRBP1	TChol	ENSG00000125844	Cardiovascular	EUR	pLoF	0.0001	SKAT-O	Stouffer	1.95416e-09
Total cholesterol	RRBP1	TChol	ENSG00000125844	Cardiovascular	EUR	pLoF	0.001	SKAT-O	Stouffer	4.60662e-08
Total cholesterol	LDLR	TChol	ENSG00000130164	Cardiovascular	EUR	damaging_missense_or_protein_altering	0.0001	SKAT-O	Stouffer	1.1532e-50
Total cholesterol	LDLR	TChol	ENSG00000130164	Cardiovascular	EUR	damaging_missense_or_protein_altering	0.001	SKAT-O	Stouffer	5.7307e-58
Total cholesterol	LDLR	TChol	ENSG00000130164	Cardiovascular	EUR	pLoF	0.0001	SKAT-O	Stouffer	8.10686e-27
Total cholesterol	LDLR	TChol	ENSG00000130164	Cardiovascular	EUR	pLoF	0.001	SKAT-O	Stouffer	8.10686e-27
Total cholesterol	LDLR	TChol	ENSG00000130164	Cardiovascular	EUR	pLoF;damaging_missense_or_protein_altering	0.0001	SKAT-O	Stouffer	5.50291e-73
Total cholesterol	LDLR	TChol	ENSG00000130164	Cardiovascular	EUR	pLoF;damaging_missense_or_protein_altering	0.001	SKAT-O	Stouffer	3.98032e-79
Total cholesterol	G6PC1	TChol	ENSG00000131482	Cardiovascular	EUR	pLoF	0.001	SKAT-O	Stouffer	9.52489e-09
Total cholesterol	G6PC1	TChol	ENSG00000131482	Cardiovascular	EUR	pLoF;damaging_missense_or_protein_altering	0.001	SKAT-O	Stouffer	3.08726e-09
Total cholesterol	ANGPTL3	TChol	ENSG00000132855	Cardiovascular	EUR	pLoF	0.0001	SKAT-O	Stouffer	2.34884e-14
Total cholesterol	ANGPTL3	TChol	ENSG00000132855	Cardiovascular	EUR	pLoF	0.001	SKAT-O	Stouffer	5.87966e-74
Total cholesterol	ANGPTL3	TChol	ENSG00000132855	Cardiovascular	EUR	pLoF;damaging_missense_or_protein_altering	0.0001	SKAT-O	Stouffer	4.03718e-17
Total cholesterol	ANGPTL3	TChol	ENSG00000132855	Cardiovascular	EUR	pLoF;damaging_missense_or_protein_altering	0.001	SKAT-O	Stouffer	9.14235e-76
Total cholesterol	TBC1D4	TChol	ENSG00000136111	Cardiovascular	EUR	pLoF;damaging_missense_or_protein_altering	0.001	SKAT-O	Stouffer	6.50459e-08
Total cholesterol	ABCG5	TChol	ENSG00000138075	Cardiovascular	EUR	damaging_missense_or_protein_altering	0.001	SKAT-O	Stouffer	7.45539e-08
Total cholesterol	ABCG5	TChol	ENSG00000138075	Cardiovascular	EUR	pLoF	0.0001	SKAT-O	Stouffer	3.11238e-09
Total cholesterol	ABCG5	TChol	ENSG00000138075	Cardiovascular	EUR	pLoF	0.001	SKAT-O	Stouffer	3.10876e-13
Total cholesterol	ABCG5	TChol	ENSG00000138075	Cardiovascular	EUR	pLoF;damaging_missense_or_protein_altering	0.0001	SKAT-O	Stouffer	9.21758e-13
Total cholesterol	ABCG5	TChol	ENSG00000138075	Cardiovascular	EUR	pLoF;damaging_missense_or_protein_altering	0.001	SKAT-O	Stouffer	8.85707e-18
Total cholesterol	ABCG8	TChol	ENSG00000143921	Cardiovascular	EUR	pLoF;damaging_missense_or_protein_altering	0.001	SKAT-O	Stouffer	1.13197e-07
Total cholesterol	TIMD4	TChol	ENSG00000145850	Cardiovascular	EUR	pLoF	0.0001	SKAT-O	Stouffer	5.98247e-08
Total cholesterol	TIMD4	TChol	ENSG00000145850	Cardiovascular	EUR	pLoF	0.001	SKAT-O	Stouffer	1.72546e-10
Total cholesterol	TIMD4	TChol	ENSG00000145850	Cardiovascular	EUR	pLoF;damaging_missense_or_protein_altering	0.001	SKAT-O	Stouffer	1.48715e-08
Total cholesterol	GIGYF1	TChol	ENSG00000146830	Cardiovascular	EUR	pLoF	0.0001	SKAT-O	Stouffer	3.38844e-18
Total cholesterol	GIGYF1	TChol	ENSG00000146830	Cardiovascular	EUR	pLoF	0.001	SKAT-O	Stouffer	3.86205e-18
Total cholesterol	GIGYF1	TChol	ENSG00000146830	Cardiovascular	EUR	pLoF;damaging_missense_or_protein_altering	0.001	SKAT-O	Stouffer	6.1088e-08
Total cholesterol	ALB	TChol	ENSG00000163631	Cardiovascular	EUR	pLoF	0.0001	SKAT-O	Stouffer	1.72901e-18
Total cholesterol	ALB	TChol	ENSG00000163631	Cardiovascular	EUR	pLoF	0.001	SKAT-O	Stouffer	1.72901e-18
Total cholesterol	ALB	TChol	ENSG00000163631	Cardiovascular	EUR	pLoF;damaging_missense_or_protein_altering	0.0001	SKAT-O	Stouffer	4.02964e-11
Total cholesterol	ALB	TChol	ENSG00000163631	Cardiovascular	EUR	pLoF;damaging_missense_or_protein_altering	0.001	SKAT-O	Stouffer	5.51915e-10
Total cholesterol	ABCA1	TChol	ENSG00000165029	Cardiovascular	EUR	damaging_missense_or_protein_altering	0.0001	SKAT-O	Stouffer	1.94424e-58
Total cholesterol	ABCA1	TChol	ENSG00000165029	Cardiovascular	EUR	damaging_missense_or_protein_altering	0.001	SKAT-O	Stouffer	1.36319e-79
Total cholesterol	ABCA1	TChol	ENSG00000165029	Cardiovascular	EUR	pLoF	0.0001	SKAT-O	Stouffer	6.87111e-41
Total cholesterol	ABCA1	TChol	ENSG00000165029	Cardiovascular	EUR	pLoF	0.001	SKAT-O	Stouffer	2.62872e-47
Total cholesterol	ABCA1	TChol	ENSG00000165029	Cardiovascular	EUR	pLoF;damaging_missense_or_protein_altering	0.0001	SKAT-O	Stouffer	1.02432e-87
Total cholesterol	ABCA1	TChol	ENSG00000165029	Cardiovascular	EUR	pLoF;damaging_missense_or_protein_altering	0.001	SKAT-O	Stouffer	2.02855e-113
Total cholesterol	LIPC	TChol	ENSG00000166035	Cardiovascular	EUR	pLoF;damaging_missense_or_protein_altering	0.001	SKAT-O	Stouffer	5.92272e-10
Total cholesterol	TET2	TChol	ENSG00000168769	Cardiovascular	EUR	pLoF	0.0001	SKAT-O	Stouffer	2.76416e-11
Total cholesterol	TET2	TChol	ENSG00000168769	Cardiovascular	EUR	pLoF	0.001	SKAT-O	Stouffer	2.96371e-11
Total cholesterol	TET2	TChol	ENSG00000168769	Cardiovascular	EUR	pLoF;damaging_missense_or_protein_altering	0.0001	SKAT-O	Stouffer	1.72593e-12
Total cholesterol	TET2	TChol	ENSG00000168769	Cardiovascular	EUR	pLoF;damaging_missense_or_protein_altering	0.001	SKAT-O	Stouffer	2.45765e-12
Total cholesterol	PCSK9	TChol	ENSG00000169174	Cardiovascular	EUR	damaging_missense_or_protein_altering	0.0001	SKAT-O	Stouffer	2.4853e-17
Total cholesterol	PCSK9	TChol	ENSG00000169174	Cardiovascular	EUR	damaging_missense_or_protein_altering	0.001	SKAT-O	Stouffer	6.21743e-26
Total cholesterol	PCSK9	TChol	ENSG00000169174	Cardiovascular	EUR	pLoF	0.0001	SKAT-O	Stouffer	1.67999e-52
Total cholesterol	PCSK9	TChol	ENSG00000169174	Cardiovascular	EUR	pLoF	0.001	SKAT-O	Stouffer	2.17171e-105
Total cholesterol	PCSK9	TChol	ENSG00000169174	Cardiovascular	EUR	pLoF;damaging_missense_or_protein_altering	0.0001	SKAT-O	Stouffer	1.38726e-61
Total cholesterol	PCSK9	TChol	ENSG00000169174	Cardiovascular	EUR	pLoF;damaging_missense_or_protein_altering	0.001	SKAT-O	Stouffer	3.36844e-131
Total cholesterol	LCAT	TChol	ENSG00000213398	Cardiovascular	EUR	damaging_missense_or_protein_altering	0.0001	SKAT-O	Stouffer	1.08437e-19
Total cholesterol	LCAT	TChol	ENSG00000213398	Cardiovascular	EUR	damaging_missense_or_protein_altering	0.001	SKAT-O	Stouffer	1.99615e-14
Total cholesterol	LCAT	TChol	ENSG00000213398	Cardiovascular	EUR	pLoF;damaging_missense_or_protein_altering	0.0001	SKAT-O	Stouffer	7.78871e-26
Total cholesterol	LCAT	TChol	ENSG00000213398	Cardiovascular	EUR	pLoF;damaging_missense_or_protein_altering	0.001	SKAT-O	Stouffer	4.15271e-21
Total cholesterol	HBB	TChol	ENSG00000244734	Cardiovascular	EUR	pLoF	0.001	SKAT-O	Stouffer	4.89127e-09
Triglycerides	NR1H3	TG	ENSG00000025434	Cardiovascular	EUR	pLoF;damaging_missense_or_protein_altering	0.001	Burden	Inverse variance weighted	2.37543e-08	-0.00487084	0.000872571
Triglycerides	CREB3L3	TG	ENSG00000060566	Cardiovascular	EUR	damaging_missense_or_protein_altering	0.0001	Burden	Inverse variance weighted	1.04319e-10	0.0110693	0.00171337
Triglycerides	CREB3L3	TG	ENSG00000060566	Cardiovascular	EUR	damaging_missense_or_protein_altering	0.001	Burden	Inverse variance weighted	1.64825e-12	0.0117866	0.00166916
Triglycerides	CREB3L3	TG	ENSG00000060566	Cardiovascular	EUR	pLoF	0.0001	Burden	Inverse variance weighted	4.57773e-11	0.0150136	0.0022803
Triglycerides	CREB3L3	TG	ENSG00000060566	Cardiovascular	EUR	pLoF	0.001	Burden	Inverse variance weighted	7.69735e-17	0.0149973	0.00179914
Triglycerides	CREB3L3	TG	ENSG00000060566	Cardiovascular	EUR	pLoF;damaging_missense_or_protein_altering	0.0001	Burden	Inverse variance weighted	8.81141e-21	0.012551	0.00134244
Triglycerides	CREB3L3	TG	ENSG00000060566	Cardiovascular	EUR	pLoF;damaging_missense_or_protein_altering	0.001	Burden	Inverse variance weighted	2.45311e-28	0.0131478	0.00119093
Triglycerides	APOB	TG	ENSG00000084674	Cardiovascular	EUR	damaging_missense_or_protein_altering	0.0001	Burden	Inverse variance weighted	6.64286e-21	-0.0111213	0.00118573
Triglycerides	APOB	TG	ENSG00000084674	Cardiovascular	EUR	damaging_missense_or_protein_altering	0.001	Burden	Inverse variance weighted	1.17392e-14	-0.00623623	0.000807923
Triglycerides	APOB	TG	ENSG00000084674	Cardiovascular	EUR	pLoF	0.0001	Burden	Inverse variance weighted	0	-0.0554891	0.00140433
Triglycerides	APOB	TG	ENSG00000084674	Cardiovascular	EUR	pLoF	0.001	Burden	Inverse variance weighted	5.62305e-211	-0.0347254	0.00112022
Triglycerides	APOB	TG	ENSG00000084674	Cardiovascular	EUR	pLoF;damaging_missense_or_protein_altering	0.0001	Burden	Inverse variance weighted	1.50024e-225	-0.0296049	0.000923367
Triglycerides	APOB	TG	ENSG00000084674	Cardiovascular	EUR	pLoF;damaging_missense_or_protein_altering	0.001	Burden	Inverse variance weighted	2.4536e-126	-0.0158229	0.000661791
Triglycerides	CPT1A	TG	ENSG00000110090	Cardiovascular	EUR	pLoF;damaging_missense_or_protein_altering	0.001	Burden	Inverse variance weighted	7.5291e-08	-0.00554234	0.00103055
Triglycerides	APOA5	TG	ENSG00000110243	Cardiovascular	EUR	damaging_missense_or_protein_altering	0.001	Burden	Inverse variance weighted	2.40257e-14	0.0176928	0.00231976
Triglycerides	APOA5	TG	ENSG00000110243	Cardiovascular	EUR	pLoF	0.0001	Burden	Inverse variance weighted	1.38476e-42	0.0343705	0.00251294
Triglycerides	APOA5	TG	ENSG00000110243	Cardiovascular	EUR	pLoF	0.001	Burden	Inverse variance weighted	1.31181e-90	0.0342483	0.00169667
Triglycerides	APOA5	TG	ENSG00000110243	Cardiovascular	EUR	pLoF;damaging_missense_or_protein_altering	0.0001	Burden	Inverse variance weighted	6.70614e-34	0.0253867	0.00209164
Triglycerides	APOA5	TG	ENSG00000110243	Cardiovascular	EUR	pLoF;damaging_missense_or_protein_altering	0.001	Burden	Inverse variance weighted	1.95642e-95	0.0286359	0.00138154
Triglycerides	APOC3	TG	ENSG00000110245	Cardiovascular	EUR	damaging_missense_or_protein_altering	0.0001	Burden	Inverse variance weighted	1.43928e-09	-0.0155346	0.00256726
Triglycerides	APOC3	TG	ENSG00000110245	Cardiovascular	EUR	damaging_missense_or_protein_altering	0.001	Burden	Inverse variance weighted	1.23998e-08	-0.0124314	0.00218319
Triglycerides	APOC3	TG	ENSG00000110245	Cardiovascular	EUR	pLoF	0.0001	Burden	Inverse variance weighted	6.86423e-19	-0.0473304	0.00533175
Triglycerides	APOC3	TG	ENSG00000110245	Cardiovascular	EUR	pLoF	0.001	Burden	Inverse variance weighted	7.60088e-178	-0.0519134	0.00182573
Triglycerides	APOC3	TG	ENSG00000110245	Cardiovascular	EUR	pLoF;damaging_missense_or_protein_altering	0.0001	Burden	Inverse variance weighted	1.37545e-20	-0.0215216	0.0023136
Triglycerides	APOC3	TG	ENSG00000110245	Cardiovascular	EUR	pLoF;damaging_missense_or_protein_altering	0.001	Burden	Inverse variance weighted	1.48136e-143	-0.0357623	0.00140183
Triglycerides	PLA2G12A	TG	ENSG00000123739	Cardiovascular	EUR	damaging_missense_or_protein_altering	0.001	Burden	Inverse variance weighted	1.28369e-09	0.00807738	0.00133083
Triglycerides	PLA2G12A	TG	ENSG00000123739	Cardiovascular	EUR	pLoF;damaging_missense_or_protein_altering	0.001	Burden	Inverse variance weighted	1.38872e-09	0.00727119	0.0012005
Triglycerides	LDLR	TG	ENSG00000130164	Cardiovascular	EUR	pLoF;damaging_missense_or_protein_altering	0.0001	Burden	Inverse variance weighted	9.08841e-08	-0.00466812	0.000873514
Triglycerides	LDLR	TG	ENSG00000130164	Cardiovascular	EUR	pLoF;damaging_missense_or_protein_altering	0.001	Burden	Inverse variance weighted	7.98452e-08	-0.00440452	0.000820594
Triglycerides	ANGPTL8	TG	ENSG00000130173	Cardiovascular	EUR	pLoF	0.001	Burden	Inverse variance weighted	9.58553e-34	-0.0166226	0.00137287
Triglycerides	ANGPTL8	TG	ENSG00000130173	Cardiovascular	EUR	pLoF;damaging_missense_or_protein_altering	0.001	Burden	Inverse variance weighted	7.7936e-29	-0.0136148	0.00122189
Triglycerides	G6PC1	TG	ENSG00000131482	Cardiovascular	EUR	damaging_missense_or_protein_altering	0.0001	Burden	Inverse variance weighted	3.56239e-12	0.0119351	0.00171641
Triglycerides	G6PC1	TG	ENSG00000131482	Cardiovascular	EUR	damaging_missense_or_protein_altering	0.001	Burden	Inverse variance weighted	1.90751e-15	0.0105282	0.00132477
Triglycerides	G6PC1	TG	ENSG00000131482	Cardiovascular	EUR	pLoF	0.0001	Burden	Inverse variance weighted	2.15475e-09	0.0145878	0.00243711
Triglycerides	G6PC1	TG	ENSG00000131482	Cardiovascular	EUR	pLoF	0.001	Burden	Inverse variance weighted	6.38842e-18	0.0115949	0.00134428
Triglycerides	G6PC1	TG	ENSG00000131482	Cardiovascular	EUR	pLoF;damaging_missense_or_protein_altering	0.0001	Burden	Inverse variance weighted	2.35425e-19	0.0126937	0.00141113
Triglycerides	G6PC1	TG	ENSG00000131482	Cardiovascular	EUR	pLoF;damaging_missense_or_protein_altering	0.001	Burden	Inverse variance weighted	1.57015e-31	0.0110255	0.000943775
Triglycerides	PPARG	TG	ENSG00000132170	Cardiovascular	EUR	damaging_missense_or_protein_altering	0.0001	Burden	Inverse variance weighted	2.24593e-11	0.0164595	0.00246065
Triglycerides	PPARG	TG	ENSG00000132170	Cardiovascular	EUR	damaging_missense_or_protein_altering	0.001	Burden	Inverse variance weighted	2.24593e-11	0.0164595	0.00246065
Triglycerides	PPARG	TG	ENSG00000132170	Cardiovascular	EUR	pLoF	0.0001	Burden	Inverse variance weighted	1.1494e-10	0.0492625	0.0076425
Triglycerides	PPARG	TG	ENSG00000132170	Cardiovascular	EUR	pLoF	0.001	Burden	Inverse variance weighted	1.1494e-10	0.0492625	0.0076425
Triglycerides	PPARG	TG	ENSG00000132170	Cardiovascular	EUR	pLoF;damaging_missense_or_protein_altering	0.0001	Burden	Inverse variance weighted	1.95186e-16	0.0193873	0.00235712
Triglycerides	PPARG	TG	ENSG00000132170	Cardiovascular	EUR	pLoF;damaging_missense_or_protein_altering	0.001	Burden	Inverse variance weighted	1.95186e-16	0.0193873	0.00235712
Triglycerides	ANGPTL3	TG	ENSG00000132855	Cardiovascular	EUR	damaging_missense_or_protein_altering	0.0001	Burden	Inverse variance weighted	1.43693e-10	-0.0196026	0.00305721
Triglycerides	ANGPTL3	TG	ENSG00000132855	Cardiovascular	EUR	damaging_missense_or_protein_altering	0.001	Burden	Inverse variance weighted	1.7127e-10	-0.0194624	0.00304809
Triglycerides	ANGPTL3	TG	ENSG00000132855	Cardiovascular	EUR	pLoF	0.0001	Burden	Inverse variance weighted	3.75073e-24	-0.0233686	0.00230507
Triglycerides	ANGPTL3	TG	ENSG00000132855	Cardiovascular	EUR	pLoF	0.001	Burden	Inverse variance weighted	4.44131e-104	-0.0245845	0.00113478
Triglycerides	ANGPTL3	TG	ENSG00000132855	Cardiovascular	EUR	pLoF;damaging_missense_or_protein_altering	0.0001	Burden	Inverse variance weighted	1.79485e-35	-0.0221225	0.00177976
Triglycerides	ANGPTL3	TG	ENSG00000132855	Cardiovascular	EUR	pLoF;damaging_missense_or_protein_altering	0.001	Burden	Inverse variance weighted	1.66433e-112	-0.0239948	0.00106452
Triglycerides	TIMD4	TG	ENSG00000145850	Cardiovascular	EUR	pLoF	0.001	Burden	Inverse variance weighted	5.85302e-10	0.0119727	0.00193285
Triglycerides	TIMD4	TG	ENSG00000145850	Cardiovascular	EUR	pLoF;damaging_missense_or_protein_altering	0.001	Burden	Inverse variance weighted	1.01856e-10	0.00995103	0.00153941
Triglycerides	PDE3B	TG	ENSG00000152270	Cardiovascular	EUR	damaging_missense_or_protein_altering	0.0001	Burden	Inverse variance weighted	6.08432e-10	-0.00721748	0.00116632
Triglycerides	PDE3B	TG	ENSG00000152270	Cardiovascular	EUR	damaging_missense_or_protein_altering	0.001	Burden	Inverse variance weighted	1.38191e-13	-0.00713269	0.000964131
Triglycerides	PDE3B	TG	ENSG00000152270	Cardiovascular	EUR	pLoF	0.0001	Burden	Inverse variance weighted	2.71801e-11	-0.0138727	0.00208265
Triglycerides	PDE3B	TG	ENSG00000152270	Cardiovascular	EUR	pLoF	0.001	Burden	Inverse variance weighted	8.38262e-21	-0.0137748	0.0014725
Triglycerides	PDE3B	TG	ENSG00000152270	Cardiovascular	EUR	pLoF;damaging_missense_or_protein_altering	0.0001	Burden	Inverse variance weighted	3.30778e-18	-0.00883677	0.00101568
Triglycerides	PDE3B	TG	ENSG00000152270	Cardiovascular	EUR	pLoF;damaging_missense_or_protein_altering	0.001	Burden	Inverse variance weighted	1.00465e-29	-0.00915132	0.000808176
Triglycerides	LIPC	TG	ENSG00000166035	Cardiovascular	EUR	damaging_missense_or_protein_altering	0.0001	Burden	Inverse variance weighted	1.99021e-08	0.00624317	0.0011123
Triglycerides	LIPC	TG	ENSG00000166035	Cardiovascular	EUR	pLoF;damaging_missense_or_protein_altering	0.0001	Burden	Inverse variance weighted	1.5326e-08	0.00585509	0.00103486
Triglycerides	LIPC	TG	ENSG00000166035	Cardiovascular	EUR	pLoF;damaging_missense_or_protein_altering	0.001	Burden	Inverse variance weighted	9.18233e-09	0.00415505	0.000723224
Triglycerides	PLIN1	TG	ENSG00000166819	Cardiovascular	EUR	pLoF	0.001	Burden	Inverse variance weighted	6.08685e-11	-0.00807342	0.00123417
Triglycerides	PLIN1	TG	ENSG00000166819	Cardiovascular	EUR	pLoF;damaging_missense_or_protein_altering	0.001	Burden	Inverse variance weighted	2.36513e-08	-0.00453954	0.000813111
Triglycerides	ANGPTL4	TG	ENSG00000167772	Cardiovascular	EUR	damaging_missense_or_protein_altering	0.0001	Burden	Inverse variance weighted	4.65997e-28	-0.0148804	0.00135497
Triglycerides	ANGPTL4	TG	ENSG00000167772	Cardiovascular	EUR	damaging_missense_or_protein_altering	0.001	Burden	Inverse variance weighted	3.62605e-34	-0.0149338	0.00122535
Triglycerides	ANGPTL4	TG	ENSG00000167772	Cardiovascular	EUR	pLoF	0.0001	Burden	Inverse variance weighted	7.74381e-15	-0.0143584	0.00184752
Triglycerides	ANGPTL4	TG	ENSG00000167772	Cardiovascular	EUR	pLoF	0.001	Burden	Inverse variance weighted	2.01685e-30	-0.0159092	0.00138784
Triglycerides	ANGPTL4	TG	ENSG00000167772	Cardiovascular	EUR	pLoF;damaging_missense_or_protein_altering	0.0001	Burden	Inverse variance weighted	7.76565e-43	-0.0146756	0.0010697
Triglycerides	ANGPTL4	TG	ENSG00000167772	Cardiovascular	EUR	pLoF;damaging_missense_or_protein_altering	0.001	Burden	Inverse variance weighted	1.6078e-63	-0.0154356	0.000917432
Triglycerides	INSR	TG	ENSG00000171105	Cardiovascular	EUR	damaging_missense_or_protein_altering	0.0001	Burden	Inverse variance weighted	2.66752e-15	-0.00925857	0.00117115
Triglycerides	INSR	TG	ENSG00000171105	Cardiovascular	EUR	damaging_missense_or_protein_altering	0.001	Burden	Inverse variance weighted	7.6312e-13	-0.00661651	0.000923111
Triglycerides	INSR	TG	ENSG00000171105	Cardiovascular	EUR	pLoF;damaging_missense_or_protein_altering	0.0001	Burden	Inverse variance weighted	1.92086e-18	-0.00952482	0.00108708
Triglycerides	INSR	TG	ENSG00000171105	Cardiovascular	EUR	pLoF;damaging_missense_or_protein_altering	0.001	Burden	Inverse variance weighted	1.37089e-15	-0.00703074	0.000880158
Triglycerides	LPL	TG	ENSG00000175445	Cardiovascular	EUR	damaging_missense_or_protein_altering	0.0001	Burden	Inverse variance weighted	7.05814e-19	0.0136192	0.00153474
Triglycerides	LPL	TG	ENSG00000175445	Cardiovascular	EUR	damaging_missense_or_protein_altering	0.001	Burden	Inverse variance weighted	1.99019e-14	0.0105283	0.00137602
Triglycerides	LPL	TG	ENSG00000175445	Cardiovascular	EUR	pLoF	0.0001	Burden	Inverse variance weighted	6.42259e-21	0.0292901	0.00312167
Triglycerides	LPL	TG	ENSG00000175445	Cardiovascular	EUR	pLoF	0.001	Burden	Inverse variance weighted	6.42259e-21	0.0292901	0.00312167
Triglycerides	LPL	TG	ENSG00000175445	Cardiovascular	EUR	pLoF;damaging_missense_or_protein_altering	0.0001	Burden	Inverse variance weighted	2.69913e-33	0.0166096	0.00138151
Triglycerides	LPL	TG	ENSG00000175445	Cardiovascular	EUR	pLoF;damaging_missense_or_protein_altering	0.001	Burden	Inverse variance weighted	9.56244e-27	0.0135149	0.00126239
Triglycerides	GAS6	TG	ENSG00000183087	Cardiovascular	EUR	pLoF;damaging_missense_or_protein_altering	0.0001	Burden	Inverse variance weighted	1.17558e-07	0.00689607	0.00130182
Triglycerides	LCAT	TG	ENSG00000213398	Cardiovascular	EUR	pLoF;damaging_missense_or_protein_altering	0.0001	Burden	Inverse variance weighted	2.06625e-10	0.0086244	0.00135682
Triglycerides	LCAT	TG	ENSG00000213398	Cardiovascular	EUR	pLoF;damaging_missense_or_protein_altering	0.001	Burden	Inverse variance weighted	1.68515e-08	0.00683508	0.00121156
Triglycerides	TM6SF2	TG	ENSG00000213996	Cardiovascular	EUR	damaging_missense_or_protein_altering	0.001	Burden	Inverse variance weighted	1.08251e-08	-0.00560843	0.000980964
Triglycerides	TM6SF2	TG	ENSG00000213996	Cardiovascular	EUR	pLoF;damaging_missense_or_protein_altering	0.001	Burden	Inverse variance weighted	1.88894e-10	-0.00590509	0.000927
Triglycerides	CREB3L3	TG	ENSG00000060566	Cardiovascular	EUR	pLoF	0.001	SKAT	Stouffer	5.17633e-12
Triglycerides	CREB3L3	TG	ENSG00000060566	Cardiovascular	EUR	pLoF;damaging_missense_or_protein_altering	0.0001	SKAT	Stouffer	6.7739e-12
Triglycerides	CREB3L3	TG	ENSG00000060566	Cardiovascular	EUR	pLoF;damaging_missense_or_protein_altering	0.001	SKAT	Stouffer	1.91381e-17
Triglycerides	APOB	TG	ENSG00000084674	Cardiovascular	EUR	damaging_missense_or_protein_altering	0.0001	SKAT	Stouffer	4.57939e-20
Triglycerides	APOB	TG	ENSG00000084674	Cardiovascular	EUR	damaging_missense_or_protein_altering	0.001	SKAT	Stouffer	1.033e-17
Triglycerides	APOB	TG	ENSG00000084674	Cardiovascular	EUR	pLoF	0.0001	SKAT	Stouffer	9.60306e-224
Triglycerides	APOB	TG	ENSG00000084674	Cardiovascular	EUR	pLoF	0.001	SKAT	Stouffer	5.89345e-196
Triglycerides	APOB	TG	ENSG00000084674	Cardiovascular	EUR	pLoF;damaging_missense_or_protein_altering	0.0001	SKAT	Stouffer	1.99473e-166
Triglycerides	APOB	TG	ENSG00000084674	Cardiovascular	EUR	pLoF;damaging_missense_or_protein_altering	0.001	SKAT	Stouffer	6.22634e-188
Triglycerides	APOA5	TG	ENSG00000110243	Cardiovascular	EUR	damaging_missense_or_protein_altering	0.001	SKAT	Stouffer	1.25387e-22
Triglycerides	APOA5	TG	ENSG00000110243	Cardiovascular	EUR	pLoF	0.0001	SKAT	Stouffer	2.09147e-37
Triglycerides	APOA5	TG	ENSG00000110243	Cardiovascular	EUR	pLoF	0.001	SKAT	Stouffer	2.15302e-69
Triglycerides	APOA5	TG	ENSG00000110243	Cardiovascular	EUR	pLoF;damaging_missense_or_protein_altering	0.0001	SKAT	Stouffer	5.63593e-35
Triglycerides	APOA5	TG	ENSG00000110243	Cardiovascular	EUR	pLoF;damaging_missense_or_protein_altering	0.001	SKAT	Stouffer	2.16581e-82
Triglycerides	APOC3	TG	ENSG00000110245	Cardiovascular	EUR	damaging_missense_or_protein_altering	0.0001	SKAT	Stouffer	2.40992e-09
Triglycerides	APOC3	TG	ENSG00000110245	Cardiovascular	EUR	damaging_missense_or_protein_altering	0.001	SKAT	Stouffer	4.51371e-08
Triglycerides	APOC3	TG	ENSG00000110245	Cardiovascular	EUR	pLoF	0.0001	SKAT	Stouffer	1.0477e-17
Triglycerides	APOC3	TG	ENSG00000110245	Cardiovascular	EUR	pLoF	0.001	SKAT	Stouffer	4.20828e-152
Triglycerides	APOC3	TG	ENSG00000110245	Cardiovascular	EUR	pLoF;damaging_missense_or_protein_altering	0.0001	SKAT	Stouffer	9.24318e-18
Triglycerides	APOC3	TG	ENSG00000110245	Cardiovascular	EUR	pLoF;damaging_missense_or_protein_altering	0.001	SKAT	Stouffer	8.57847e-169
Triglycerides	ANGPTL8	TG	ENSG00000130173	Cardiovascular	EUR	pLoF	0.001	SKAT	Stouffer	2.34398e-30
Triglycerides	ANGPTL8	TG	ENSG00000130173	Cardiovascular	EUR	pLoF;damaging_missense_or_protein_altering	0.0001	SKAT	Stouffer	4.18234e-08
Triglycerides	ANGPTL8	TG	ENSG00000130173	Cardiovascular	EUR	pLoF;damaging_missense_or_protein_altering	0.001	SKAT	Stouffer	2.38688e-31
Triglycerides	G6PC1	TG	ENSG00000131482	Cardiovascular	EUR	damaging_missense_or_protein_altering	0.0001	SKAT	Stouffer	1.33703e-08
Triglycerides	G6PC1	TG	ENSG00000131482	Cardiovascular	EUR	damaging_missense_or_protein_altering	0.001	SKAT	Stouffer	9.768e-09
Triglycerides	G6PC1	TG	ENSG00000131482	Cardiovascular	EUR	pLoF	0.001	SKAT	Stouffer	1.52336e-10
Triglycerides	G6PC1	TG	ENSG00000131482	Cardiovascular	EUR	pLoF;damaging_missense_or_protein_altering	0.0001	SKAT	Stouffer	1.39817e-12
Triglycerides	G6PC1	TG	ENSG00000131482	Cardiovascular	EUR	pLoF;damaging_missense_or_protein_altering	0.001	SKAT	Stouffer	1.40715e-20
Triglycerides	PPARG	TG	ENSG00000132170	Cardiovascular	EUR	damaging_missense_or_protein_altering	0.0001	SKAT	Stouffer	1.3973e-09
Triglycerides	PPARG	TG	ENSG00000132170	Cardiovascular	EUR	damaging_missense_or_protein_altering	0.001	SKAT	Stouffer	1.3973e-09
Triglycerides	PPARG	TG	ENSG00000132170	Cardiovascular	EUR	pLoF	0.0001	SKAT	Stouffer	1.24384e-09
Triglycerides	PPARG	TG	ENSG00000132170	Cardiovascular	EUR	pLoF	0.001	SKAT	Stouffer	1.24384e-09
Triglycerides	PPARG	TG	ENSG00000132170	Cardiovascular	EUR	pLoF;damaging_missense_or_protein_altering	0.0001	SKAT	Stouffer	6.56831e-15
Triglycerides	PPARG	TG	ENSG00000132170	Cardiovascular	EUR	pLoF;damaging_missense_or_protein_altering	0.001	SKAT	Stouffer	6.56831e-15
Triglycerides	ANGPTL3	TG	ENSG00000132855	Cardiovascular	EUR	damaging_missense_or_protein_altering	0.0001	SKAT	Stouffer	6.23203e-09
Triglycerides	ANGPTL3	TG	ENSG00000132855	Cardiovascular	EUR	damaging_missense_or_protein_altering	0.001	SKAT	Stouffer	1.00035e-08
Triglycerides	ANGPTL3	TG	ENSG00000132855	Cardiovascular	EUR	pLoF	0.0001	SKAT	Stouffer	9.3474e-19
Triglycerides	ANGPTL3	TG	ENSG00000132855	Cardiovascular	EUR	pLoF	0.001	SKAT	Stouffer	7.80857e-80
Triglycerides	ANGPTL3	TG	ENSG00000132855	Cardiovascular	EUR	pLoF;damaging_missense_or_protein_altering	0.0001	SKAT	Stouffer	4.75545e-26
Triglycerides	ANGPTL3	TG	ENSG00000132855	Cardiovascular	EUR	pLoF;damaging_missense_or_protein_altering	0.001	SKAT	Stouffer	1.41986e-82
Triglycerides	TIMD4	TG	ENSG00000145850	Cardiovascular	EUR	pLoF	0.001	SKAT	Stouffer	1.3157e-07
Triglycerides	PDE3B	TG	ENSG00000152270	Cardiovascular	EUR	pLoF	0.0001	SKAT	Stouffer	1.96782e-08
Triglycerides	PDE3B	TG	ENSG00000152270	Cardiovascular	EUR	pLoF	0.001	SKAT	Stouffer	3.46917e-14
Triglycerides	PDE3B	TG	ENSG00000152270	Cardiovascular	EUR	pLoF;damaging_missense_or_protein_altering	0.0001	SKAT	Stouffer	1.38514e-11
Triglycerides	PDE3B	TG	ENSG00000152270	Cardiovascular	EUR	pLoF;damaging_missense_or_protein_altering	0.001	SKAT	Stouffer	2.97501e-19
Triglycerides	ANGPTL4	TG	ENSG00000167772	Cardiovascular	EUR	damaging_missense_or_protein_altering	0.0001	SKAT	Stouffer	2.60541e-16
Triglycerides	ANGPTL4	TG	ENSG00000167772	Cardiovascular	EUR	damaging_missense_or_protein_altering	0.001	SKAT	Stouffer	5.77875e-20
Triglycerides	ANGPTL4	TG	ENSG00000167772	Cardiovascular	EUR	pLoF	0.0001	SKAT	Stouffer	2.42718e-10
Triglycerides	ANGPTL4	TG	ENSG00000167772	Cardiovascular	EUR	pLoF	0.001	SKAT	Stouffer	2.76955e-19
Triglycerides	ANGPTL4	TG	ENSG00000167772	Cardiovascular	EUR	pLoF;damaging_missense_or_protein_altering	0.0001	SKAT	Stouffer	6.54973e-23
Triglycerides	ANGPTL4	TG	ENSG00000167772	Cardiovascular	EUR	pLoF;damaging_missense_or_protein_altering	0.001	SKAT	Stouffer	1.95032e-35
Triglycerides	INSR	TG	ENSG00000171105	Cardiovascular	EUR	damaging_missense_or_protein_altering	0.0001	SKAT	Stouffer	3.11317e-09
Triglycerides	INSR	TG	ENSG00000171105	Cardiovascular	EUR	damaging_missense_or_protein_altering	0.001	SKAT	Stouffer	2.5086e-09
Triglycerides	INSR	TG	ENSG00000171105	Cardiovascular	EUR	pLoF;damaging_missense_or_protein_altering	0.0001	SKAT	Stouffer	1.14791e-10
Triglycerides	INSR	TG	ENSG00000171105	Cardiovascular	EUR	pLoF;damaging_missense_or_protein_altering	0.001	SKAT	Stouffer	1.83101e-10
Triglycerides	LPL	TG	ENSG00000175445	Cardiovascular	EUR	damaging_missense_or_protein_altering	0.0001	SKAT	Stouffer	1.32534e-19
Triglycerides	LPL	TG	ENSG00000175445	Cardiovascular	EUR	damaging_missense_or_protein_altering	0.001	SKAT	Stouffer	1.10059e-17
Triglycerides	LPL	TG	ENSG00000175445	Cardiovascular	EUR	pLoF	0.0001	SKAT	Stouffer	6.54665e-14
Triglycerides	LPL	TG	ENSG00000175445	Cardiovascular	EUR	pLoF	0.001	SKAT	Stouffer	6.54665e-14
Triglycerides	LPL	TG	ENSG00000175445	Cardiovascular	EUR	pLoF;damaging_missense_or_protein_altering	0.0001	SKAT	Stouffer	8.4008e-30
Triglycerides	LPL	TG	ENSG00000175445	Cardiovascular	EUR	pLoF;damaging_missense_or_protein_altering	0.001	SKAT	Stouffer	9.16803e-28
Triglycerides	LCAT	TG	ENSG00000213398	Cardiovascular	EUR	pLoF;damaging_missense_or_protein_altering	0.0001	SKAT	Stouffer	1.17324e-07
Triglycerides	NR1H3	TG	ENSG00000025434	Cardiovascular	EUR	pLoF;damaging_missense_or_protein_altering	0.001	SKAT-O	Stouffer	1.21985e-08
Triglycerides	CREB3L3	TG	ENSG00000060566	Cardiovascular	EUR	damaging_missense_or_protein_altering	0.0001	SKAT-O	Stouffer	1.24806e-09
Triglycerides	CREB3L3	TG	ENSG00000060566	Cardiovascular	EUR	damaging_missense_or_protein_altering	0.001	SKAT-O	Stouffer	3.39359e-11
Triglycerides	CREB3L3	TG	ENSG00000060566	Cardiovascular	EUR	pLoF	0.0001	SKAT-O	Stouffer	1.02105e-09
Triglycerides	CREB3L3	TG	ENSG00000060566	Cardiovascular	EUR	pLoF	0.001	SKAT-O	Stouffer	9.0808e-16
Triglycerides	CREB3L3	TG	ENSG00000060566	Cardiovascular	EUR	pLoF;damaging_missense_or_protein_altering	0.0001	SKAT-O	Stouffer	1.58425e-19
Triglycerides	CREB3L3	TG	ENSG00000060566	Cardiovascular	EUR	pLoF;damaging_missense_or_protein_altering	0.001	SKAT-O	Stouffer	1.06779e-26
Triglycerides	APOB	TG	ENSG00000084674	Cardiovascular	EUR	damaging_missense_or_protein_altering	0.0001	SKAT-O	Stouffer	9.44784e-22
Triglycerides	APOB	TG	ENSG00000084674	Cardiovascular	EUR	damaging_missense_or_protein_altering	0.001	SKAT-O	Stouffer	3.24761e-18
Triglycerides	APOB	TG	ENSG00000084674	Cardiovascular	EUR	pLoF	0.0001	SKAT-O	Stouffer	0
Triglycerides	APOB	TG	ENSG00000084674	Cardiovascular	EUR	pLoF	0.001	SKAT-O	Stouffer	8.45234e-235
Triglycerides	APOB	TG	ENSG00000084674	Cardiovascular	EUR	pLoF;damaging_missense_or_protein_altering	0.0001	SKAT-O	Stouffer	1.22832e-226
Triglycerides	APOB	TG	ENSG00000084674	Cardiovascular	EUR	pLoF;damaging_missense_or_protein_altering	0.001	SKAT-O	Stouffer	4.39819e-207
Triglycerides	APOA5	TG	ENSG00000110243	Cardiovascular	EUR	damaging_missense_or_protein_altering	0.001	SKAT-O	Stouffer	4.21789e-22
Triglycerides	APOA5	TG	ENSG00000110243	Cardiovascular	EUR	pLoF	0.0001	SKAT-O	Stouffer	5.92617e-42
Triglycerides	APOA5	TG	ENSG00000110243	Cardiovascular	EUR	pLoF	0.001	SKAT-O	Stouffer	6.93077e-88
Triglycerides	APOA5	TG	ENSG00000110243	Cardiovascular	EUR	pLoF;damaging_missense_or_protein_altering	0.0001	SKAT-O	Stouffer	5.16703e-37
Triglycerides	APOA5	TG	ENSG00000110243	Cardiovascular	EUR	pLoF;damaging_missense_or_protein_altering	0.001	SKAT-O	Stouffer	6.82919e-104
Triglycerides	APOC3	TG	ENSG00000110245	Cardiovascular	EUR	damaging_missense_or_protein_altering	0.0001	SKAT-O	Stouffer	9.67045e-10
Triglycerides	APOC3	TG	ENSG00000110245	Cardiovascular	EUR	damaging_missense_or_protein_altering	0.001	SKAT-O	Stouffer	8.28719e-09
Triglycerides	APOC3	TG	ENSG00000110245	Cardiovascular	EUR	pLoF	0.0001	SKAT-O	Stouffer	8.50061e-19
Triglycerides	APOC3	TG	ENSG00000110245	Cardiovascular	EUR	pLoF	0.001	SKAT-O	Stouffer	3.18453e-165
Triglycerides	APOC3	TG	ENSG00000110245	Cardiovascular	EUR	pLoF;damaging_missense_or_protein_altering	0.0001	SKAT-O	Stouffer	3.6251e-21
Triglycerides	APOC3	TG	ENSG00000110245	Cardiovascular	EUR	pLoF;damaging_missense_or_protein_altering	0.001	SKAT-O	Stouffer	1.65222e-176
Triglycerides	ANGPTL8	TG	ENSG00000130173	Cardiovascular	EUR	pLoF	0.0001	SKAT-O	Stouffer	1.06334e-08
Triglycerides	ANGPTL8	TG	ENSG00000130173	Cardiovascular	EUR	pLoF	0.001	SKAT-O	Stouffer	3.36283e-35
Triglycerides	ANGPTL8	TG	ENSG00000130173	Cardiovascular	EUR	pLoF;damaging_missense_or_protein_altering	0.0001	SKAT-O	Stouffer	1.33324e-07
Triglycerides	ANGPTL8	TG	ENSG00000130173	Cardiovascular	EUR	pLoF;damaging_missense_or_protein_altering	0.001	SKAT-O	Stouffer	1.14714e-32
Triglycerides	G6PC1	TG	ENSG00000131482	Cardiovascular	EUR	damaging_missense_or_protein_altering	0.0001	SKAT-O	Stouffer	2.90314e-11
Triglycerides	G6PC1	TG	ENSG00000131482	Cardiovascular	EUR	damaging_missense_or_protein_altering	0.001	SKAT-O	Stouffer	1.41248e-13
Triglycerides	G6PC1	TG	ENSG00000131482	Cardiovascular	EUR	pLoF	0.0001	SKAT-O	Stouffer	1.11855e-07
Triglycerides	G6PC1	TG	ENSG00000131482	Cardiovascular	EUR	pLoF	0.001	SKAT-O	Stouffer	1.36775e-15
Triglycerides	G6PC1	TG	ENSG00000131482	Cardiovascular	EUR	pLoF;damaging_missense_or_protein_altering	0.0001	SKAT-O	Stouffer	2.54459e-19
Triglycerides	G6PC1	TG	ENSG00000131482	Cardiovascular	EUR	pLoF;damaging_missense_or_protein_altering	0.001	SKAT-O	Stouffer	1.75687e-30
Triglycerides	PPARG	TG	ENSG00000132170	Cardiovascular	EUR	damaging_missense_or_protein_altering	0.0001	SKAT-O	Stouffer	1.74119e-10
Triglycerides	PPARG	TG	ENSG00000132170	Cardiovascular	EUR	damaging_missense_or_protein_altering	0.001	SKAT-O	Stouffer	1.74119e-10
Triglycerides	PPARG	TG	ENSG00000132170	Cardiovascular	EUR	pLoF	0.0001	SKAT-O	Stouffer	1.24384e-09
Triglycerides	PPARG	TG	ENSG00000132170	Cardiovascular	EUR	pLoF	0.001	SKAT-O	Stouffer	1.24384e-09
Triglycerides	PPARG	TG	ENSG00000132170	Cardiovascular	EUR	pLoF;damaging_missense_or_protein_altering	0.0001	SKAT-O	Stouffer	7.72656e-15
Triglycerides	PPARG	TG	ENSG00000132170	Cardiovascular	EUR	pLoF;damaging_missense_or_protein_altering	0.001	SKAT-O	Stouffer	7.72656e-15
Triglycerides	ANGPTL3	TG	ENSG00000132855	Cardiovascular	EUR	damaging_missense_or_protein_altering	0.0001	SKAT-O	Stouffer	1.82372e-10
Triglycerides	ANGPTL3	TG	ENSG00000132855	Cardiovascular	EUR	damaging_missense_or_protein_altering	0.001	SKAT-O	Stouffer	3.0793e-10
Triglycerides	ANGPTL3	TG	ENSG00000132855	Cardiovascular	EUR	pLoF	0.0001	SKAT-O	Stouffer	3.3176e-22
Triglycerides	ANGPTL3	TG	ENSG00000132855	Cardiovascular	EUR	pLoF	0.001	SKAT-O	Stouffer	8.88774e-101
Triglycerides	ANGPTL3	TG	ENSG00000132855	Cardiovascular	EUR	pLoF;damaging_missense_or_protein_altering	0.0001	SKAT-O	Stouffer	1.57879e-33
Triglycerides	ANGPTL3	TG	ENSG00000132855	Cardiovascular	EUR	pLoF;damaging_missense_or_protein_altering	0.001	SKAT-O	Stouffer	2.44924e-109
Triglycerides	TIMD4	TG	ENSG00000145850	Cardiovascular	EUR	pLoF	0.001	SKAT-O	Stouffer	1.99937e-08
Triglycerides	TIMD4	TG	ENSG00000145850	Cardiovascular	EUR	pLoF;damaging_missense_or_protein_altering	0.001	SKAT-O	Stouffer	3.02384e-10
Triglycerides	PDE3B	TG	ENSG00000152270	Cardiovascular	EUR	damaging_missense_or_protein_altering	0.0001	SKAT-O	Stouffer	3.52012e-09
Triglycerides	PDE3B	TG	ENSG00000152270	Cardiovascular	EUR	damaging_missense_or_protein_altering	0.001	SKAT-O	Stouffer	9.15521e-12
Triglycerides	PDE3B	TG	ENSG00000152270	Cardiovascular	EUR	pLoF	0.0001	SKAT-O	Stouffer	1.62194e-10
Triglycerides	PDE3B	TG	ENSG00000152270	Cardiovascular	EUR	pLoF	0.001	SKAT-O	Stouffer	2.25123e-18
Triglycerides	PDE3B	TG	ENSG00000152270	Cardiovascular	EUR	pLoF;damaging_missense_or_protein_altering	0.0001	SKAT-O	Stouffer	5.35054e-16
Triglycerides	PDE3B	TG	ENSG00000152270	Cardiovascular	EUR	pLoF;damaging_missense_or_protein_altering	0.001	SKAT-O	Stouffer	1.83399e-27
Triglycerides	ANGPTL4	TG	ENSG00000167772	Cardiovascular	EUR	damaging_missense_or_protein_altering	0.0001	SKAT-O	Stouffer	6.40061e-27
Triglycerides	ANGPTL4	TG	ENSG00000167772	Cardiovascular	EUR	damaging_missense_or_protein_altering	0.001	SKAT-O	Stouffer	2.01311e-33
Triglycerides	ANGPTL4	TG	ENSG00000167772	Cardiovascular	EUR	pLoF	0.0001	SKAT-O	Stouffer	1.97368e-15
Triglycerides	ANGPTL4	TG	ENSG00000167772	Cardiovascular	EUR	pLoF	0.001	SKAT-O	Stouffer	3.30125e-29
Triglycerides	ANGPTL4	TG	ENSG00000167772	Cardiovascular	EUR	pLoF;damaging_missense_or_protein_altering	0.0001	SKAT-O	Stouffer	8.69131e-43
Triglycerides	ANGPTL4	TG	ENSG00000167772	Cardiovascular	EUR	pLoF;damaging_missense_or_protein_altering	0.001	SKAT-O	Stouffer	1.24368e-64
Triglycerides	INSR	TG	ENSG00000171105	Cardiovascular	EUR	damaging_missense_or_protein_altering	0.0001	SKAT-O	Stouffer	7.0504e-14
Triglycerides	INSR	TG	ENSG00000171105	Cardiovascular	EUR	damaging_missense_or_protein_altering	0.001	SKAT-O	Stouffer	2.72646e-13
Triglycerides	INSR	TG	ENSG00000171105	Cardiovascular	EUR	pLoF;damaging_missense_or_protein_altering	0.0001	SKAT-O	Stouffer	2.30054e-16
Triglycerides	INSR	TG	ENSG00000171105	Cardiovascular	EUR	pLoF;damaging_missense_or_protein_altering	0.001	SKAT-O	Stouffer	1.04061e-15
Triglycerides	LPL	TG	ENSG00000175445	Cardiovascular	EUR	damaging_missense_or_protein_altering	0.0001	SKAT-O	Stouffer	5.3961e-20
Triglycerides	LPL	TG	ENSG00000175445	Cardiovascular	EUR	damaging_missense_or_protein_altering	0.001	SKAT-O	Stouffer	1.86978e-17
Triglycerides	LPL	TG	ENSG00000175445	Cardiovascular	EUR	pLoF	0.0001	SKAT-O	Stouffer	1.69085e-17
Triglycerides	LPL	TG	ENSG00000175445	Cardiovascular	EUR	pLoF	0.001	SKAT-O	Stouffer	1.69085e-17
Triglycerides	LPL	TG	ENSG00000175445	Cardiovascular	EUR	pLoF;damaging_missense_or_protein_altering	0.0001	SKAT-O	Stouffer	1.19615e-33
Triglycerides	LPL	TG	ENSG00000175445	Cardiovascular	EUR	pLoF;damaging_missense_or_protein_altering	0.001	SKAT-O	Stouffer	8.90557e-31
Triglycerides	LCAT	TG	ENSG00000213398	Cardiovascular	EUR	pLoF;damaging_missense_or_protein_altering	0.0001	SKAT-O	Stouffer	8.94774e-10
Triglycerides	LCAT	TG	ENSG00000213398	Cardiovascular	EUR	pLoF;damaging_missense_or_protein_altering	0.001	SKAT-O	Stouffer	3.28132e-08
Triglycerides	TM6SF2	TG	ENSG00000213996	Cardiovascular	EUR	pLoF;damaging_missense_or_protein_altering	0.001	SKAT-O	Stouffer	5.68942e-08
Waist to hip ratio adjusted for BMI	PKD1	WHRBMI	ENSG00000008710	Endocrine/Metabolic	EUR	pLoF	0.0001	Burden	Inverse variance weighted	1.27003e-09	0.0123259	0.00203024
Waist to hip ratio adjusted for BMI	PKD1	WHRBMI	ENSG00000008710	Endocrine/Metabolic	EUR	pLoF	0.001	Burden	Inverse variance weighted	1.27003e-09	0.0123259	0.00203024
Waist to hip ratio adjusted for BMI	KEAP1	WHRBMI	ENSG00000079999	Endocrine/Metabolic	EUR	damaging_missense_or_protein_altering	0.0001	Burden	Inverse variance weighted	2.65801e-12	0.0119568	0.00170941
Waist to hip ratio adjusted for BMI	KEAP1	WHRBMI	ENSG00000079999	Endocrine/Metabolic	EUR	damaging_missense_or_protein_altering	0.001	Burden	Inverse variance weighted	2.13916e-10	0.00838437	0.00132017
Waist to hip ratio adjusted for BMI	KEAP1	WHRBMI	ENSG00000079999	Endocrine/Metabolic	EUR	pLoF;damaging_missense_or_protein_altering	0.0001	Burden	Inverse variance weighted	2.99669e-13	0.0111683	0.00153105
Waist to hip ratio adjusted for BMI	KEAP1	WHRBMI	ENSG00000079999	Endocrine/Metabolic	EUR	pLoF;damaging_missense_or_protein_altering	0.001	Burden	Inverse variance weighted	1.38966e-11	0.00833096	0.00123258
Waist to hip ratio adjusted for BMI	COL5A3	WHRBMI	ENSG00000080573	Endocrine/Metabolic	EUR	pLoF;damaging_missense_or_protein_altering	0.0001	Burden	Inverse variance weighted	2.09096e-10	0.00314156	0.000494383
Waist to hip ratio adjusted for BMI	COL5A3	WHRBMI	ENSG00000080573	Endocrine/Metabolic	EUR	pLoF;damaging_missense_or_protein_altering	0.001	Burden	Inverse variance weighted	4.69271e-11	0.00264108	0.000401357
Waist to hip ratio adjusted for BMI	ANKRD12	WHRBMI	ENSG00000101745	Endocrine/Metabolic	EUR	pLoF	0.0001	Burden	Inverse variance weighted	1.33159e-08	0.00861218	0.00151571
Waist to hip ratio adjusted for BMI	ANKRD12	WHRBMI	ENSG00000101745	Endocrine/Metabolic	EUR	pLoF	0.001	Burden	Inverse variance weighted	1.33159e-08	0.00861218	0.00151571
Waist to hip ratio adjusted for BMI	MIB1	WHRBMI	ENSG00000101752	Endocrine/Metabolic	EUR	pLoF	0.0001	Burden	Inverse variance weighted	8.76693e-08	0.00397267	0.000742474
Waist to hip ratio adjusted for BMI	MIB1	WHRBMI	ENSG00000101752	Endocrine/Metabolic	EUR	pLoF	0.001	Burden	Inverse variance weighted	8.76693e-08	0.00397267	0.000742474
Waist to hip ratio adjusted for BMI	INHBE	WHRBMI	ENSG00000139269	Endocrine/Metabolic	EUR	pLoF	0.001	Burden	Inverse variance weighted	2.2481e-08	-0.00479971	0.000858357
Waist to hip ratio adjusted for BMI	INHBE	WHRBMI	ENSG00000139269	Endocrine/Metabolic	EUR	pLoF;damaging_missense_or_protein_altering	0.001	Burden	Inverse variance weighted	5.22951e-08	-0.00428619	0.000787422
Waist to hip ratio adjusted for BMI	GIGYF1	WHRBMI	ENSG00000146830	Endocrine/Metabolic	EUR	pLoF	0.001	Burden	Inverse variance weighted	6.73954e-09	0.0106377	0.00183495
Waist to hip ratio adjusted for BMI	PDE3B	WHRBMI	ENSG00000152270	Endocrine/Metabolic	EUR	pLoF;damaging_missense_or_protein_altering	0.001	Burden	Inverse variance weighted	5.31439e-11	-0.00423423	0.00064528
Waist to hip ratio adjusted for BMI	ABCA1	WHRBMI	ENSG00000165029	Endocrine/Metabolic	EUR	pLoF;damaging_missense_or_protein_altering	0.001	Burden	Inverse variance weighted	8.85595e-09	-0.00243706	0.00042374
Waist to hip ratio adjusted for BMI	PLIN1	WHRBMI	ENSG00000166819	Endocrine/Metabolic	EUR	pLoF	0.001	Burden	Inverse variance weighted	7.94863e-24	-0.00919254	0.000913385
Waist to hip ratio adjusted for BMI	PLIN1	WHRBMI	ENSG00000166819	Endocrine/Metabolic	EUR	pLoF;damaging_missense_or_protein_altering	0.001	Burden	Inverse variance weighted	7.91212e-16	-0.00498897	0.000619321
Waist to hip ratio adjusted for BMI	INSR	WHRBMI	ENSG00000171105	Endocrine/Metabolic	EUR	pLoF	0.0001	Burden	Inverse variance weighted	2.11506e-08	-0.011854	0.00211592
Waist to hip ratio adjusted for BMI	INSR	WHRBMI	ENSG00000171105	Endocrine/Metabolic	EUR	pLoF	0.001	Burden	Inverse variance weighted	2.11506e-08	-0.011854	0.00211592
Waist to hip ratio adjusted for BMI	INSR	WHRBMI	ENSG00000171105	Endocrine/Metabolic	EUR	pLoF;damaging_missense_or_protein_altering	0.0001	Burden	Inverse variance weighted	2.01963e-10	-0.00526754	0.00082825
Waist to hip ratio adjusted for BMI	INSR	WHRBMI	ENSG00000171105	Endocrine/Metabolic	EUR	pLoF;damaging_missense_or_protein_altering	0.001	Burden	Inverse variance weighted	1.34037e-07	-0.00359704	0.000682131
Waist to hip ratio adjusted for BMI	PKD1	WHRBMI	ENSG00000008710	Endocrine/Metabolic	EUR	pLoF	0.0001	SKAT	Stouffer	3.59096e-14
Waist to hip ratio adjusted for BMI	PKD1	WHRBMI	ENSG00000008710	Endocrine/Metabolic	EUR	pLoF	0.001	SKAT	Stouffer	3.59096e-14
Waist to hip ratio adjusted for BMI	KEAP1	WHRBMI	ENSG00000079999	Endocrine/Metabolic	EUR	damaging_missense_or_protein_altering	0.0001	SKAT	Stouffer	6.78113e-09
Waist to hip ratio adjusted for BMI	KEAP1	WHRBMI	ENSG00000079999	Endocrine/Metabolic	EUR	damaging_missense_or_protein_altering	0.001	SKAT	Stouffer	6.80152e-08
Waist to hip ratio adjusted for BMI	KEAP1	WHRBMI	ENSG00000079999	Endocrine/Metabolic	EUR	pLoF;damaging_missense_or_protein_altering	0.0001	SKAT	Stouffer	7.56991e-10
Waist to hip ratio adjusted for BMI	KEAP1	WHRBMI	ENSG00000079999	Endocrine/Metabolic	EUR	pLoF;damaging_missense_or_protein_altering	0.001	SKAT	Stouffer	1.17686e-08
Waist to hip ratio adjusted for BMI	ANKRD12	WHRBMI	ENSG00000101745	Endocrine/Metabolic	EUR	pLoF	0.0001	SKAT	Stouffer	1.5251e-08
Waist to hip ratio adjusted for BMI	ANKRD12	WHRBMI	ENSG00000101745	Endocrine/Metabolic	EUR	pLoF	0.001	SKAT	Stouffer	1.5251e-08
Waist to hip ratio adjusted for BMI	PPARG	WHRBMI	ENSG00000132170	Endocrine/Metabolic	EUR	pLoF;damaging_missense_or_protein_altering	0.0001	SKAT	Stouffer	8.04792e-08
Waist to hip ratio adjusted for BMI	PPARG	WHRBMI	ENSG00000132170	Endocrine/Metabolic	EUR	pLoF;damaging_missense_or_protein_altering	0.001	SKAT	Stouffer	8.04792e-08
Waist to hip ratio adjusted for BMI	PLIN1	WHRBMI	ENSG00000166819	Endocrine/Metabolic	EUR	pLoF	0.001	SKAT	Stouffer	5.14897e-17
Waist to hip ratio adjusted for BMI	PLIN1	WHRBMI	ENSG00000166819	Endocrine/Metabolic	EUR	pLoF;damaging_missense_or_protein_altering	0.001	SKAT	Stouffer	8.43732e-21
Waist to hip ratio adjusted for BMI	INSR	WHRBMI	ENSG00000171105	Endocrine/Metabolic	EUR	pLoF	0.0001	SKAT	Stouffer	4.12218e-09
Waist to hip ratio adjusted for BMI	INSR	WHRBMI	ENSG00000171105	Endocrine/Metabolic	EUR	pLoF	0.001	SKAT	Stouffer	4.12218e-09
Waist to hip ratio adjusted for BMI	INSR	WHRBMI	ENSG00000171105	Endocrine/Metabolic	EUR	pLoF;damaging_missense_or_protein_altering	0.0001	SKAT	Stouffer	8.37203e-09
Waist to hip ratio adjusted for BMI	PLXND1	WHRBMI	ENSG00000004399	Endocrine/Metabolic	EUR	pLoF	0.0001	SKAT-O	Stouffer	8.59263e-08
Waist to hip ratio adjusted for BMI	PLXND1	WHRBMI	ENSG00000004399	Endocrine/Metabolic	EUR	pLoF	0.001	SKAT-O	Stouffer	8.59263e-08
Waist to hip ratio adjusted for BMI	PKD1	WHRBMI	ENSG00000008710	Endocrine/Metabolic	EUR	pLoF	0.0001	SKAT-O	Stouffer	2.12946e-13
Waist to hip ratio adjusted for BMI	PKD1	WHRBMI	ENSG00000008710	Endocrine/Metabolic	EUR	pLoF	0.001	SKAT-O	Stouffer	2.12946e-13
Waist to hip ratio adjusted for BMI	KEAP1	WHRBMI	ENSG00000079999	Endocrine/Metabolic	EUR	damaging_missense_or_protein_altering	0.0001	SKAT-O	Stouffer	1.64303e-11
Waist to hip ratio adjusted for BMI	KEAP1	WHRBMI	ENSG00000079999	Endocrine/Metabolic	EUR	damaging_missense_or_protein_altering	0.001	SKAT-O	Stouffer	5.24999e-11
Waist to hip ratio adjusted for BMI	KEAP1	WHRBMI	ENSG00000079999	Endocrine/Metabolic	EUR	pLoF;damaging_missense_or_protein_altering	0.0001	SKAT-O	Stouffer	1.34738e-12
Waist to hip ratio adjusted for BMI	KEAP1	WHRBMI	ENSG00000079999	Endocrine/Metabolic	EUR	pLoF;damaging_missense_or_protein_altering	0.001	SKAT-O	Stouffer	8.29464e-12
Waist to hip ratio adjusted for BMI	COL5A3	WHRBMI	ENSG00000080573	Endocrine/Metabolic	EUR	pLoF;damaging_missense_or_protein_altering	0.0001	SKAT-O	Stouffer	5.52569e-09
Waist to hip ratio adjusted for BMI	COL5A3	WHRBMI	ENSG00000080573	Endocrine/Metabolic	EUR	pLoF;damaging_missense_or_protein_altering	0.001	SKAT-O	Stouffer	2.00313e-10
Waist to hip ratio adjusted for BMI	ANKRD12	WHRBMI	ENSG00000101745	Endocrine/Metabolic	EUR	pLoF	0.0001	SKAT-O	Stouffer	3.50772e-09
Waist to hip ratio adjusted for BMI	ANKRD12	WHRBMI	ENSG00000101745	Endocrine/Metabolic	EUR	pLoF	0.001	SKAT-O	Stouffer	3.50772e-09
Waist to hip ratio adjusted for BMI	PPARG	WHRBMI	ENSG00000132170	Endocrine/Metabolic	EUR	pLoF;damaging_missense_or_protein_altering	0.0001	SKAT-O	Stouffer	6.19719e-08
Waist to hip ratio adjusted for BMI	PPARG	WHRBMI	ENSG00000132170	Endocrine/Metabolic	EUR	pLoF;damaging_missense_or_protein_altering	0.001	SKAT-O	Stouffer	6.19719e-08
Waist to hip ratio adjusted for BMI	INHBE	WHRBMI	ENSG00000139269	Endocrine/Metabolic	EUR	pLoF	0.001	SKAT-O	Stouffer	2.71257e-08
Waist to hip ratio adjusted for BMI	INHBE	WHRBMI	ENSG00000139269	Endocrine/Metabolic	EUR	pLoF;damaging_missense_or_protein_altering	0.001	SKAT-O	Stouffer	8.42426e-08
Waist to hip ratio adjusted for BMI	GIGYF1	WHRBMI	ENSG00000146830	Endocrine/Metabolic	EUR	pLoF	0.001	SKAT-O	Stouffer	1.49346e-08
Waist to hip ratio adjusted for BMI	PDE3B	WHRBMI	ENSG00000152270	Endocrine/Metabolic	EUR	pLoF;damaging_missense_or_protein_altering	0.001	SKAT-O	Stouffer	2.94825e-10
Waist to hip ratio adjusted for BMI	PLIN1	WHRBMI	ENSG00000166819	Endocrine/Metabolic	EUR	pLoF	0.001	SKAT-O	Stouffer	8.37306e-24
Waist to hip ratio adjusted for BMI	PLIN1	WHRBMI	ENSG00000166819	Endocrine/Metabolic	EUR	pLoF;damaging_missense_or_protein_altering	0.001	SKAT-O	Stouffer	5.56974e-23
Waist to hip ratio adjusted for BMI	INSR	WHRBMI	ENSG00000171105	Endocrine/Metabolic	EUR	pLoF	0.0001	SKAT-O	Stouffer	4.79182e-09
Waist to hip ratio adjusted for BMI	INSR	WHRBMI	ENSG00000171105	Endocrine/Metabolic	EUR	pLoF	0.001	SKAT-O	Stouffer	4.79182e-09
Waist to hip ratio adjusted for BMI	INSR	WHRBMI	ENSG00000171105	Endocrine/Metabolic	EUR	pLoF;damaging_missense_or_protein_altering	0.0001	SKAT-O	Stouffer	1.12884e-09
Waist to hip ratio adjusted for BMI	INSR	WHRBMI	ENSG00000171105	Endocrine/Metabolic	EUR	pLoF;damaging_missense_or_protein_altering	0.001	SKAT-O	Stouffer	1.71418e-08
HDL cholesterol	STAB1	HDLC	ENSG00000010327	Cardiovascular	ALL	pLoF	0.0001	Burden	Inverse variance weighted	2.95643e-09	0.00509414	0.000858466
HDL cholesterol	STAB1	HDLC	ENSG00000010327	Cardiovascular	ALL	pLoF	0.001	Burden	Inverse variance weighted	7.66209e-11	0.00455854	0.000700549
HDL cholesterol	STAB1	HDLC	ENSG00000010327	Cardiovascular	ALL	pLoF;damaging_missense_or_protein_altering	0.001	Burden	Inverse variance weighted	8.2686e-09	0.00215676	0.00037425
HDL cholesterol	NR1H3	HDLC	ENSG00000025434	Cardiovascular	ALL	damaging_missense_or_protein_altering	0.0001	Burden	Inverse variance weighted	2.47153e-09	0.007211	0.00120922
HDL cholesterol	NR1H3	HDLC	ENSG00000025434	Cardiovascular	ALL	damaging_missense_or_protein_altering	0.001	Burden	Inverse variance weighted	1.66327e-30	0.0092584	0.000806483
HDL cholesterol	NR1H3	HDLC	ENSG00000025434	Cardiovascular	ALL	pLoF	0.001	Burden	Inverse variance weighted	1.19896e-16	0.0144892	0.00174922
HDL cholesterol	NR1H3	HDLC	ENSG00000025434	Cardiovascular	ALL	pLoF;damaging_missense_or_protein_altering	0.0001	Burden	Inverse variance weighted	4.39432e-14	0.00831227	0.00110114
HDL cholesterol	NR1H3	HDLC	ENSG00000025434	Cardiovascular	ALL	pLoF;damaging_missense_or_protein_altering	0.001	Burden	Inverse variance weighted	1.07891e-43	0.0101859	0.000734814
HDL cholesterol	CREB3L3	HDLC	ENSG00000060566	Cardiovascular	ALL	damaging_missense_or_protein_altering	0.001	Burden	Inverse variance weighted	1.25416e-10	-0.00830653	0.00129131
HDL cholesterol	CREB3L3	HDLC	ENSG00000060566	Cardiovascular	ALL	pLoF	0.001	Burden	Inverse variance weighted	5.94564e-18	-0.0128053	0.00148319
HDL cholesterol	CREB3L3	HDLC	ENSG00000060566	Cardiovascular	ALL	pLoF;damaging_missense_or_protein_altering	0.0001	Burden	Inverse variance weighted	2.3274e-11	-0.00797839	0.00119368
HDL cholesterol	CREB3L3	HDLC	ENSG00000060566	Cardiovascular	ALL	pLoF;damaging_missense_or_protein_altering	0.001	Burden	Inverse variance weighted	2.90106e-25	-0.0101782	0.000980088
HDL cholesterol	SCARB1	HDLC	ENSG00000073060	Cardiovascular	ALL	damaging_missense_or_protein_altering	0.0001	Burden	Inverse variance weighted	1.83905e-18	0.0123678	0.00141076
HDL cholesterol	SCARB1	HDLC	ENSG00000073060	Cardiovascular	ALL	damaging_missense_or_protein_altering	0.001	Burden	Inverse variance weighted	2.9284e-75	0.0154176	0.000839898
HDL cholesterol	SCARB1	HDLC	ENSG00000073060	Cardiovascular	ALL	pLoF	0.0001	Burden	Inverse variance weighted	5.51003e-13	0.0210615	0.0029203
HDL cholesterol	SCARB1	HDLC	ENSG00000073060	Cardiovascular	ALL	pLoF	0.001	Burden	Inverse variance weighted	2.53647e-14	0.0219401	0.00287928
HDL cholesterol	SCARB1	HDLC	ENSG00000073060	Cardiovascular	ALL	pLoF;damaging_missense_or_protein_altering	0.0001	Burden	Inverse variance weighted	1.18884e-28	0.0141418	0.00127349
HDL cholesterol	SCARB1	HDLC	ENSG00000073060	Cardiovascular	ALL	pLoF;damaging_missense_or_protein_altering	0.001	Burden	Inverse variance weighted	5.79047e-87	0.0159962	0.000809261
HDL cholesterol	KEAP1	HDLC	ENSG00000079999	Cardiovascular	ALL	pLoF;damaging_missense_or_protein_altering	0.0001	Burden	Inverse variance weighted	4.76764e-08	-0.0100097	0.00183336
HDL cholesterol	APOB	HDLC	ENSG00000084674	Cardiovascular	ALL	pLoF	0.0001	Burden	Inverse variance weighted	1.31477e-30	0.0146865	0.00127706
HDL cholesterol	APOB	HDLC	ENSG00000084674	Cardiovascular	ALL	pLoF	0.001	Burden	Inverse variance weighted	2.48362e-21	0.00969416	0.00102233
HDL cholesterol	APOB	HDLC	ENSG00000084674	Cardiovascular	ALL	pLoF;damaging_missense_or_protein_altering	0.0001	Burden	Inverse variance weighted	4.85559e-20	0.00756199	0.000824898
HDL cholesterol	APOB	HDLC	ENSG00000084674	Cardiovascular	ALL	pLoF;damaging_missense_or_protein_altering	0.001	Burden	Inverse variance weighted	3.92485e-11	0.00384199	0.000581513
HDL cholesterol	CETP	HDLC	ENSG00000087237	Cardiovascular	ALL	damaging_missense_or_protein_altering	0.0001	Burden	Inverse variance weighted	4.48177e-11	0.0118029	0.0017918
HDL cholesterol	CETP	HDLC	ENSG00000087237	Cardiovascular	ALL	pLoF	0.0001	Burden	Inverse variance weighted	4.24588e-144	0.0378309	0.00148008
HDL cholesterol	CETP	HDLC	ENSG00000087237	Cardiovascular	ALL	pLoF	0.001	Burden	Inverse variance weighted	1.01295e-154	0.0367107	0.0013854
HDL cholesterol	CETP	HDLC	ENSG00000087237	Cardiovascular	ALL	pLoF;damaging_missense_or_protein_altering	0.0001	Burden	Inverse variance weighted	1.82494e-126	0.0274272	0.00114654
HDL cholesterol	CETP	HDLC	ENSG00000087237	Cardiovascular	ALL	pLoF;damaging_missense_or_protein_altering	0.001	Burden	Inverse variance weighted	4.90377e-35	0.00877033	0.000710179
HDL cholesterol	JAK2	HDLC	ENSG00000096968	Cardiovascular	ALL	damaging_missense_or_protein_altering	0.001	Burden	Inverse variance weighted	1.17201e-07	-0.0039962	0.000754313
HDL cholesterol	PLTP	HDLC	ENSG00000100979	Cardiovascular	ALL	pLoF	0.001	Burden	Inverse variance weighted	1.11797e-07	-0.0117243	0.00220945
HDL cholesterol	PLTP	HDLC	ENSG00000100979	Cardiovascular	ALL	pLoF;damaging_missense_or_protein_altering	0.0001	Burden	Inverse variance weighted	6.1257e-10	-0.00723975	0.00117012
HDL cholesterol	LIPG	HDLC	ENSG00000101670	Cardiovascular	ALL	damaging_missense_or_protein_altering	0.0001	Burden	Inverse variance weighted	2.83262e-34	0.0157188	0.00128763
HDL cholesterol	LIPG	HDLC	ENSG00000101670	Cardiovascular	ALL	damaging_missense_or_protein_altering	0.001	Burden	Inverse variance weighted	1.4014e-37	0.0134484	0.00104966
HDL cholesterol	LIPG	HDLC	ENSG00000101670	Cardiovascular	ALL	pLoF	0.0001	Burden	Inverse variance weighted	9.40407e-22	0.0257793	0.00269004
HDL cholesterol	LIPG	HDLC	ENSG00000101670	Cardiovascular	ALL	pLoF	0.001	Burden	Inverse variance weighted	1.26343e-20	0.024563	0.00263799
HDL cholesterol	LIPG	HDLC	ENSG00000101670	Cardiovascular	ALL	pLoF;damaging_missense_or_protein_altering	0.0001	Burden	Inverse variance weighted	1.85024e-51	0.0176231	0.00116778
HDL cholesterol	LIPG	HDLC	ENSG00000101670	Cardiovascular	ALL	pLoF;damaging_missense_or_protein_altering	0.001	Burden	Inverse variance weighted	8.31839e-53	0.0150189	0.000981978
HDL cholesterol	ANKRD12	HDLC	ENSG00000101745	Cardiovascular	ALL	pLoF	0.0001	Burden	Inverse variance weighted	9.6867e-10	-0.0105372	0.00172332
HDL cholesterol	ANKRD12	HDLC	ENSG00000101745	Cardiovascular	ALL	pLoF	0.001	Burden	Inverse variance weighted	1.92132e-10	-0.0107759	0.00169233
HDL cholesterol	APOA5	HDLC	ENSG00000110243	Cardiovascular	ALL	damaging_missense_or_protein_altering	0.001	Burden	Inverse variance weighted	9.90367e-08	-0.0109316	0.00205155
HDL cholesterol	APOA5	HDLC	ENSG00000110243	Cardiovascular	ALL	pLoF	0.0001	Burden	Inverse variance weighted	1.22652e-18	-0.0202156	0.00229404
HDL cholesterol	APOA5	HDLC	ENSG00000110243	Cardiovascular	ALL	pLoF	0.001	Burden	Inverse variance weighted	1.38401e-32	-0.0188462	0.00158546
HDL cholesterol	APOA5	HDLC	ENSG00000110243	Cardiovascular	ALL	pLoF;damaging_missense_or_protein_altering	0.0001	Burden	Inverse variance weighted	1.45245e-17	-0.016005	0.00187613
HDL cholesterol	APOA5	HDLC	ENSG00000110243	Cardiovascular	ALL	pLoF;damaging_missense_or_protein_altering	0.001	Burden	Inverse variance weighted	8.61205e-37	-0.0159125	0.00125587
HDL cholesterol	APOC3	HDLC	ENSG00000110245	Cardiovascular	ALL	pLoF	0.0001	Burden	Inverse variance weighted	6.11179e-13	0.0327265	0.00454663
HDL cholesterol	APOC3	HDLC	ENSG00000110245	Cardiovascular	ALL	pLoF	0.001	Burden	Inverse variance weighted	7.91174e-93	0.0291912	0.00142838
HDL cholesterol	APOC3	HDLC	ENSG00000110245	Cardiovascular	ALL	pLoF;damaging_missense_or_protein_altering	0.0001	Burden	Inverse variance weighted	1.68261e-12	0.0146604	0.00207698
HDL cholesterol	APOC3	HDLC	ENSG00000110245	Cardiovascular	ALL	pLoF;damaging_missense_or_protein_altering	0.001	Burden	Inverse variance weighted	5.97894e-81	0.0220731	0.0011584
HDL cholesterol	CBL	HDLC	ENSG00000110395	Cardiovascular	ALL	damaging_missense_or_protein_altering	0.0001	Burden	Inverse variance weighted	3.04159e-08	-0.0070939	0.00128071
HDL cholesterol	CBL	HDLC	ENSG00000110395	Cardiovascular	ALL	damaging_missense_or_protein_altering	0.001	Burden	Inverse variance weighted	3.31874e-08	-0.00656445	0.00118841
HDL cholesterol	CBL	HDLC	ENSG00000110395	Cardiovascular	ALL	pLoF;damaging_missense_or_protein_altering	0.0001	Burden	Inverse variance weighted	4.02412e-11	-0.00775804	0.00117489
HDL cholesterol	CBL	HDLC	ENSG00000110395	Cardiovascular	ALL	pLoF;damaging_missense_or_protein_altering	0.001	Burden	Inverse variance weighted	2.87482e-11	-0.0072377	0.00108791
HDL cholesterol	SH2B3	HDLC	ENSG00000111252	Cardiovascular	ALL	damaging_missense_or_protein_altering	0.001	Burden	Inverse variance weighted	1.3743e-07	-0.00456764	0.000866947
HDL cholesterol	SH2B3	HDLC	ENSG00000111252	Cardiovascular	ALL	pLoF;damaging_missense_or_protein_altering	0.0001	Burden	Inverse variance weighted	6.66775e-09	-0.00730344	0.00125941
HDL cholesterol	SH2B3	HDLC	ENSG00000111252	Cardiovascular	ALL	pLoF;damaging_missense_or_protein_altering	0.001	Burden	Inverse variance weighted	1.03411e-10	-0.00545519	0.000844212
HDL cholesterol	APOA1	HDLC	ENSG00000118137	Cardiovascular	ALL	damaging_missense_or_protein_altering	0.0001	Burden	Inverse variance weighted	6.45939e-09	-0.0187077	0.00322301
HDL cholesterol	APOA1	HDLC	ENSG00000118137	Cardiovascular	ALL	damaging_missense_or_protein_altering	0.001	Burden	Inverse variance weighted	2.74075e-09	-0.0180753	0.0030397
HDL cholesterol	APOA1	HDLC	ENSG00000118137	Cardiovascular	ALL	pLoF	0.0001	Burden	Inverse variance weighted	4.55649e-47	-0.0673907	0.00467706
HDL cholesterol	APOA1	HDLC	ENSG00000118137	Cardiovascular	ALL	pLoF	0.001	Burden	Inverse variance weighted	2.96004e-47	-0.0654491	0.00453294
HDL cholesterol	APOA1	HDLC	ENSG00000118137	Cardiovascular	ALL	pLoF;damaging_missense_or_protein_altering	0.0001	Burden	Inverse variance weighted	2.31776e-38	-0.0344011	0.00265624
HDL cholesterol	APOA1	HDLC	ENSG00000118137	Cardiovascular	ALL	pLoF;damaging_missense_or_protein_altering	0.001	Burden	Inverse variance weighted	1.69563e-38	-0.03279	0.00252716
HDL cholesterol	PLA2G12A	HDLC	ENSG00000123739	Cardiovascular	ALL	damaging_missense_or_protein_altering	0.001	Burden	Inverse variance weighted	3.66104e-10	-0.00748938	0.00119489
HDL cholesterol	PLA2G12A	HDLC	ENSG00000123739	Cardiovascular	ALL	pLoF;damaging_missense_or_protein_altering	0.001	Burden	Inverse variance weighted	1.70118e-10	-0.00687463	0.00107649
HDL cholesterol	ANGPTL8	HDLC	ENSG00000130173	Cardiovascular	ALL	pLoF	0.001	Burden	Inverse variance weighted	3.14461e-32	0.0141157	0.00119441
HDL cholesterol	ANGPTL8	HDLC	ENSG00000130173	Cardiovascular	ALL	pLoF;damaging_missense_or_protein_altering	0.001	Burden	Inverse variance weighted	8.57798e-30	0.0120225	0.00106044
HDL cholesterol	PPARG	HDLC	ENSG00000132170	Cardiovascular	ALL	damaging_missense_or_protein_altering	0.0001	Burden	Inverse variance weighted	1.29939e-20	-0.0195767	0.00210315
HDL cholesterol	PPARG	HDLC	ENSG00000132170	Cardiovascular	ALL	damaging_missense_or_protein_altering	0.001	Burden	Inverse variance weighted	1.31114e-22	-0.0192777	0.00197021
HDL cholesterol	PPARG	HDLC	ENSG00000132170	Cardiovascular	ALL	pLoF	0.0001	Burden	Inverse variance weighted	1.29839e-15	-0.0572411	0.00715984
HDL cholesterol	PPARG	HDLC	ENSG00000132170	Cardiovascular	ALL	pLoF	0.001	Burden	Inverse variance weighted	1.29839e-15	-0.0572411	0.00715984
HDL cholesterol	PPARG	HDLC	ENSG00000132170	Cardiovascular	ALL	pLoF;damaging_missense_or_protein_altering	0.0001	Burden	Inverse variance weighted	1.89537e-28	-0.0223752	0.00202251
HDL cholesterol	PPARG	HDLC	ENSG00000132170	Cardiovascular	ALL	pLoF;damaging_missense_or_protein_altering	0.001	Burden	Inverse variance weighted	2.63413e-30	-0.0217765	0.00190352
HDL cholesterol	ANGPTL3	HDLC	ENSG00000132855	Cardiovascular	ALL	pLoF	0.0001	Burden	Inverse variance weighted	5.01638e-10	-0.0125826	0.00202338
HDL cholesterol	ANGPTL3	HDLC	ENSG00000132855	Cardiovascular	ALL	pLoF	0.001	Burden	Inverse variance weighted	1.07273e-32	-0.012181	0.00102291
HDL cholesterol	ANGPTL3	HDLC	ENSG00000132855	Cardiovascular	ALL	pLoF;damaging_missense_or_protein_altering	0.0001	Burden	Inverse variance weighted	1.58962e-11	-0.0108572	0.00161098
HDL cholesterol	ANGPTL3	HDLC	ENSG00000132855	Cardiovascular	ALL	pLoF;damaging_missense_or_protein_altering	0.001	Burden	Inverse variance weighted	2.61078e-36	-0.0118766	0.000943842
HDL cholesterol	CD36	HDLC	ENSG00000135218	Cardiovascular	ALL	damaging_missense_or_protein_altering	0.0001	Burden	Inverse variance weighted	1.99902e-08	0.00454142	0.000809221
HDL cholesterol	CD36	HDLC	ENSG00000135218	Cardiovascular	ALL	damaging_missense_or_protein_altering	0.001	Burden	Inverse variance weighted	2.29222e-24	0.00567007	0.000556658
HDL cholesterol	CD36	HDLC	ENSG00000135218	Cardiovascular	ALL	pLoF	0.0001	Burden	Inverse variance weighted	5.31249e-16	0.00775755	0.000957234
HDL cholesterol	CD36	HDLC	ENSG00000135218	Cardiovascular	ALL	pLoF	0.001	Burden	Inverse variance weighted	4.91698e-45	0.00837197	0.000594526
HDL cholesterol	CD36	HDLC	ENSG00000135218	Cardiovascular	ALL	pLoF;damaging_missense_or_protein_altering	0.0001	Burden	Inverse variance weighted	1.28496e-20	0.00592882	0.000636861
HDL cholesterol	CD36	HDLC	ENSG00000135218	Cardiovascular	ALL	pLoF;damaging_missense_or_protein_altering	0.001	Burden	Inverse variance weighted	9.26903e-66	0.00709547	0.000414276
HDL cholesterol	SMAD6	HDLC	ENSG00000137834	Cardiovascular	ALL	pLoF;damaging_missense_or_protein_altering	0.0001	Burden	Inverse variance weighted	1.1796e-09	0.0049295	0.000810374
HDL cholesterol	SMAD6	HDLC	ENSG00000137834	Cardiovascular	ALL	pLoF;damaging_missense_or_protein_altering	0.001	Burden	Inverse variance weighted	1.68342e-09	0.00459075	0.000761856
HDL cholesterol	PCSK6	HDLC	ENSG00000140479	Cardiovascular	ALL	pLoF;damaging_missense_or_protein_altering	0.001	Burden	Inverse variance weighted	1.78571e-08	-0.00381002	0.000676546
HDL cholesterol	RMC1	HDLC	ENSG00000141452	Cardiovascular	ALL	pLoF	0.0001	Burden	Inverse variance weighted	9.43537e-09	-0.0170231	0.00296539
HDL cholesterol	RMC1	HDLC	ENSG00000141452	Cardiovascular	ALL	pLoF	0.001	Burden	Inverse variance weighted	8.12593e-09	-0.0170536	0.00295771
HDL cholesterol	NR1I2	HDLC	ENSG00000144852	Cardiovascular	ALL	damaging_missense_or_protein_altering	0.001	Burden	Inverse variance weighted	1.31721e-09	0.00508282	0.000838019
HDL cholesterol	NR1I2	HDLC	ENSG00000144852	Cardiovascular	ALL	pLoF;damaging_missense_or_protein_altering	0.001	Burden	Inverse variance weighted	4.2046e-11	0.00508012	0.000770103
HDL cholesterol	GIGYF1	HDLC	ENSG00000146830	Cardiovascular	ALL	pLoF	0.0001	Burden	Inverse variance weighted	1.21524e-12	-0.0154139	0.00216987
HDL cholesterol	GIGYF1	HDLC	ENSG00000146830	Cardiovascular	ALL	pLoF	0.001	Burden	Inverse variance weighted	1.67503e-13	-0.0152727	0.00207159
HDL cholesterol	PDE3B	HDLC	ENSG00000152270	Cardiovascular	ALL	damaging_missense_or_protein_altering	0.0001	Burden	Inverse variance weighted	6.45334e-11	0.0069753	0.00106773
HDL cholesterol	PDE3B	HDLC	ENSG00000152270	Cardiovascular	ALL	damaging_missense_or_protein_altering	0.001	Burden	Inverse variance weighted	5.49346e-15	0.00669355	0.000856493
HDL cholesterol	PDE3B	HDLC	ENSG00000152270	Cardiovascular	ALL	pLoF	0.0001	Burden	Inverse variance weighted	1.20663e-12	0.0136332	0.00191893
HDL cholesterol	PDE3B	HDLC	ENSG00000152270	Cardiovascular	ALL	pLoF	0.001	Burden	Inverse variance weighted	3.98671e-24	0.0136754	0.00134974
HDL cholesterol	PDE3B	HDLC	ENSG00000152270	Cardiovascular	ALL	pLoF;damaging_missense_or_protein_altering	0.0001	Burden	Inverse variance weighted	9.0382e-20	0.00848166	0.000932057
HDL cholesterol	PDE3B	HDLC	ENSG00000152270	Cardiovascular	ALL	pLoF;damaging_missense_or_protein_altering	0.001	Burden	Inverse variance weighted	7.27224e-33	0.00867381	0.000726415
HDL cholesterol	CD300LG	HDLC	ENSG00000161649	Cardiovascular	ALL	pLoF	0.001	Burden	Inverse variance weighted	6.20589e-08	-0.0117049	0.00216246
HDL cholesterol	ABCA1	HDLC	ENSG00000165029	Cardiovascular	ALL	damaging_missense_or_protein_altering	0.0001	Burden	Inverse variance weighted	9.53392e-274	-0.0243773	0.00068957
HDL cholesterol	ABCA1	HDLC	ENSG00000165029	Cardiovascular	ALL	damaging_missense_or_protein_altering	0.001	Burden	Inverse variance weighted	0	-0.0204262	0.000513462
HDL cholesterol	ABCA1	HDLC	ENSG00000165029	Cardiovascular	ALL	pLoF	0.0001	Burden	Inverse variance weighted	2.86044e-219	-0.0543628	0.0017199
HDL cholesterol	ABCA1	HDLC	ENSG00000165029	Cardiovascular	ALL	pLoF	0.001	Burden	Inverse variance weighted	5.83203e-209	-0.0440891	0.0014292
HDL cholesterol	ABCA1	HDLC	ENSG00000165029	Cardiovascular	ALL	pLoF;damaging_missense_or_protein_altering	0.0001	Burden	Inverse variance weighted	0	-0.0285862	0.000649063
HDL cholesterol	ABCA1	HDLC	ENSG00000165029	Cardiovascular	ALL	pLoF;damaging_missense_or_protein_altering	0.001	Burden	Inverse variance weighted	0		0
HDL cholesterol	LIPC	HDLC	ENSG00000166035	Cardiovascular	ALL	damaging_missense_or_protein_altering	0.0001	Burden	Inverse variance weighted	5.15108e-23	0.00997189	0.00100944
HDL cholesterol	LIPC	HDLC	ENSG00000166035	Cardiovascular	ALL	damaging_missense_or_protein_altering	0.001	Burden	Inverse variance weighted	2.28522e-38	0.00966241	0.00074601
HDL cholesterol	LIPC	HDLC	ENSG00000166035	Cardiovascular	ALL	pLoF	0.0001	Burden	Inverse variance weighted	4.72227e-14	0.0168701	0.0022376
HDL cholesterol	LIPC	HDLC	ENSG00000166035	Cardiovascular	ALL	pLoF	0.001	Burden	Inverse variance weighted	3.92758e-29	0.0135623	0.00121056
HDL cholesterol	LIPC	HDLC	ENSG00000166035	Cardiovascular	ALL	pLoF;damaging_missense_or_protein_altering	0.0001	Burden	Inverse variance weighted	1.49049e-33	0.0111526	0.000923865
HDL cholesterol	LIPC	HDLC	ENSG00000166035	Cardiovascular	ALL	pLoF;damaging_missense_or_protein_altering	0.001	Burden	Inverse variance weighted	4.71593e-63	0.0107602	0.000641985
HDL cholesterol	PLIN1	HDLC	ENSG00000166819	Cardiovascular	ALL	pLoF	0.001	Burden	Inverse variance weighted	7.03834e-20	0.0102769	0.00112598
HDL cholesterol	PLIN1	HDLC	ENSG00000166819	Cardiovascular	ALL	pLoF;damaging_missense_or_protein_altering	0.001	Burden	Inverse variance weighted	2.92832e-14	0.00552535	0.000726881
HDL cholesterol	ANGPTL4	HDLC	ENSG00000167772	Cardiovascular	ALL	damaging_missense_or_protein_altering	0.0001	Burden	Inverse variance weighted	2.63061e-14	0.00968067	0.00127121
HDL cholesterol	ANGPTL4	HDLC	ENSG00000167772	Cardiovascular	ALL	damaging_missense_or_protein_altering	0.001	Burden	Inverse variance weighted	1.74089e-19	0.00949411	0.00105157
HDL cholesterol	ANGPTL4	HDLC	ENSG00000167772	Cardiovascular	ALL	pLoF	0.001	Burden	Inverse variance weighted	5.45416e-16	0.0103865	0.00128213
HDL cholesterol	ANGPTL4	HDLC	ENSG00000167772	Cardiovascular	ALL	pLoF;damaging_missense_or_protein_altering	0.0001	Burden	Inverse variance weighted	7.65973e-21	0.00933138	0.00099649
HDL cholesterol	ANGPTL4	HDLC	ENSG00000167772	Cardiovascular	ALL	pLoF;damaging_missense_or_protein_altering	0.001	Burden	Inverse variance weighted	7.86164e-34	0.00988575	0.000815373
HDL cholesterol	TET2	HDLC	ENSG00000168769	Cardiovascular	ALL	pLoF	0.0001	Burden	Inverse variance weighted	2.03139e-15	-0.00863722	0.00108789
HDL cholesterol	TET2	HDLC	ENSG00000168769	Cardiovascular	ALL	pLoF	0.001	Burden	Inverse variance weighted	5.10143e-16	-0.00872065	0.00107542
HDL cholesterol	TET2	HDLC	ENSG00000168769	Cardiovascular	ALL	pLoF;damaging_missense_or_protein_altering	0.0001	Burden	Inverse variance weighted	1.7082e-15	-0.00679944	0.000854107
HDL cholesterol	TET2	HDLC	ENSG00000168769	Cardiovascular	ALL	pLoF;damaging_missense_or_protein_altering	0.001	Burden	Inverse variance weighted	2.18342e-15	-0.00659251	0.00083129
HDL cholesterol	PPM1D	HDLC	ENSG00000170836	Cardiovascular	ALL	pLoF	0.0001	Burden	Inverse variance weighted	1.01016e-07	-0.0127697	0.00239812
HDL cholesterol	HECTD4	HDLC	ENSG00000173064	Cardiovascular	ALL	pLoF	0.0001	Burden	Inverse variance weighted	4.4979e-09	-0.0175528	0.00299292
HDL cholesterol	LPL	HDLC	ENSG00000175445	Cardiovascular	ALL	damaging_missense_or_protein_altering	0.0001	Burden	Inverse variance weighted	5.7303e-24	-0.0138651	0.00137327
HDL cholesterol	LPL	HDLC	ENSG00000175445	Cardiovascular	ALL	damaging_missense_or_protein_altering	0.001	Burden	Inverse variance weighted	3.92045e-26	-0.0120287	0.00113754
HDL cholesterol	LPL	HDLC	ENSG00000175445	Cardiovascular	ALL	pLoF	0.0001	Burden	Inverse variance weighted	3.39861e-23	-0.0285778	0.00288075
HDL cholesterol	LPL	HDLC	ENSG00000175445	Cardiovascular	ALL	pLoF	0.001	Burden	Inverse variance weighted	4.58144e-28	-0.0298497	0.00271765
HDL cholesterol	LPL	HDLC	ENSG00000175445	Cardiovascular	ALL	pLoF;damaging_missense_or_protein_altering	0.0001	Burden	Inverse variance weighted	1.87452e-40	-0.0165598	0.00124363
HDL cholesterol	LPL	HDLC	ENSG00000175445	Cardiovascular	ALL	pLoF;damaging_missense_or_protein_altering	0.001	Burden	Inverse variance weighted	4.60626e-44	-0.0146619	0.00105308
HDL cholesterol	COL18A1	HDLC	ENSG00000182871	Cardiovascular	ALL	pLoF	0.001	Burden	Inverse variance weighted	1.68071e-09	-0.00613256	0.00101768
HDL cholesterol	LCAT	HDLC	ENSG00000213398	Cardiovascular	ALL	damaging_missense_or_protein_altering	0.0001	Burden	Inverse variance weighted	1.02288e-183	-0.0392809	0.00135895
HDL cholesterol	LCAT	HDLC	ENSG00000213398	Cardiovascular	ALL	damaging_missense_or_protein_altering	0.001	Burden	Inverse variance weighted	1.4155e-109	-0.0256623	0.00115389
HDL cholesterol	LCAT	HDLC	ENSG00000213398	Cardiovascular	ALL	pLoF	0.0001	Burden	Inverse variance weighted	2.10585e-52	-0.0547771	0.00359573
HDL cholesterol	LCAT	HDLC	ENSG00000213398	Cardiovascular	ALL	pLoF	0.001	Burden	Inverse variance weighted	3.31227e-53	-0.0525195	0.00342049
HDL cholesterol	LCAT	HDLC	ENSG00000213398	Cardiovascular	ALL	pLoF;damaging_missense_or_protein_altering	0.0001	Burden	Inverse variance weighted	3.81044e-230	-0.0412729	0.00127425
HDL cholesterol	LCAT	HDLC	ENSG00000213398	Cardiovascular	ALL	pLoF;damaging_missense_or_protein_altering	0.001	Burden	Inverse variance weighted	3.91473e-147	-0.0282114	0.00109213
HDL cholesterol	CSNK1E	HDLC	ENSG00000213923	Cardiovascular	ALL	pLoF;damaging_missense_or_protein_altering	0.0001	Burden	Inverse variance weighted	5.20968e-08	-0.00730428	0.00134171
HDL cholesterol	HBB	HDLC	ENSG00000244734	Cardiovascular	ALL	pLoF	0.001	Burden	Inverse variance weighted	7.39351e-09	-0.00909032	0.00157225
HDL cholesterol	NR1H3	HDLC	ENSG00000025434	Cardiovascular	ALL	damaging_missense_or_protein_altering	0.001	SKAT	Stouffer	1.8056e-32
HDL cholesterol	NR1H3	HDLC	ENSG00000025434	Cardiovascular	ALL	pLoF	0.001	SKAT	Stouffer	8.86154e-11
HDL cholesterol	NR1H3	HDLC	ENSG00000025434	Cardiovascular	ALL	pLoF;damaging_missense_or_protein_altering	0.0001	SKAT	Stouffer	5.0472e-08
HDL cholesterol	NR1H3	HDLC	ENSG00000025434	Cardiovascular	ALL	pLoF;damaging_missense_or_protein_altering	0.001	SKAT	Stouffer	3.29414e-39
HDL cholesterol	CREB3L3	HDLC	ENSG00000060566	Cardiovascular	ALL	pLoF	0.001	SKAT	Stouffer	6.56509e-10
HDL cholesterol	CREB3L3	HDLC	ENSG00000060566	Cardiovascular	ALL	pLoF;damaging_missense_or_protein_altering	0.001	SKAT	Stouffer	8.54658e-16
HDL cholesterol	SCARB1	HDLC	ENSG00000073060	Cardiovascular	ALL	damaging_missense_or_protein_altering	0.0001	SKAT	Stouffer	1.31452e-10
HDL cholesterol	SCARB1	HDLC	ENSG00000073060	Cardiovascular	ALL	damaging_missense_or_protein_altering	0.001	SKAT	Stouffer	1.77006e-57
HDL cholesterol	SCARB1	HDLC	ENSG00000073060	Cardiovascular	ALL	pLoF	0.0001	SKAT	Stouffer	4.48757e-10
HDL cholesterol	SCARB1	HDLC	ENSG00000073060	Cardiovascular	ALL	pLoF	0.001	SKAT	Stouffer	1.58892e-10
HDL cholesterol	SCARB1	HDLC	ENSG00000073060	Cardiovascular	ALL	pLoF;damaging_missense_or_protein_altering	0.0001	SKAT	Stouffer	1.72797e-17
HDL cholesterol	SCARB1	HDLC	ENSG00000073060	Cardiovascular	ALL	pLoF;damaging_missense_or_protein_altering	0.001	SKAT	Stouffer	1.10551e-62
HDL cholesterol	APOB	HDLC	ENSG00000084674	Cardiovascular	ALL	pLoF	0.0001	SKAT	Stouffer	2.54818e-17
HDL cholesterol	APOB	HDLC	ENSG00000084674	Cardiovascular	ALL	pLoF	0.001	SKAT	Stouffer	1.37728e-15
HDL cholesterol	APOB	HDLC	ENSG00000084674	Cardiovascular	ALL	pLoF;damaging_missense_or_protein_altering	0.0001	SKAT	Stouffer	5.17058e-10
HDL cholesterol	APOB	HDLC	ENSG00000084674	Cardiovascular	ALL	pLoF;damaging_missense_or_protein_altering	0.001	SKAT	Stouffer	1.83248e-10
HDL cholesterol	CETP	HDLC	ENSG00000087237	Cardiovascular	ALL	damaging_missense_or_protein_altering	0.0001	SKAT	Stouffer	3.74664e-10
HDL cholesterol	CETP	HDLC	ENSG00000087237	Cardiovascular	ALL	damaging_missense_or_protein_altering	0.001	SKAT	Stouffer	4.09914e-18
HDL cholesterol	CETP	HDLC	ENSG00000087237	Cardiovascular	ALL	pLoF	0.0001	SKAT	Stouffer	6.1703e-108
HDL cholesterol	CETP	HDLC	ENSG00000087237	Cardiovascular	ALL	pLoF	0.001	SKAT	Stouffer	3.76759e-116
HDL cholesterol	CETP	HDLC	ENSG00000087237	Cardiovascular	ALL	pLoF;damaging_missense_or_protein_altering	0.0001	SKAT	Stouffer	1.29124e-89
HDL cholesterol	CETP	HDLC	ENSG00000087237	Cardiovascular	ALL	pLoF;damaging_missense_or_protein_altering	0.001	SKAT	Stouffer	8.1629e-84
HDL cholesterol	JAK2	HDLC	ENSG00000096968	Cardiovascular	ALL	damaging_missense_or_protein_altering	0.001	SKAT	Stouffer	2.11949e-14
HDL cholesterol	JAK2	HDLC	ENSG00000096968	Cardiovascular	ALL	pLoF;damaging_missense_or_protein_altering	0.001	SKAT	Stouffer	8.45846e-11
HDL cholesterol	LIPG	HDLC	ENSG00000101670	Cardiovascular	ALL	damaging_missense_or_protein_altering	0.0001	SKAT	Stouffer	3.06431e-28
HDL cholesterol	LIPG	HDLC	ENSG00000101670	Cardiovascular	ALL	damaging_missense_or_protein_altering	0.001	SKAT	Stouffer	3.68643e-31
HDL cholesterol	LIPG	HDLC	ENSG00000101670	Cardiovascular	ALL	pLoF	0.0001	SKAT	Stouffer	2.16691e-12
HDL cholesterol	LIPG	HDLC	ENSG00000101670	Cardiovascular	ALL	pLoF	0.001	SKAT	Stouffer	4.55829e-12
HDL cholesterol	LIPG	HDLC	ENSG00000101670	Cardiovascular	ALL	pLoF;damaging_missense_or_protein_altering	0.0001	SKAT	Stouffer	1.74228e-37
HDL cholesterol	LIPG	HDLC	ENSG00000101670	Cardiovascular	ALL	pLoF;damaging_missense_or_protein_altering	0.001	SKAT	Stouffer	2.30807e-41
HDL cholesterol	APOA5	HDLC	ENSG00000110243	Cardiovascular	ALL	pLoF	0.0001	SKAT	Stouffer	8.66296e-14
HDL cholesterol	APOA5	HDLC	ENSG00000110243	Cardiovascular	ALL	pLoF	0.001	SKAT	Stouffer	4.39174e-20
HDL cholesterol	APOA5	HDLC	ENSG00000110243	Cardiovascular	ALL	pLoF;damaging_missense_or_protein_altering	0.0001	SKAT	Stouffer	1.07638e-13
HDL cholesterol	APOA5	HDLC	ENSG00000110243	Cardiovascular	ALL	pLoF;damaging_missense_or_protein_altering	0.001	SKAT	Stouffer	7.42026e-21
HDL cholesterol	APOC3	HDLC	ENSG00000110245	Cardiovascular	ALL	pLoF	0.0001	SKAT	Stouffer	3.45352e-08
HDL cholesterol	APOC3	HDLC	ENSG00000110245	Cardiovascular	ALL	pLoF	0.001	SKAT	Stouffer	9.13113e-75
HDL cholesterol	APOC3	HDLC	ENSG00000110245	Cardiovascular	ALL	pLoF;damaging_missense_or_protein_altering	0.0001	SKAT	Stouffer	6.36076e-09
HDL cholesterol	APOC3	HDLC	ENSG00000110245	Cardiovascular	ALL	pLoF;damaging_missense_or_protein_altering	0.001	SKAT	Stouffer	1.41727e-78
HDL cholesterol	CBL	HDLC	ENSG00000110395	Cardiovascular	ALL	damaging_missense_or_protein_altering	0.0001	SKAT	Stouffer	3.68002e-08
HDL cholesterol	CBL	HDLC	ENSG00000110395	Cardiovascular	ALL	pLoF;damaging_missense_or_protein_altering	0.0001	SKAT	Stouffer	1.63993e-11
HDL cholesterol	CBL	HDLC	ENSG00000110395	Cardiovascular	ALL	pLoF;damaging_missense_or_protein_altering	0.001	SKAT	Stouffer	5.2259e-11
HDL cholesterol	SH2B3	HDLC	ENSG00000111252	Cardiovascular	ALL	pLoF;damaging_missense_or_protein_altering	0.0001	SKAT	Stouffer	1.77779e-08
HDL cholesterol	SH2B3	HDLC	ENSG00000111252	Cardiovascular	ALL	pLoF;damaging_missense_or_protein_altering	0.001	SKAT	Stouffer	3.95051e-10
HDL cholesterol	APOA1	HDLC	ENSG00000118137	Cardiovascular	ALL	pLoF	0.0001	SKAT	Stouffer	1.79232e-43
HDL cholesterol	APOA1	HDLC	ENSG00000118137	Cardiovascular	ALL	pLoF	0.001	SKAT	Stouffer	8.24641e-44
HDL cholesterol	APOA1	HDLC	ENSG00000118137	Cardiovascular	ALL	pLoF;damaging_missense_or_protein_altering	0.0001	SKAT	Stouffer	6.86539e-46
HDL cholesterol	APOA1	HDLC	ENSG00000118137	Cardiovascular	ALL	pLoF;damaging_missense_or_protein_altering	0.001	SKAT	Stouffer	5.12924e-46
HDL cholesterol	ANGPTL8	HDLC	ENSG00000130173	Cardiovascular	ALL	pLoF	0.001	SKAT	Stouffer	4.6398e-22
HDL cholesterol	ANGPTL8	HDLC	ENSG00000130173	Cardiovascular	ALL	pLoF;damaging_missense_or_protein_altering	0.001	SKAT	Stouffer	9.39998e-28
HDL cholesterol	PPARG	HDLC	ENSG00000132170	Cardiovascular	ALL	damaging_missense_or_protein_altering	0.0001	SKAT	Stouffer	1.96904e-19
HDL cholesterol	PPARG	HDLC	ENSG00000132170	Cardiovascular	ALL	damaging_missense_or_protein_altering	0.001	SKAT	Stouffer	2.158e-21
HDL cholesterol	PPARG	HDLC	ENSG00000132170	Cardiovascular	ALL	pLoF	0.0001	SKAT	Stouffer	1.91881e-14
HDL cholesterol	PPARG	HDLC	ENSG00000132170	Cardiovascular	ALL	pLoF	0.001	SKAT	Stouffer	1.91881e-14
HDL cholesterol	PPARG	HDLC	ENSG00000132170	Cardiovascular	ALL	pLoF;damaging_missense_or_protein_altering	0.0001	SKAT	Stouffer	7.9613e-28
HDL cholesterol	PPARG	HDLC	ENSG00000132170	Cardiovascular	ALL	pLoF;damaging_missense_or_protein_altering	0.001	SKAT	Stouffer	4.52258e-30
HDL cholesterol	ANGPTL3	HDLC	ENSG00000132855	Cardiovascular	ALL	pLoF	0.001	SKAT	Stouffer	2.39809e-21
HDL cholesterol	ANGPTL3	HDLC	ENSG00000132855	Cardiovascular	ALL	pLoF;damaging_missense_or_protein_altering	0.001	SKAT	Stouffer	4.73919e-23
HDL cholesterol	CD36	HDLC	ENSG00000135218	Cardiovascular	ALL	damaging_missense_or_protein_altering	0.001	SKAT	Stouffer	9.4371e-08
HDL cholesterol	CD36	HDLC	ENSG00000135218	Cardiovascular	ALL	pLoF	0.001	SKAT	Stouffer	2.1369e-19
HDL cholesterol	CD36	HDLC	ENSG00000135218	Cardiovascular	ALL	pLoF;damaging_missense_or_protein_altering	0.0001	SKAT	Stouffer	1.47268e-09
HDL cholesterol	CD36	HDLC	ENSG00000135218	Cardiovascular	ALL	pLoF;damaging_missense_or_protein_altering	0.001	SKAT	Stouffer	3.13511e-21
HDL cholesterol	SMAD6	HDLC	ENSG00000137834	Cardiovascular	ALL	pLoF;damaging_missense_or_protein_altering	0.0001	SKAT	Stouffer	4.01077e-09
HDL cholesterol	SMAD6	HDLC	ENSG00000137834	Cardiovascular	ALL	pLoF;damaging_missense_or_protein_altering	0.001	SKAT	Stouffer	1.51524e-09
HDL cholesterol	GIGYF1	HDLC	ENSG00000146830	Cardiovascular	ALL	pLoF	0.0001	SKAT	Stouffer	1.18672e-07
HDL cholesterol	GIGYF1	HDLC	ENSG00000146830	Cardiovascular	ALL	pLoF	0.001	SKAT	Stouffer	2.88419e-08
HDL cholesterol	PDE3B	HDLC	ENSG00000152270	Cardiovascular	ALL	damaging_missense_or_protein_altering	0.0001	SKAT	Stouffer	2.9838e-09
HDL cholesterol	PDE3B	HDLC	ENSG00000152270	Cardiovascular	ALL	damaging_missense_or_protein_altering	0.001	SKAT	Stouffer	1.53219e-11
HDL cholesterol	PDE3B	HDLC	ENSG00000152270	Cardiovascular	ALL	pLoF	0.0001	SKAT	Stouffer	1.70227e-08
HDL cholesterol	PDE3B	HDLC	ENSG00000152270	Cardiovascular	ALL	pLoF	0.001	SKAT	Stouffer	1.25649e-13
HDL cholesterol	PDE3B	HDLC	ENSG00000152270	Cardiovascular	ALL	pLoF;damaging_missense_or_protein_altering	0.0001	SKAT	Stouffer	1.90108e-15
HDL cholesterol	PDE3B	HDLC	ENSG00000152270	Cardiovascular	ALL	pLoF;damaging_missense_or_protein_altering	0.001	SKAT	Stouffer	2.00998e-22
HDL cholesterol	ABCA1	HDLC	ENSG00000165029	Cardiovascular	ALL	damaging_missense_or_protein_altering	0.0001	SKAT	Stouffer	1.34853e-214
HDL cholesterol	ABCA1	HDLC	ENSG00000165029	Cardiovascular	ALL	damaging_missense_or_protein_altering	0.001	SKAT	Stouffer	7.48504e-289
HDL cholesterol	ABCA1	HDLC	ENSG00000165029	Cardiovascular	ALL	pLoF	0.0001	SKAT	Stouffer	2.41773e-210
HDL cholesterol	ABCA1	HDLC	ENSG00000165029	Cardiovascular	ALL	pLoF	0.001	SKAT	Stouffer	6.7166e-227
HDL cholesterol	ABCA1	HDLC	ENSG00000165029	Cardiovascular	ALL	pLoF;damaging_missense_or_protein_altering	0.0001	SKAT	Stouffer	0
HDL cholesterol	ABCA1	HDLC	ENSG00000165029	Cardiovascular	ALL	pLoF;damaging_missense_or_protein_altering	0.001	SKAT	Stouffer	0
HDL cholesterol	LIPC	HDLC	ENSG00000166035	Cardiovascular	ALL	damaging_missense_or_protein_altering	0.0001	SKAT	Stouffer	1.93692e-09
HDL cholesterol	LIPC	HDLC	ENSG00000166035	Cardiovascular	ALL	damaging_missense_or_protein_altering	0.001	SKAT	Stouffer	7.5857e-15
HDL cholesterol	LIPC	HDLC	ENSG00000166035	Cardiovascular	ALL	pLoF	0.0001	SKAT	Stouffer	7.43588e-09
HDL cholesterol	LIPC	HDLC	ENSG00000166035	Cardiovascular	ALL	pLoF	0.001	SKAT	Stouffer	4.55675e-19
HDL cholesterol	LIPC	HDLC	ENSG00000166035	Cardiovascular	ALL	pLoF;damaging_missense_or_protein_altering	0.0001	SKAT	Stouffer	1.01041e-17
HDL cholesterol	LIPC	HDLC	ENSG00000166035	Cardiovascular	ALL	pLoF;damaging_missense_or_protein_altering	0.001	SKAT	Stouffer	3.12867e-36
HDL cholesterol	PLIN1	HDLC	ENSG00000166819	Cardiovascular	ALL	pLoF	0.001	SKAT	Stouffer	3.16897e-16
HDL cholesterol	PLIN1	HDLC	ENSG00000166819	Cardiovascular	ALL	pLoF;damaging_missense_or_protein_altering	0.001	SKAT	Stouffer	6.53141e-17
HDL cholesterol	ANGPTL4	HDLC	ENSG00000167772	Cardiovascular	ALL	damaging_missense_or_protein_altering	0.0001	SKAT	Stouffer	1.99454e-09
HDL cholesterol	ANGPTL4	HDLC	ENSG00000167772	Cardiovascular	ALL	damaging_missense_or_protein_altering	0.001	SKAT	Stouffer	4.52641e-13
HDL cholesterol	ANGPTL4	HDLC	ENSG00000167772	Cardiovascular	ALL	pLoF	0.001	SKAT	Stouffer	1.14517e-10
HDL cholesterol	ANGPTL4	HDLC	ENSG00000167772	Cardiovascular	ALL	pLoF;damaging_missense_or_protein_altering	0.0001	SKAT	Stouffer	3.77974e-10
HDL cholesterol	ANGPTL4	HDLC	ENSG00000167772	Cardiovascular	ALL	pLoF;damaging_missense_or_protein_altering	0.001	SKAT	Stouffer	2.41521e-18
HDL cholesterol	TET2	HDLC	ENSG00000168769	Cardiovascular	ALL	pLoF	0.0001	SKAT	Stouffer	4.39227e-11
HDL cholesterol	TET2	HDLC	ENSG00000168769	Cardiovascular	ALL	pLoF	0.001	SKAT	Stouffer	2.27521e-11
HDL cholesterol	TET2	HDLC	ENSG00000168769	Cardiovascular	ALL	pLoF;damaging_missense_or_protein_altering	0.0001	SKAT	Stouffer	7.18434e-12
HDL cholesterol	TET2	HDLC	ENSG00000168769	Cardiovascular	ALL	pLoF;damaging_missense_or_protein_altering	0.001	SKAT	Stouffer	1.59502e-12
HDL cholesterol	HECTD4	HDLC	ENSG00000173064	Cardiovascular	ALL	pLoF	0.0001	SKAT	Stouffer	1.27673e-07
HDL cholesterol	LPL	HDLC	ENSG00000175445	Cardiovascular	ALL	damaging_missense_or_protein_altering	0.0001	SKAT	Stouffer	4.98698e-22
HDL cholesterol	LPL	HDLC	ENSG00000175445	Cardiovascular	ALL	damaging_missense_or_protein_altering	0.001	SKAT	Stouffer	1.28179e-27
HDL cholesterol	LPL	HDLC	ENSG00000175445	Cardiovascular	ALL	pLoF	0.0001	SKAT	Stouffer	1.38892e-14
HDL cholesterol	LPL	HDLC	ENSG00000175445	Cardiovascular	ALL	pLoF	0.001	SKAT	Stouffer	8.11898e-17
HDL cholesterol	LPL	HDLC	ENSG00000175445	Cardiovascular	ALL	pLoF;damaging_missense_or_protein_altering	0.0001	SKAT	Stouffer	4.5758e-33
HDL cholesterol	LPL	HDLC	ENSG00000175445	Cardiovascular	ALL	pLoF;damaging_missense_or_protein_altering	0.001	SKAT	Stouffer	2.25444e-40
HDL cholesterol	CALR	HDLC	ENSG00000179218	Cardiovascular	ALL	pLoF	0.0001	SKAT	Stouffer	1.05545e-07
HDL cholesterol	LCAT	HDLC	ENSG00000213398	Cardiovascular	ALL	damaging_missense_or_protein_altering	0.0001	SKAT	Stouffer	9.54728e-133
HDL cholesterol	LCAT	HDLC	ENSG00000213398	Cardiovascular	ALL	damaging_missense_or_protein_altering	0.001	SKAT	Stouffer	4.69244e-145
HDL cholesterol	LCAT	HDLC	ENSG00000213398	Cardiovascular	ALL	pLoF	0.0001	SKAT	Stouffer	1.39303e-44
HDL cholesterol	LCAT	HDLC	ENSG00000213398	Cardiovascular	ALL	pLoF	0.001	SKAT	Stouffer	1.20982e-44
HDL cholesterol	LCAT	HDLC	ENSG00000213398	Cardiovascular	ALL	pLoF;damaging_missense_or_protein_altering	0.0001	SKAT	Stouffer	1.27147e-159
HDL cholesterol	LCAT	HDLC	ENSG00000213398	Cardiovascular	ALL	pLoF;damaging_missense_or_protein_altering	0.001	SKAT	Stouffer	6.94146e-169
HDL cholesterol	STAB1	HDLC	ENSG00000010327	Cardiovascular	ALL	pLoF	0.001	SKAT-O	Stouffer	8.54305e-10
HDL cholesterol	STAB1	HDLC	ENSG00000010327	Cardiovascular	ALL	pLoF;damaging_missense_or_protein_altering	0.001	SKAT-O	Stouffer	1.04625e-07
HDL cholesterol	NR1H3	HDLC	ENSG00000025434	Cardiovascular	ALL	damaging_missense_or_protein_altering	0.001	SKAT-O	Stouffer	3.90534e-35
HDL cholesterol	NR1H3	HDLC	ENSG00000025434	Cardiovascular	ALL	pLoF	0.001	SKAT-O	Stouffer	4.7666e-13
HDL cholesterol	NR1H3	HDLC	ENSG00000025434	Cardiovascular	ALL	pLoF;damaging_missense_or_protein_altering	0.0001	SKAT-O	Stouffer	6.29234e-10
HDL cholesterol	NR1H3	HDLC	ENSG00000025434	Cardiovascular	ALL	pLoF;damaging_missense_or_protein_altering	0.001	SKAT-O	Stouffer	1.81776e-47
HDL cholesterol	CREB3L3	HDLC	ENSG00000060566	Cardiovascular	ALL	pLoF	0.001	SKAT-O	Stouffer	6.69044e-13
HDL cholesterol	CREB3L3	HDLC	ENSG00000060566	Cardiovascular	ALL	pLoF;damaging_missense_or_protein_altering	0.0001	SKAT-O	Stouffer	1.1004e-09
HDL cholesterol	CREB3L3	HDLC	ENSG00000060566	Cardiovascular	ALL	pLoF;damaging_missense_or_protein_altering	0.001	SKAT-O	Stouffer	2.76476e-21
HDL cholesterol	SCARB1	HDLC	ENSG00000073060	Cardiovascular	ALL	damaging_missense_or_protein_altering	0.0001	SKAT-O	Stouffer	1.85575e-15
HDL cholesterol	SCARB1	HDLC	ENSG00000073060	Cardiovascular	ALL	damaging_missense_or_protein_altering	0.001	SKAT-O	Stouffer	1.9277e-75
HDL cholesterol	SCARB1	HDLC	ENSG00000073060	Cardiovascular	ALL	pLoF	0.0001	SKAT-O	Stouffer	5.8044e-11
HDL cholesterol	SCARB1	HDLC	ENSG00000073060	Cardiovascular	ALL	pLoF	0.001	SKAT-O	Stouffer	1.9731e-11
HDL cholesterol	SCARB1	HDLC	ENSG00000073060	Cardiovascular	ALL	pLoF;damaging_missense_or_protein_altering	0.0001	SKAT-O	Stouffer	4.57477e-25
HDL cholesterol	SCARB1	HDLC	ENSG00000073060	Cardiovascular	ALL	pLoF;damaging_missense_or_protein_altering	0.001	SKAT-O	Stouffer	1.94967e-86
HDL cholesterol	APOB	HDLC	ENSG00000084674	Cardiovascular	ALL	pLoF	0.0001	SKAT-O	Stouffer	6.61805e-28
HDL cholesterol	APOB	HDLC	ENSG00000084674	Cardiovascular	ALL	pLoF	0.001	SKAT-O	Stouffer	8.5118e-22
HDL cholesterol	APOB	HDLC	ENSG00000084674	Cardiovascular	ALL	pLoF;damaging_missense_or_protein_altering	0.0001	SKAT-O	Stouffer	6.92775e-16
HDL cholesterol	APOB	HDLC	ENSG00000084674	Cardiovascular	ALL	pLoF;damaging_missense_or_protein_altering	0.001	SKAT-O	Stouffer	7.51784e-14
HDL cholesterol	CETP	HDLC	ENSG00000087237	Cardiovascular	ALL	damaging_missense_or_protein_altering	0.0001	SKAT-O	Stouffer	5.93432e-11
HDL cholesterol	CETP	HDLC	ENSG00000087237	Cardiovascular	ALL	damaging_missense_or_protein_altering	0.001	SKAT-O	Stouffer	5.34766e-18
HDL cholesterol	CETP	HDLC	ENSG00000087237	Cardiovascular	ALL	pLoF	0.0001	SKAT-O	Stouffer	6.42466e-144
HDL cholesterol	CETP	HDLC	ENSG00000087237	Cardiovascular	ALL	pLoF	0.001	SKAT-O	Stouffer	2.37698e-153
HDL cholesterol	CETP	HDLC	ENSG00000087237	Cardiovascular	ALL	pLoF;damaging_missense_or_protein_altering	0.0001	SKAT-O	Stouffer	7.13544e-124
HDL cholesterol	CETP	HDLC	ENSG00000087237	Cardiovascular	ALL	pLoF;damaging_missense_or_protein_altering	0.001	SKAT-O	Stouffer	9.25846e-81
HDL cholesterol	JAK2	HDLC	ENSG00000096968	Cardiovascular	ALL	damaging_missense_or_protein_altering	0.001	SKAT-O	Stouffer	1.63543e-12
HDL cholesterol	JAK2	HDLC	ENSG00000096968	Cardiovascular	ALL	pLoF;damaging_missense_or_protein_altering	0.001	SKAT-O	Stouffer	1.31148e-09
HDL cholesterol	PLTP	HDLC	ENSG00000100979	Cardiovascular	ALL	pLoF;damaging_missense_or_protein_altering	0.0001	SKAT-O	Stouffer	1.27254e-07
HDL cholesterol	LIPG	HDLC	ENSG00000101670	Cardiovascular	ALL	damaging_missense_or_protein_altering	0.0001	SKAT-O	Stouffer	1.98064e-34
HDL cholesterol	LIPG	HDLC	ENSG00000101670	Cardiovascular	ALL	damaging_missense_or_protein_altering	0.001	SKAT-O	Stouffer	5.2786e-38
HDL cholesterol	LIPG	HDLC	ENSG00000101670	Cardiovascular	ALL	pLoF	0.0001	SKAT-O	Stouffer	1.03507e-15
HDL cholesterol	LIPG	HDLC	ENSG00000101670	Cardiovascular	ALL	pLoF	0.001	SKAT-O	Stouffer	2.47622e-15
HDL cholesterol	LIPG	HDLC	ENSG00000101670	Cardiovascular	ALL	pLoF;damaging_missense_or_protein_altering	0.0001	SKAT-O	Stouffer	3.07097e-49
HDL cholesterol	LIPG	HDLC	ENSG00000101670	Cardiovascular	ALL	pLoF;damaging_missense_or_protein_altering	0.001	SKAT-O	Stouffer	4.41956e-52
HDL cholesterol	APOA5	HDLC	ENSG00000110243	Cardiovascular	ALL	pLoF	0.0001	SKAT-O	Stouffer	7.29767e-16
HDL cholesterol	APOA5	HDLC	ENSG00000110243	Cardiovascular	ALL	pLoF	0.001	SKAT-O	Stouffer	1.31803e-27
HDL cholesterol	APOA5	HDLC	ENSG00000110243	Cardiovascular	ALL	pLoF;damaging_missense_or_protein_altering	0.0001	SKAT-O	Stouffer	1.84117e-15
HDL cholesterol	APOA5	HDLC	ENSG00000110243	Cardiovascular	ALL	pLoF;damaging_missense_or_protein_altering	0.001	SKAT-O	Stouffer	8.9765e-30
HDL cholesterol	APOC3	HDLC	ENSG00000110245	Cardiovascular	ALL	pLoF	0.0001	SKAT-O	Stouffer	4.61401e-09
HDL cholesterol	APOC3	HDLC	ENSG00000110245	Cardiovascular	ALL	pLoF	0.001	SKAT-O	Stouffer	9.17467e-82
HDL cholesterol	APOC3	HDLC	ENSG00000110245	Cardiovascular	ALL	pLoF;damaging_missense_or_protein_altering	0.0001	SKAT-O	Stouffer	8.35787e-11
HDL cholesterol	APOC3	HDLC	ENSG00000110245	Cardiovascular	ALL	pLoF;damaging_missense_or_protein_altering	0.001	SKAT-O	Stouffer	1.55776e-83
HDL cholesterol	CBL	HDLC	ENSG00000110395	Cardiovascular	ALL	damaging_missense_or_protein_altering	0.0001	SKAT-O	Stouffer	4.47303e-08
HDL cholesterol	CBL	HDLC	ENSG00000110395	Cardiovascular	ALL	pLoF;damaging_missense_or_protein_altering	0.0001	SKAT-O	Stouffer	1.41471e-11
HDL cholesterol	CBL	HDLC	ENSG00000110395	Cardiovascular	ALL	pLoF;damaging_missense_or_protein_altering	0.001	SKAT-O	Stouffer	6.90743e-11
HDL cholesterol	SH2B3	HDLC	ENSG00000111252	Cardiovascular	ALL	pLoF;damaging_missense_or_protein_altering	0.0001	SKAT-O	Stouffer	2.47676e-08
HDL cholesterol	SH2B3	HDLC	ENSG00000111252	Cardiovascular	ALL	pLoF;damaging_missense_or_protein_altering	0.001	SKAT-O	Stouffer	3.43273e-10
HDL cholesterol	APOA1	HDLC	ENSG00000118137	Cardiovascular	ALL	pLoF	0.0001	SKAT-O	Stouffer	1.79232e-43
HDL cholesterol	APOA1	HDLC	ENSG00000118137	Cardiovascular	ALL	pLoF	0.001	SKAT-O	Stouffer	8.24641e-44
HDL cholesterol	APOA1	HDLC	ENSG00000118137	Cardiovascular	ALL	pLoF;damaging_missense_or_protein_altering	0.0001	SKAT-O	Stouffer	5.22729e-45
HDL cholesterol	APOA1	HDLC	ENSG00000118137	Cardiovascular	ALL	pLoF;damaging_missense_or_protein_altering	0.001	SKAT-O	Stouffer	3.87194e-45
HDL cholesterol	PLA2G12A	HDLC	ENSG00000123739	Cardiovascular	ALL	pLoF;damaging_missense_or_protein_altering	0.001	SKAT-O	Stouffer	8.75086e-08
HDL cholesterol	ANGPTL8	HDLC	ENSG00000130173	Cardiovascular	ALL	pLoF	0.001	SKAT-O	Stouffer	3.0927e-24
HDL cholesterol	ANGPTL8	HDLC	ENSG00000130173	Cardiovascular	ALL	pLoF;damaging_missense_or_protein_altering	0.001	SKAT-O	Stouffer	5.00577e-29
HDL cholesterol	PPARG	HDLC	ENSG00000132170	Cardiovascular	ALL	damaging_missense_or_protein_altering	0.0001	SKAT-O	Stouffer	4.98768e-19
HDL cholesterol	PPARG	HDLC	ENSG00000132170	Cardiovascular	ALL	damaging_missense_or_protein_altering	0.001	SKAT-O	Stouffer	5.7667e-21
HDL cholesterol	PPARG	HDLC	ENSG00000132170	Cardiovascular	ALL	pLoF	0.0001	SKAT-O	Stouffer	1.91881e-14
HDL cholesterol	PPARG	HDLC	ENSG00000132170	Cardiovascular	ALL	pLoF	0.001	SKAT-O	Stouffer	1.91881e-14
HDL cholesterol	PPARG	HDLC	ENSG00000132170	Cardiovascular	ALL	pLoF;damaging_missense_or_protein_altering	0.0001	SKAT-O	Stouffer	1.97502e-27
HDL cholesterol	PPARG	HDLC	ENSG00000132170	Cardiovascular	ALL	pLoF;damaging_missense_or_protein_altering	0.001	SKAT-O	Stouffer	1.1486e-29
HDL cholesterol	ANGPTL3	HDLC	ENSG00000132855	Cardiovascular	ALL	pLoF	0.001	SKAT-O	Stouffer	8.62934e-30
HDL cholesterol	ANGPTL3	HDLC	ENSG00000132855	Cardiovascular	ALL	pLoF;damaging_missense_or_protein_altering	0.0001	SKAT-O	Stouffer	4.37313e-09
HDL cholesterol	ANGPTL3	HDLC	ENSG00000132855	Cardiovascular	ALL	pLoF;damaging_missense_or_protein_altering	0.001	SKAT-O	Stouffer	2.97165e-32
HDL cholesterol	CD36	HDLC	ENSG00000135218	Cardiovascular	ALL	damaging_missense_or_protein_altering	0.001	SKAT-O	Stouffer	5.22258e-18
HDL cholesterol	CD36	HDLC	ENSG00000135218	Cardiovascular	ALL	pLoF	0.0001	SKAT-O	Stouffer	2.39155e-11
HDL cholesterol	CD36	HDLC	ENSG00000135218	Cardiovascular	ALL	pLoF	0.001	SKAT-O	Stouffer	3.84526e-40
HDL cholesterol	CD36	HDLC	ENSG00000135218	Cardiovascular	ALL	pLoF;damaging_missense_or_protein_altering	0.0001	SKAT-O	Stouffer	1.69775e-17
HDL cholesterol	CD36	HDLC	ENSG00000135218	Cardiovascular	ALL	pLoF;damaging_missense_or_protein_altering	0.001	SKAT-O	Stouffer	1.70917e-57
HDL cholesterol	SMAD6	HDLC	ENSG00000137834	Cardiovascular	ALL	pLoF;damaging_missense_or_protein_altering	0.0001	SKAT-O	Stouffer	6.97022e-10
HDL cholesterol	SMAD6	HDLC	ENSG00000137834	Cardiovascular	ALL	pLoF;damaging_missense_or_protein_altering	0.001	SKAT-O	Stouffer	3.07745e-10
HDL cholesterol	PCSK6	HDLC	ENSG00000140479	Cardiovascular	ALL	pLoF;damaging_missense_or_protein_altering	0.001	SKAT-O	Stouffer	7.11631e-08
HDL cholesterol	GIGYF1	HDLC	ENSG00000146830	Cardiovascular	ALL	pLoF	0.0001	SKAT-O	Stouffer	5.42449e-10
HDL cholesterol	GIGYF1	HDLC	ENSG00000146830	Cardiovascular	ALL	pLoF	0.001	SKAT-O	Stouffer	1.22874e-10
HDL cholesterol	PDE3B	HDLC	ENSG00000152270	Cardiovascular	ALL	damaging_missense_or_protein_altering	0.0001	SKAT-O	Stouffer	8.73875e-13
HDL cholesterol	PDE3B	HDLC	ENSG00000152270	Cardiovascular	ALL	damaging_missense_or_protein_altering	0.001	SKAT-O	Stouffer	7.30819e-17
HDL cholesterol	PDE3B	HDLC	ENSG00000152270	Cardiovascular	ALL	pLoF	0.0001	SKAT-O	Stouffer	1.00735e-09
HDL cholesterol	PDE3B	HDLC	ENSG00000152270	Cardiovascular	ALL	pLoF	0.001	SKAT-O	Stouffer	6.63357e-17
HDL cholesterol	PDE3B	HDLC	ENSG00000152270	Cardiovascular	ALL	pLoF;damaging_missense_or_protein_altering	0.0001	SKAT-O	Stouffer	5.55292e-20
HDL cholesterol	PDE3B	HDLC	ENSG00000152270	Cardiovascular	ALL	pLoF;damaging_missense_or_protein_altering	0.001	SKAT-O	Stouffer	1.13408e-31
HDL cholesterol	ABCA1	HDLC	ENSG00000165029	Cardiovascular	ALL	damaging_missense_or_protein_altering	0.0001	SKAT-O	Stouffer	5.66908e-272
HDL cholesterol	ABCA1	HDLC	ENSG00000165029	Cardiovascular	ALL	damaging_missense_or_protein_altering	0.001	SKAT-O	Stouffer	0
HDL cholesterol	ABCA1	HDLC	ENSG00000165029	Cardiovascular	ALL	pLoF	0.0001	SKAT-O	Stouffer	1.00234e-219
HDL cholesterol	ABCA1	HDLC	ENSG00000165029	Cardiovascular	ALL	pLoF	0.001	SKAT-O	Stouffer	6.0002e-240
HDL cholesterol	ABCA1	HDLC	ENSG00000165029	Cardiovascular	ALL	pLoF;damaging_missense_or_protein_altering	0.0001	SKAT-O	Stouffer	0
HDL cholesterol	ABCA1	HDLC	ENSG00000165029	Cardiovascular	ALL	pLoF;damaging_missense_or_protein_altering	0.001	SKAT-O	Stouffer	0
HDL cholesterol	LIPC	HDLC	ENSG00000166035	Cardiovascular	ALL	damaging_missense_or_protein_altering	0.0001	SKAT-O	Stouffer	5.00027e-17
HDL cholesterol	LIPC	HDLC	ENSG00000166035	Cardiovascular	ALL	damaging_missense_or_protein_altering	0.001	SKAT-O	Stouffer	1.97832e-31
HDL cholesterol	LIPC	HDLC	ENSG00000166035	Cardiovascular	ALL	pLoF	0.0001	SKAT-O	Stouffer	5.35953e-10
HDL cholesterol	LIPC	HDLC	ENSG00000166035	Cardiovascular	ALL	pLoF	0.001	SKAT-O	Stouffer	2.76922e-24
HDL cholesterol	LIPC	HDLC	ENSG00000166035	Cardiovascular	ALL	pLoF;damaging_missense_or_protein_altering	0.0001	SKAT-O	Stouffer	1.09936e-28
HDL cholesterol	LIPC	HDLC	ENSG00000166035	Cardiovascular	ALL	pLoF;damaging_missense_or_protein_altering	0.001	SKAT-O	Stouffer	1.74196e-60
HDL cholesterol	PLIN1	HDLC	ENSG00000166819	Cardiovascular	ALL	pLoF	0.001	SKAT-O	Stouffer	2.373e-19
HDL cholesterol	PLIN1	HDLC	ENSG00000166819	Cardiovascular	ALL	pLoF;damaging_missense_or_protein_altering	0.001	SKAT-O	Stouffer	6.04835e-18
HDL cholesterol	ANGPTL4	HDLC	ENSG00000167772	Cardiovascular	ALL	damaging_missense_or_protein_altering	0.0001	SKAT-O	Stouffer	1.28447e-12
HDL cholesterol	ANGPTL4	HDLC	ENSG00000167772	Cardiovascular	ALL	damaging_missense_or_protein_altering	0.001	SKAT-O	Stouffer	9.52868e-18
HDL cholesterol	ANGPTL4	HDLC	ENSG00000167772	Cardiovascular	ALL	pLoF	0.001	SKAT-O	Stouffer	2.82221e-13
HDL cholesterol	ANGPTL4	HDLC	ENSG00000167772	Cardiovascular	ALL	pLoF;damaging_missense_or_protein_altering	0.0001	SKAT-O	Stouffer	2.10084e-17
HDL cholesterol	ANGPTL4	HDLC	ENSG00000167772	Cardiovascular	ALL	pLoF;damaging_missense_or_protein_altering	0.001	SKAT-O	Stouffer	7.28314e-30
HDL cholesterol	TET2	HDLC	ENSG00000168769	Cardiovascular	ALL	pLoF	0.0001	SKAT-O	Stouffer	2.08511e-11
HDL cholesterol	TET2	HDLC	ENSG00000168769	Cardiovascular	ALL	pLoF	0.001	SKAT-O	Stouffer	1.07771e-11
HDL cholesterol	TET2	HDLC	ENSG00000168769	Cardiovascular	ALL	pLoF;damaging_missense_or_protein_altering	0.0001	SKAT-O	Stouffer	7.19026e-12
HDL cholesterol	TET2	HDLC	ENSG00000168769	Cardiovascular	ALL	pLoF;damaging_missense_or_protein_altering	0.001	SKAT-O	Stouffer	1.66773e-12
HDL cholesterol	HECTD4	HDLC	ENSG00000173064	Cardiovascular	ALL	pLoF	0.0001	SKAT-O	Stouffer	1.27673e-07
HDL cholesterol	LPL	HDLC	ENSG00000175445	Cardiovascular	ALL	damaging_missense_or_protein_altering	0.0001	SKAT-O	Stouffer	5.11095e-22
HDL cholesterol	LPL	HDLC	ENSG00000175445	Cardiovascular	ALL	damaging_missense_or_protein_altering	0.001	SKAT-O	Stouffer	4.47101e-27
HDL cholesterol	LPL	HDLC	ENSG00000175445	Cardiovascular	ALL	pLoF	0.0001	SKAT-O	Stouffer	4.83067e-18
HDL cholesterol	LPL	HDLC	ENSG00000175445	Cardiovascular	ALL	pLoF	0.001	SKAT-O	Stouffer	1.62543e-20
HDL cholesterol	LPL	HDLC	ENSG00000175445	Cardiovascular	ALL	pLoF;damaging_missense_or_protein_altering	0.0001	SKAT-O	Stouffer	4.44008e-37
HDL cholesterol	LPL	HDLC	ENSG00000175445	Cardiovascular	ALL	pLoF;damaging_missense_or_protein_altering	0.001	SKAT-O	Stouffer	2.33641e-44
HDL cholesterol	LCAT	HDLC	ENSG00000213398	Cardiovascular	ALL	damaging_missense_or_protein_altering	0.0001	SKAT-O	Stouffer	5.6208e-176
HDL cholesterol	LCAT	HDLC	ENSG00000213398	Cardiovascular	ALL	damaging_missense_or_protein_altering	0.001	SKAT-O	Stouffer	1.33659e-157
HDL cholesterol	LCAT	HDLC	ENSG00000213398	Cardiovascular	ALL	pLoF	0.0001	SKAT-O	Stouffer	1.67722e-47
HDL cholesterol	LCAT	HDLC	ENSG00000213398	Cardiovascular	ALL	pLoF	0.001	SKAT-O	Stouffer	1.49535e-47
HDL cholesterol	LCAT	HDLC	ENSG00000213398	Cardiovascular	ALL	pLoF;damaging_missense_or_protein_altering	0.0001	SKAT-O	Stouffer	3.04926e-222
HDL cholesterol	LCAT	HDLC	ENSG00000213398	Cardiovascular	ALL	pLoF;damaging_missense_or_protein_altering	0.001	SKAT-O	Stouffer	1.43666e-191
Height	CYP26B1	Height	ENSG00000003137	Musculoskeletal	ALL	damaging_missense_or_protein_altering	0.0001	Burden	Inverse variance weighted	2.77942e-13	0.0075293	0.00103075
Height	CYP26B1	Height	ENSG00000003137	Musculoskeletal	ALL	damaging_missense_or_protein_altering	0.001	Burden	Inverse variance weighted	5.27317e-12	0.00515369	0.000747126
Height	CYP26B1	Height	ENSG00000003137	Musculoskeletal	ALL	pLoF;damaging_missense_or_protein_altering	0.0001	Burden	Inverse variance weighted	4.60269e-13	0.00737427	0.00101903
Height	CYP26B1	Height	ENSG00000003137	Musculoskeletal	ALL	pLoF;damaging_missense_or_protein_altering	0.001	Burden	Inverse variance weighted	6.76478e-12	0.00509252	0.000742075
Height	SCMH1	Height	ENSG00000010803	Musculoskeletal	ALL	damaging_missense_or_protein_altering	0.0001	Burden	Inverse variance weighted	3.89606e-08	0.00516591	0.000940025
Height	SCMH1	Height	ENSG00000010803	Musculoskeletal	ALL	damaging_missense_or_protein_altering	0.001	Burden	Inverse variance weighted	7.34941e-09	0.00446024	0.000771303
Height	SCMH1	Height	ENSG00000010803	Musculoskeletal	ALL	pLoF	0.0001	Burden	Inverse variance weighted	2.56619e-10	0.0163309	0.0025828
Height	SCMH1	Height	ENSG00000010803	Musculoskeletal	ALL	pLoF	0.001	Burden	Inverse variance weighted	1.08205e-10	0.0165967	0.00257113
Height	SCMH1	Height	ENSG00000010803	Musculoskeletal	ALL	pLoF;damaging_missense_or_protein_altering	0.0001	Burden	Inverse variance weighted	2.43581e-13	0.00647603	0.000884414
Height	SCMH1	Height	ENSG00000010803	Musculoskeletal	ALL	pLoF;damaging_missense_or_protein_altering	0.001	Burden	Inverse variance weighted	1.50729e-13	0.00546239	0.000739508
Height	MRC2	Height	ENSG00000011028	Musculoskeletal	ALL	pLoF	0.0001	Burden	Inverse variance weighted	3.98036e-11	-0.00990011	0.00149893
Height	MRC2	Height	ENSG00000011028	Musculoskeletal	ALL	pLoF	0.001	Burden	Inverse variance weighted	9.31303e-11	-0.00959415	0.0014811
Height	MRC2	Height	ENSG00000011028	Musculoskeletal	ALL	pLoF;damaging_missense_or_protein_altering	0.0001	Burden	Inverse variance weighted	9.3882e-08	-0.00247496	0.000463633
Height	EXTL3	Height	ENSG00000012232	Musculoskeletal	ALL	pLoF;damaging_missense_or_protein_altering	0.001	Burden	Inverse variance weighted	1.43068e-08	-0.00301995	0.000532649
Height	IGF1	Height	ENSG00000017427	Musculoskeletal	ALL	pLoF;damaging_missense_or_protein_altering	0.0001	Burden	Inverse variance weighted	2.58792e-10	-0.0190124	0.0030075
Height	IGF1	Height	ENSG00000017427	Musculoskeletal	ALL	pLoF;damaging_missense_or_protein_altering	0.001	Burden	Inverse variance weighted	9.47506e-11	-0.0169133	0.00261206
Height	RFC1	Height	ENSG00000035928	Musculoskeletal	ALL	pLoF	0.001	Burden	Inverse variance weighted	6.69619e-09	-0.00737663	0.00127219
Height	RFC1	Height	ENSG00000035928	Musculoskeletal	ALL	pLoF;damaging_missense_or_protein_altering	0.001	Burden	Inverse variance weighted	1.61286e-09	-0.00320175	0.000530736
Height	ADAMTS6	Height	ENSG00000049192	Musculoskeletal	ALL	damaging_missense_or_protein_altering	0.0001	Burden	Inverse variance weighted	1.31845e-10	-0.00460573	0.000716842
Height	ADAMTS6	Height	ENSG00000049192	Musculoskeletal	ALL	damaging_missense_or_protein_altering	0.001	Burden	Inverse variance weighted	9.48114e-14	-0.00360424	0.000483924
Height	ADAMTS6	Height	ENSG00000049192	Musculoskeletal	ALL	pLoF	0.0001	Burden	Inverse variance weighted	1.86224e-15	-0.0299374	0.00376562
Height	ADAMTS6	Height	ENSG00000049192	Musculoskeletal	ALL	pLoF	0.001	Burden	Inverse variance weighted	3.26008e-16	-0.0300173	0.0036771
Height	ADAMTS6	Height	ENSG00000049192	Musculoskeletal	ALL	pLoF;damaging_missense_or_protein_altering	0.0001	Burden	Inverse variance weighted	9.3946e-15	-0.00545987	0.000704755
Height	ADAMTS6	Height	ENSG00000049192	Musculoskeletal	ALL	pLoF;damaging_missense_or_protein_altering	0.001	Burden	Inverse variance weighted	4.11693e-17	-0.00403662	0.000480006
Height	LTBP1	Height	ENSG00000049323	Musculoskeletal	ALL	damaging_missense_or_protein_altering	0.0001	Burden	Inverse variance weighted	2.40165e-15	-0.00374424	0.000472839
Height	LTBP1	Height	ENSG00000049323	Musculoskeletal	ALL	damaging_missense_or_protein_altering	0.001	Burden	Inverse variance weighted	1.07192e-17	-0.0031872	0.000372078
Height	LTBP1	Height	ENSG00000049323	Musculoskeletal	ALL	pLoF	0.0001	Burden	Inverse variance weighted	2.75346e-08	-0.00604449	0.00108784
Height	LTBP1	Height	ENSG00000049323	Musculoskeletal	ALL	pLoF	0.001	Burden	Inverse variance weighted	1.50461e-08	-0.00591414	0.00104471
Height	LTBP1	Height	ENSG00000049323	Musculoskeletal	ALL	pLoF;damaging_missense_or_protein_altering	0.0001	Burden	Inverse variance weighted	3.87346e-21	-0.00411296	0.00043588
Height	LTBP1	Height	ENSG00000049323	Musculoskeletal	ALL	pLoF;damaging_missense_or_protein_altering	0.001	Burden	Inverse variance weighted	3.32325e-23	-0.00349229	0.000351957
Height	PUM2	Height	ENSG00000055917	Musculoskeletal	ALL	pLoF	0.0001	Burden	Inverse variance weighted	2.1351e-10	-0.0120151	0.00189175
Height	PUM2	Height	ENSG00000055917	Musculoskeletal	ALL	pLoF	0.001	Burden	Inverse variance weighted	7.09815e-11	-0.0122836	0.0018844
Height	HMG20B	Height	ENSG00000064961	Musculoskeletal	ALL	pLoF	0.0001	Burden	Inverse variance weighted	5.15017e-11	0.0184069	0.00280314
Height	HMG20B	Height	ENSG00000064961	Musculoskeletal	ALL	pLoF	0.001	Burden	Inverse variance weighted	1.4555e-11	0.0184673	0.00273497
Height	PKN2	Height	ENSG00000065243	Musculoskeletal	ALL	pLoF	0.0001	Burden	Inverse variance weighted	7.02149e-10	0.019033	0.00308697
Height	PKN2	Height	ENSG00000065243	Musculoskeletal	ALL	pLoF	0.001	Burden	Inverse variance weighted	7.02149e-10	0.019033	0.00308697
Height	ZFAT	Height	ENSG00000066827	Musculoskeletal	ALL	damaging_missense_or_protein_altering	0.0001	Burden	Inverse variance weighted	8.8807e-30	0.00917166	0.000809199
Height	ZFAT	Height	ENSG00000066827	Musculoskeletal	ALL	damaging_missense_or_protein_altering	0.001	Burden	Inverse variance weighted	3.50174e-50	0.00745021	0.00050015
Height	ZFAT	Height	ENSG00000066827	Musculoskeletal	ALL	pLoF	0.0001	Burden	Inverse variance weighted	5.4648e-29	0.0206719	0.00185
Height	ZFAT	Height	ENSG00000066827	Musculoskeletal	ALL	pLoF	0.001	Burden	Inverse variance weighted	9.19045e-18	0.0128891	0.00150158
Height	ZFAT	Height	ENSG00000066827	Musculoskeletal	ALL	pLoF;damaging_missense_or_protein_altering	0.0001	Burden	Inverse variance weighted	4.58411e-49	0.0109931	0.000746662
Height	ZFAT	Height	ENSG00000066827	Musculoskeletal	ALL	pLoF;damaging_missense_or_protein_altering	0.001	Burden	Inverse variance weighted	8.68654e-64	0.00799818	0.000474355
Height	PLPP1	Height	ENSG00000067113	Musculoskeletal	ALL	damaging_missense_or_protein_altering	0.0001	Burden	Inverse variance weighted	4.41254e-09	-0.00835983	0.00142466
Height	PLPP1	Height	ENSG00000067113	Musculoskeletal	ALL	damaging_missense_or_protein_altering	0.001	Burden	Inverse variance weighted	3.13322e-08	-0.00531571	0.000960584
Height	PLPP1	Height	ENSG00000067113	Musculoskeletal	ALL	pLoF;damaging_missense_or_protein_altering	0.0001	Burden	Inverse variance weighted	1.14464e-14	-0.00902332	0.00116851
Height	PLPP1	Height	ENSG00000067113	Musculoskeletal	ALL	pLoF;damaging_missense_or_protein_altering	0.001	Burden	Inverse variance weighted	4.01153e-13	-0.00627847	0.000865379
Height	FGFR3	Height	ENSG00000068078	Musculoskeletal	ALL	damaging_missense_or_protein_altering	0.0001	Burden	Inverse variance weighted	2.44468e-10	-0.0036436	0.000575568
Height	FGFR3	Height	ENSG00000068078	Musculoskeletal	ALL	pLoF;damaging_missense_or_protein_altering	0.0001	Burden	Inverse variance weighted	1.61929e-09	-0.00333887	0.000553525
Height	POLB	Height	ENSG00000070501	Musculoskeletal	ALL	damaging_missense_or_protein_altering	0.001	Burden	Inverse variance weighted	3.93561e-15	0.00544869	0.000693486
Height	POLB	Height	ENSG00000070501	Musculoskeletal	ALL	pLoF;damaging_missense_or_protein_altering	0.0001	Burden	Inverse variance weighted	1.30483e-07	0.00495928	0.000939585
Height	POLB	Height	ENSG00000070501	Musculoskeletal	ALL	pLoF;damaging_missense_or_protein_altering	0.001	Burden	Inverse variance weighted	7.76471e-17	0.00549575	0.000659376
Height	IGF2BP2	Height	ENSG00000073792	Musculoskeletal	ALL	damaging_missense_or_protein_altering	0.0001	Burden	Inverse variance weighted	2.04281e-13	-0.00836594	0.00113885
Height	IGF2BP2	Height	ENSG00000073792	Musculoskeletal	ALL	damaging_missense_or_protein_altering	0.001	Burden	Inverse variance weighted	1.28692e-11	-0.00687646	0.00101571
Height	IGF2BP2	Height	ENSG00000073792	Musculoskeletal	ALL	pLoF	0.0001	Burden	Inverse variance weighted	1.72855e-22	-0.0367315	0.00376479
Height	IGF2BP2	Height	ENSG00000073792	Musculoskeletal	ALL	pLoF	0.001	Burden	Inverse variance weighted	1.88019e-21	-0.0348211	0.00366097
Height	IGF2BP2	Height	ENSG00000073792	Musculoskeletal	ALL	pLoF;damaging_missense_or_protein_altering	0.0001	Burden	Inverse variance weighted	6.77437e-23	-0.0107449	0.00109073
Height	IGF2BP2	Height	ENSG00000073792	Musculoskeletal	ALL	pLoF;damaging_missense_or_protein_altering	0.001	Burden	Inverse variance weighted	1.2472e-19	-0.00887926	0.000979522
Height	MARK3	Height	ENSG00000075413	Musculoskeletal	ALL	pLoF	0.0001	Burden	Inverse variance weighted	2.72608e-08	0.0101057	0.00181817
Height	MARK3	Height	ENSG00000075413	Musculoskeletal	ALL	pLoF	0.001	Burden	Inverse variance weighted	3.15656e-08	0.00999569	0.00180671
Height	FRYL	Height	ENSG00000075539	Musculoskeletal	ALL	pLoF	0.0001	Burden	Inverse variance weighted	8.41188e-09	-0.00753013	0.00130732
Height	FRYL	Height	ENSG00000075539	Musculoskeletal	ALL	pLoF	0.001	Burden	Inverse variance weighted	1.40988e-08	-0.00739063	0.00130296
Height	THOC1	Height	ENSG00000079134	Musculoskeletal	ALL	pLoF;damaging_missense_or_protein_altering	0.0001	Burden	Inverse variance weighted	8.21398e-10	-0.00626087	0.00101956
Height	THOC1	Height	ENSG00000079134	Musculoskeletal	ALL	pLoF;damaging_missense_or_protein_altering	0.001	Burden	Inverse variance weighted	6.99409e-09	-0.0052569	0.00090776
Height	RBL1	Height	ENSG00000080839	Musculoskeletal	ALL	pLoF	0.001	Burden	Inverse variance weighted	3.33934e-08	0.00337929	0.000611897
Height	WDR70	Height	ENSG00000082068	Musculoskeletal	ALL	pLoF;damaging_missense_or_protein_altering	0.001	Burden	Inverse variance weighted	5.19207e-09	-0.00333763	0.000571425
Height	APOB	Height	ENSG00000084674	Musculoskeletal	ALL	pLoF	0.0001	Burden	Inverse variance weighted	8.53344e-12	-0.00555638	0.00081361
Height	APOB	Height	ENSG00000084674	Musculoskeletal	ALL	pLoF	0.001	Burden	Inverse variance weighted	2.30604e-08	-0.00320467	0.000573562
Height	APOB	Height	ENSG00000084674	Musculoskeletal	ALL	pLoF;damaging_missense_or_protein_altering	0.0001	Burden	Inverse variance weighted	5.49432e-15	-0.00401298	0.000513494
Height	APOB	Height	ENSG00000084674	Musculoskeletal	ALL	pLoF;damaging_missense_or_protein_altering	0.001	Burden	Inverse variance weighted	4.45344e-09	-0.00206568	0.000352119
Height	NOX4	Height	ENSG00000086991	Musculoskeletal	ALL	damaging_missense_or_protein_altering	0.0001	Burden	Inverse variance weighted	1.0821e-07	-0.00390997	0.000736013
Height	NOX4	Height	ENSG00000086991	Musculoskeletal	ALL	damaging_missense_or_protein_altering	0.001	Burden	Inverse variance weighted	2.66741e-12	-0.00305735	0.000437125
Height	NOX4	Height	ENSG00000086991	Musculoskeletal	ALL	pLoF	0.0001	Burden	Inverse variance weighted	7.36544e-08	-0.00629498	0.00116963
Height	NOX4	Height	ENSG00000086991	Musculoskeletal	ALL	pLoF	0.001	Burden	Inverse variance weighted	3.88682e-09	-0.00646588	0.00109797
Height	NOX4	Height	ENSG00000086991	Musculoskeletal	ALL	pLoF;damaging_missense_or_protein_altering	0.0001	Burden	Inverse variance weighted	1.78339e-13	-0.00460006	0.00062466
Height	NOX4	Height	ENSG00000086991	Musculoskeletal	ALL	pLoF;damaging_missense_or_protein_altering	0.001	Burden	Inverse variance weighted	3.95368e-18	-0.00353793	0.00040759
Height	GNAS	Height	ENSG00000087460	Musculoskeletal	ALL	pLoF	0.0001	Burden	Inverse variance weighted	9.73465e-08	-0.0402735	0.00755373
Height	GNAS	Height	ENSG00000087460	Musculoskeletal	ALL	pLoF	0.001	Burden	Inverse variance weighted	9.73465e-08	-0.0402735	0.00755373
Height	SMOX	Height	ENSG00000088826	Musculoskeletal	ALL	damaging_missense_or_protein_altering	0.0001	Burden	Inverse variance weighted	8.14742e-08	-0.00451306	0.000841387
Height	SMOX	Height	ENSG00000088826	Musculoskeletal	ALL	pLoF	0.0001	Burden	Inverse variance weighted	5.24069e-09	-0.0127591	0.00218503
Height	SMOX	Height	ENSG00000088826	Musculoskeletal	ALL	pLoF	0.001	Burden	Inverse variance weighted	1.61694e-09	-0.0130975	0.00217124
Height	SMOX	Height	ENSG00000088826	Musculoskeletal	ALL	pLoF;damaging_missense_or_protein_altering	0.0001	Burden	Inverse variance weighted	1.30634e-12	-0.00557796	0.000786333
Height	SMOX	Height	ENSG00000088826	Musculoskeletal	ALL	pLoF;damaging_missense_or_protein_altering	0.001	Burden	Inverse variance weighted	1.81838e-10	-0.00475539	0.000745833
Height	PUS7	Height	ENSG00000091127	Musculoskeletal	ALL	pLoF	0.001	Burden	Inverse variance weighted	3.8574e-08	-0.006998	0.001273
Height	PUS7	Height	ENSG00000091127	Musculoskeletal	ALL	pLoF;damaging_missense_or_protein_altering	0.001	Burden	Inverse variance weighted	4.42015e-08	-0.00336231	0.000614324
Height	HECTD1	Height	ENSG00000092148	Musculoskeletal	ALL	pLoF	0.0001	Burden	Inverse variance weighted	2.50485e-14	-0.0142715	0.00187251
Height	HECTD1	Height	ENSG00000092148	Musculoskeletal	ALL	pLoF	0.001	Burden	Inverse variance weighted	9.08936e-15	-0.0144585	0.00186527
Height	TRPM7	Height	ENSG00000092439	Musculoskeletal	ALL	pLoF	0.0001	Burden	Inverse variance weighted	3.12556e-10	-0.00714431	0.00113538
Height	TRPM7	Height	ENSG00000092439	Musculoskeletal	ALL	pLoF	0.001	Burden	Inverse variance weighted	2.47386e-10	-0.00692834	0.00109477
Height	TRPM7	Height	ENSG00000092439	Musculoskeletal	ALL	pLoF;damaging_missense_or_protein_altering	0.0001	Burden	Inverse variance weighted	1.53888e-11	-0.00352411	0.00052254
Height	TRPM7	Height	ENSG00000092439	Musculoskeletal	ALL	pLoF;damaging_missense_or_protein_altering	0.001	Burden	Inverse variance weighted	3.71343e-09	-0.00247001	0.000418896
Height	TBX15	Height	ENSG00000092607	Musculoskeletal	ALL	pLoF	0.0001	Burden	Inverse variance weighted	2.36814e-11	-0.0257159	0.00384893
Height	TBX15	Height	ENSG00000092607	Musculoskeletal	ALL	pLoF	0.001	Burden	Inverse variance weighted	4.61576e-11	-0.0251505	0.00382063
Height	IL11	Height	ENSG00000095752	Musculoskeletal	ALL	pLoF;damaging_missense_or_protein_altering	0.001	Burden	Inverse variance weighted	9.86066e-08	-0.00800993	0.00150301
Height	PCSK5	Height	ENSG00000099139	Musculoskeletal	ALL	damaging_missense_or_protein_altering	0.0001	Burden	Inverse variance weighted	1.84995e-08	-0.00342738	0.00060926
Height	PCSK5	Height	ENSG00000099139	Musculoskeletal	ALL	pLoF;damaging_missense_or_protein_altering	0.0001	Burden	Inverse variance weighted	2.19807e-08	-0.00278286	0.000497326
Height	HMGXB4	Height	ENSG00000100281	Musculoskeletal	ALL	pLoF	0.0001	Burden	Inverse variance weighted	6.44988e-08	-0.0129782	0.00240077
Height	HMGXB4	Height	ENSG00000100281	Musculoskeletal	ALL	pLoF	0.001	Burden	Inverse variance weighted	9.69365e-08	-0.0127209	0.00238559
Height	SNW1	Height	ENSG00000100603	Musculoskeletal	ALL	pLoF	0.0001	Burden	Inverse variance weighted	4.81868e-09	-0.0252668	0.00431666
Height	SNW1	Height	ENSG00000100603	Musculoskeletal	ALL	pLoF	0.001	Burden	Inverse variance weighted	2.04155e-08	-0.0239286	0.00426653
Height	TRPC4AP	Height	ENSG00000100991	Musculoskeletal	ALL	pLoF	0.0001	Burden	Inverse variance weighted	4.90738e-13	-0.0102179	0.00141368
Height	TRPC4AP	Height	ENSG00000100991	Musculoskeletal	ALL	pLoF	0.001	Burden	Inverse variance weighted	1.08001e-15	-0.0105939	0.00132137
Height	TRPC4AP	Height	ENSG00000100991	Musculoskeletal	ALL	pLoF;damaging_missense_or_protein_altering	0.0001	Burden	Inverse variance weighted	4.35351e-13	-0.00525748	0.000725761
Height	TRPC4AP	Height	ENSG00000100991	Musculoskeletal	ALL	pLoF;damaging_missense_or_protein_altering	0.001	Burden	Inverse variance weighted	5.39453e-16	-0.00553796	0.000683508
Height	SAMHD1	Height	ENSG00000101347	Musculoskeletal	ALL	damaging_missense_or_protein_altering	0.0001	Burden	Inverse variance weighted	1.52353e-08	-0.00431231	0.000762042
Height	SAMHD1	Height	ENSG00000101347	Musculoskeletal	ALL	damaging_missense_or_protein_altering	0.001	Burden	Inverse variance weighted	8.20546e-10	-0.00350431	0.000570651
Height	SAMHD1	Height	ENSG00000101347	Musculoskeletal	ALL	pLoF;damaging_missense_or_protein_altering	0.0001	Burden	Inverse variance weighted	3.55903e-09	-0.00387044	0.000655619
Height	SAMHD1	Height	ENSG00000101347	Musculoskeletal	ALL	pLoF;damaging_missense_or_protein_altering	0.001	Burden	Inverse variance weighted	7.7458e-11	-0.00338934	0.000521
Height	CRISPLD2	Height	ENSG00000103196	Musculoskeletal	ALL	damaging_missense_or_protein_altering	0.001	Burden	Inverse variance weighted	7.8864e-43	-0.00627991	0.000457775
Height	CRISPLD2	Height	ENSG00000103196	Musculoskeletal	ALL	pLoF	0.0001	Burden	Inverse variance weighted	2.34752e-09	-0.0107113	0.00179366
Height	CRISPLD2	Height	ENSG00000103196	Musculoskeletal	ALL	pLoF	0.001	Burden	Inverse variance weighted	1.15109e-17	-0.0103975	0.00121498
Height	CRISPLD2	Height	ENSG00000103196	Musculoskeletal	ALL	pLoF;damaging_missense_or_protein_altering	0.0001	Burden	Inverse variance weighted	7.9288e-10	-0.00438078	0.000712746
Height	CRISPLD2	Height	ENSG00000103196	Musculoskeletal	ALL	pLoF;damaging_missense_or_protein_altering	0.001	Burden	Inverse variance weighted	1.28273e-56	-0.00679833	0.000428761
Height	CAPN15	Height	ENSG00000103326	Musculoskeletal	ALL	pLoF	0.0001	Burden	Inverse variance weighted	3.13884e-09	-0.00944662	0.00159459
Height	CAPN15	Height	ENSG00000103326	Musculoskeletal	ALL	pLoF	0.001	Burden	Inverse variance weighted	1.12707e-08	-0.00887068	0.00155342
Height	CAPN15	Height	ENSG00000103326	Musculoskeletal	ALL	pLoF;damaging_missense_or_protein_altering	0.001	Burden	Inverse variance weighted	8.05503e-08	-0.00213243	0.000397404
Height	PIEZO1	Height	ENSG00000103335	Musculoskeletal	ALL	damaging_missense_or_protein_altering	0.0001	Burden	Inverse variance weighted	1.36536e-14	-0.00222527	0.000289013
Height	PIEZO1	Height	ENSG00000103335	Musculoskeletal	ALL	damaging_missense_or_protein_altering	0.001	Burden	Inverse variance weighted	6.74103e-15	-0.00159046	0.000204187
Height	PIEZO1	Height	ENSG00000103335	Musculoskeletal	ALL	pLoF	0.0001	Burden	Inverse variance weighted	2.40497e-47	-0.00933643	0.000645992
Height	PIEZO1	Height	ENSG00000103335	Musculoskeletal	ALL	pLoF	0.001	Burden	Inverse variance weighted	6.80306e-29	-0.00555135	0.000497675
Height	PIEZO1	Height	ENSG00000103335	Musculoskeletal	ALL	pLoF;damaging_missense_or_protein_altering	0.0001	Burden	Inverse variance weighted	8.88179e-38	-0.0034126	0.000265623
Height	PIEZO1	Height	ENSG00000103335	Musculoskeletal	ALL	pLoF;damaging_missense_or_protein_altering	0.001	Burden	Inverse variance weighted	8.39537e-30	-0.00215442	0.000189998
Height	HERC1	Height	ENSG00000103657	Musculoskeletal	ALL	pLoF	0.0001	Burden	Inverse variance weighted	1.93172e-12	0.00903945	0.00128414
Height	HERC1	Height	ENSG00000103657	Musculoskeletal	ALL	pLoF	0.001	Burden	Inverse variance weighted	1.61785e-12	0.00905572	0.00128196
Height	TRPS1	Height	ENSG00000104447	Musculoskeletal	ALL	pLoF;damaging_missense_or_protein_altering	0.0001	Burden	Inverse variance weighted	1.25552e-07	-0.00514519	0.000973504
Height	TRPS1	Height	ENSG00000104447	Musculoskeletal	ALL	pLoF;damaging_missense_or_protein_altering	0.001	Burden	Inverse variance weighted	7.27071e-08	-0.00478343	0.000888395
Height	ERF	Height	ENSG00000105722	Musculoskeletal	ALL	pLoF	0.0001	Burden	Inverse variance weighted	1.01765e-08	-0.0250902	0.00438046
Height	ERF	Height	ENSG00000105722	Musculoskeletal	ALL	pLoF	0.001	Burden	Inverse variance weighted	2.10968e-09	-0.0248615	0.0041511
Height	ARHGAP21	Height	ENSG00000107863	Musculoskeletal	ALL	pLoF	0.0001	Burden	Inverse variance weighted	5.73272e-09	-0.0117015	0.00200906
Height	ARHGAP21	Height	ENSG00000107863	Musculoskeletal	ALL	pLoF	0.001	Burden	Inverse variance weighted	7.02076e-08	-0.0106701	0.00197937
Height	COL1A1	Height	ENSG00000108821	Musculoskeletal	ALL	damaging_missense_or_protein_altering	0.0001	Burden	Inverse variance weighted	5.5776e-10	-0.00281422	0.000453766
Height	COL1A1	Height	ENSG00000108821	Musculoskeletal	ALL	damaging_missense_or_protein_altering	0.001	Burden	Inverse variance weighted	2.63175e-10	-0.00235984	0.000373448
Height	COL1A1	Height	ENSG00000108821	Musculoskeletal	ALL	pLoF	0.0001	Burden	Inverse variance weighted	4.21674e-12	-0.0181478	0.00261883
Height	COL1A1	Height	ENSG00000108821	Musculoskeletal	ALL	pLoF	0.001	Burden	Inverse variance weighted	1.96545e-12	-0.018331	0.00260498
Height	COL1A1	Height	ENSG00000108821	Musculoskeletal	ALL	pLoF;damaging_missense_or_protein_altering	0.0001	Burden	Inverse variance weighted	4.30737e-13	-0.00323033	0.000445838
Height	COL1A1	Height	ENSG00000108821	Musculoskeletal	ALL	pLoF;damaging_missense_or_protein_altering	0.001	Burden	Inverse variance weighted	4.90529e-13	-0.00267377	0.000369923
Height	SMURF2	Height	ENSG00000108854	Musculoskeletal	ALL	pLoF	0.0001	Burden	Inverse variance weighted	4.9861e-11	-0.0148112	0.0022539
Height	SMURF2	Height	ENSG00000108854	Musculoskeletal	ALL	pLoF	0.001	Burden	Inverse variance weighted	2.04544e-11	-0.0149415	0.00222916
Height	SMURF2	Height	ENSG00000108854	Musculoskeletal	ALL	pLoF;damaging_missense_or_protein_altering	0.0001	Burden	Inverse variance weighted	1.35408e-10	-0.00538384	0.000838478
Height	MYH3	Height	ENSG00000109063	Musculoskeletal	ALL	pLoF;damaging_missense_or_protein_altering	0.001	Burden	Inverse variance weighted	1.34765e-07	-0.0017195	0.000326141
Height	CPZ	Height	ENSG00000109625	Musculoskeletal	ALL	pLoF;damaging_missense_or_protein_altering	0.001	Burden	Inverse variance weighted	5.01287e-08	-0.00171042	0.00031379
Height	GHR	Height	ENSG00000112964	Musculoskeletal	ALL	damaging_missense_or_protein_altering	0.001	Burden	Inverse variance weighted	9.26043e-13	-0.00316109	0.000442662
Height	GHR	Height	ENSG00000112964	Musculoskeletal	ALL	pLoF	0.0001	Burden	Inverse variance weighted	4.12261e-11	-0.00925265	0.001402
Height	GHR	Height	ENSG00000112964	Musculoskeletal	ALL	pLoF	0.001	Burden	Inverse variance weighted	1.66828e-14	-0.010329	0.00134598
Height	GHR	Height	ENSG00000112964	Musculoskeletal	ALL	pLoF;damaging_missense_or_protein_altering	0.0001	Burden	Inverse variance weighted	8.94396e-12	-0.00535527	0.000784938
Height	GHR	Height	ENSG00000112964	Musculoskeletal	ALL	pLoF;damaging_missense_or_protein_altering	0.001	Burden	Inverse variance weighted	3.46624e-20	-0.00386776	0.000420251
Height	NPR3	Height	ENSG00000113389	Musculoskeletal	ALL	damaging_missense_or_protein_altering	0.0001	Burden	Inverse variance weighted	1.47788e-08	0.00655346	0.00115702
Height	NPR3	Height	ENSG00000113389	Musculoskeletal	ALL	damaging_missense_or_protein_altering	0.001	Burden	Inverse variance weighted	5.89192e-13	0.0074302	0.00103155
Height	NPR3	Height	ENSG00000113389	Musculoskeletal	ALL	pLoF	0.0001	Burden	Inverse variance weighted	8.35868e-09	0.0121706	0.00211257
Height	NPR3	Height	ENSG00000113389	Musculoskeletal	ALL	pLoF	0.001	Burden	Inverse variance weighted	8.35868e-09	0.0121706	0.00211257
Height	NPR3	Height	ENSG00000113389	Musculoskeletal	ALL	pLoF;damaging_missense_or_protein_altering	0.0001	Burden	Inverse variance weighted	1.02574e-14	0.0078635	0.00101648
Height	NPR3	Height	ENSG00000113389	Musculoskeletal	ALL	pLoF;damaging_missense_or_protein_altering	0.001	Burden	Inverse variance weighted	2.22158e-19	0.00835568	0.000928229
Height	SEC24A	Height	ENSG00000113615	Musculoskeletal	ALL	pLoF	0.0001	Burden	Inverse variance weighted	1.06562e-08	-0.00748282	0.0013082
Height	SEC24A	Height	ENSG00000113615	Musculoskeletal	ALL	pLoF	0.001	Burden	Inverse variance weighted	1.2074e-08	-0.00732851	0.001286
Height	AMOTL2	Height	ENSG00000114019	Musculoskeletal	ALL	pLoF	0.0001	Burden	Inverse variance weighted	6.93329e-09	-0.0102585	0.00177099
Height	AMOTL2	Height	ENSG00000114019	Musculoskeletal	ALL	pLoF	0.001	Burden	Inverse variance weighted	7.25644e-09	-0.00992527	0.00171573
Height	GLS	Height	ENSG00000115419	Musculoskeletal	ALL	pLoF	0.0001	Burden	Inverse variance weighted	7.20084e-10	-0.0137289	0.00222813
Height	GLS	Height	ENSG00000115419	Musculoskeletal	ALL	pLoF	0.001	Burden	Inverse variance weighted	9.41326e-10	-0.0135985	0.00222231
Height	PAPPA2	Height	ENSG00000116183	Musculoskeletal	ALL	damaging_missense_or_protein_altering	0.0001	Burden	Inverse variance weighted	3.46382e-08	-0.00367246	0.000665758
Height	PAPPA2	Height	ENSG00000116183	Musculoskeletal	ALL	pLoF	0.0001	Burden	Inverse variance weighted	5.32631e-18	-0.0104816	0.00121228
Height	PAPPA2	Height	ENSG00000116183	Musculoskeletal	ALL	pLoF	0.001	Burden	Inverse variance weighted	7.93843e-18	-0.0103329	0.00120143
Height	PAPPA2	Height	ENSG00000116183	Musculoskeletal	ALL	pLoF;damaging_missense_or_protein_altering	0.0001	Burden	Inverse variance weighted	2.25102e-19	-0.00527165	0.000585719
Height	PAPPA2	Height	ENSG00000116183	Musculoskeletal	ALL	pLoF;damaging_missense_or_protein_altering	0.001	Burden	Inverse variance weighted	7.30846e-16	-0.00398744	0.000494397
Height	ANGPTL1	Height	ENSG00000116194	Musculoskeletal	ALL	damaging_missense_or_protein_altering	0.0001	Burden	Inverse variance weighted	5.72337e-09	-0.00577688	0.000991799
Height	ANGPTL1	Height	ENSG00000116194	Musculoskeletal	ALL	damaging_missense_or_protein_altering	0.001	Burden	Inverse variance weighted	1.13377e-09	-0.0052249	0.000858041
Height	ANGPTL1	Height	ENSG00000116194	Musculoskeletal	ALL	pLoF;damaging_missense_or_protein_altering	0.0001	Burden	Inverse variance weighted	1.89178e-09	-0.00535752	0.000891904
Height	ANGPTL1	Height	ENSG00000116194	Musculoskeletal	ALL	pLoF;damaging_missense_or_protein_altering	0.001	Burden	Inverse variance weighted	4.20594e-10	-0.00492847	0.000789037
Height	GHRH	Height	ENSG00000118702	Musculoskeletal	ALL	damaging_missense_or_protein_altering	0.0001	Burden	Inverse variance weighted	5.23391e-11	-0.020196	0.00307672
Height	GHRH	Height	ENSG00000118702	Musculoskeletal	ALL	damaging_missense_or_protein_altering	0.001	Burden	Inverse variance weighted	4.57438e-11	-0.020147	0.00305992
Height	GHRH	Height	ENSG00000118702	Musculoskeletal	ALL	pLoF	0.0001	Burden	Inverse variance weighted	1.81156e-16	-0.0180298	0.0021897
Height	GHRH	Height	ENSG00000118702	Musculoskeletal	ALL	pLoF	0.001	Burden	Inverse variance weighted	1.81156e-16	-0.0180298	0.0021897
Height	GHRH	Height	ENSG00000118702	Musculoskeletal	ALL	pLoF;damaging_missense_or_protein_altering	0.0001	Burden	Inverse variance weighted	7.34208e-26	-0.0187638	0.00178442
Height	GHRH	Height	ENSG00000118702	Musculoskeletal	ALL	pLoF;damaging_missense_or_protein_altering	0.001	Burden	Inverse variance weighted	6.38816e-26	-0.0187525	0.00178113
Height	ZBTB45	Height	ENSG00000119574	Musculoskeletal	ALL	pLoF	0.001	Burden	Inverse variance weighted	3.19905e-10	-0.00650087	0.00103372
Height	ZBTB45	Height	ENSG00000119574	Musculoskeletal	ALL	pLoF;damaging_missense_or_protein_altering	0.001	Burden	Inverse variance weighted	3.06939e-09	-0.00436556	0.00073645
Height	LTBP2	Height	ENSG00000119681	Musculoskeletal	ALL	pLoF	0.0001	Burden	Inverse variance weighted	3.97691e-18	0.00929109	0.00107047
Height	LTBP2	Height	ENSG00000119681	Musculoskeletal	ALL	pLoF	0.001	Burden	Inverse variance weighted	1.9212e-18	0.00920054	0.00105007
Height	LTBP2	Height	ENSG00000119681	Musculoskeletal	ALL	pLoF;damaging_missense_or_protein_altering	0.001	Burden	Inverse variance weighted	1.35911e-08	0.00176184	0.000310268
Height	TGFB3	Height	ENSG00000119699	Musculoskeletal	ALL	pLoF;damaging_missense_or_protein_altering	0.0001	Burden	Inverse variance weighted	6.1312e-08	0.00678482	0.00125298
Height	KDM3B	Height	ENSG00000120733	Musculoskeletal	ALL	pLoF	0.0001	Burden	Inverse variance weighted	3.18261e-08	-0.0403552	0.00729608
Height	KDM3B	Height	ENSG00000120733	Musculoskeletal	ALL	pLoF	0.001	Burden	Inverse variance weighted	3.18261e-08	-0.0403552	0.00729608
Height	CRISPLD1	Height	ENSG00000121005	Musculoskeletal	ALL	damaging_missense_or_protein_altering	0.0001	Burden	Inverse variance weighted	3.77817e-24	-0.00782011	0.000771428
Height	CRISPLD1	Height	ENSG00000121005	Musculoskeletal	ALL	damaging_missense_or_protein_altering	0.001	Burden	Inverse variance weighted	3.55385e-36	-0.00847815	0.000675073
Height	CRISPLD1	Height	ENSG00000121005	Musculoskeletal	ALL	pLoF	0.0001	Burden	Inverse variance weighted	3.70403e-15	-0.0119635	0.0015212
Height	CRISPLD1	Height	ENSG00000121005	Musculoskeletal	ALL	pLoF	0.001	Burden	Inverse variance weighted	2.05457e-15	-0.0119741	0.00150845
Height	CRISPLD1	Height	ENSG00000121005	Musculoskeletal	ALL	pLoF;damaging_missense_or_protein_altering	0.0001	Burden	Inverse variance weighted	2.85551e-36	-0.00866448	0.00068896
Height	CRISPLD1	Height	ENSG00000121005	Musculoskeletal	ALL	pLoF;damaging_missense_or_protein_altering	0.001	Burden	Inverse variance weighted	1.78727e-49	-0.00903952	0.000611331
Height	GHSR	Height	ENSG00000121853	Musculoskeletal	ALL	damaging_missense_or_protein_altering	0.0001	Burden	Inverse variance weighted	5.41338e-11	-0.00619495	0.000944482
Height	GHSR	Height	ENSG00000121853	Musculoskeletal	ALL	damaging_missense_or_protein_altering	0.001	Burden	Inverse variance weighted	5.90686e-08	-0.00347566	0.000641076
Height	GHSR	Height	ENSG00000121853	Musculoskeletal	ALL	pLoF	0.001	Burden	Inverse variance weighted	8.66279e-10	-0.00823808	0.0013434
Height	GHSR	Height	ENSG00000121853	Musculoskeletal	ALL	pLoF;damaging_missense_or_protein_altering	0.0001	Burden	Inverse variance weighted	1.08527e-15	-0.00671622	0.000837767
Height	GHSR	Height	ENSG00000121853	Musculoskeletal	ALL	pLoF;damaging_missense_or_protein_altering	0.001	Burden	Inverse variance weighted	3.81242e-14	-0.00438574	0.000579569
Height	CDKN2C	Height	ENSG00000123080	Musculoskeletal	ALL	pLoF	0.0001	Burden	Inverse variance weighted	1.39139e-08	0.0329325	0.00580365
Height	CDKN2C	Height	ENSG00000123080	Musculoskeletal	ALL	pLoF	0.001	Burden	Inverse variance weighted	1.39139e-08	0.0329325	0.00580365
Height	AMD1	Height	ENSG00000123505	Musculoskeletal	ALL	pLoF	0.0001	Burden	Inverse variance weighted	5.60942e-09	0.0212122	0.0036397
Height	AMD1	Height	ENSG00000123505	Musculoskeletal	ALL	pLoF;damaging_missense_or_protein_altering	0.0001	Burden	Inverse variance weighted	1.71592e-09	0.00945391	0.00156973
Height	AMD1	Height	ENSG00000123505	Musculoskeletal	ALL	pLoF;damaging_missense_or_protein_altering	0.001	Burden	Inverse variance weighted	8.9008e-09	0.00864386	0.00150316
Height	NRK	Height	ENSG00000123572	Musculoskeletal	ALL	pLoF	0.0001	Burden	Inverse variance weighted	3.15659e-21	0.0192131	0.00203154
Height	NRK	Height	ENSG00000123572	Musculoskeletal	ALL	pLoF	0.001	Burden	Inverse variance weighted	6.18775e-21	0.0190281	0.00202713
Height	NRK	Height	ENSG00000123572	Musculoskeletal	ALL	pLoF;damaging_missense_or_protein_altering	0.0001	Burden	Inverse variance weighted	3.02106e-16	0.00932861	0.00114147
Height	NRK	Height	ENSG00000123572	Musculoskeletal	ALL	pLoF;damaging_missense_or_protein_altering	0.001	Burden	Inverse variance weighted	1.37472e-10	0.00547706	0.000853301
Height	ZNFX1	Height	ENSG00000124201	Musculoskeletal	ALL	pLoF	0.0001	Burden	Inverse variance weighted	2.61476e-08	0.00783427	0.00140766
Height	ZNFX1	Height	ENSG00000124201	Musculoskeletal	ALL	pLoF	0.001	Burden	Inverse variance weighted	4.84525e-08	0.00759442	0.00139171
Height	ZNFX1	Height	ENSG00000124201	Musculoskeletal	ALL	pLoF;damaging_missense_or_protein_altering	0.0001	Burden	Inverse variance weighted	3.03328e-09	0.00350299	0.000590744
Height	GLIS2	Height	ENSG00000126603	Musculoskeletal	ALL	pLoF	0.001	Burden	Inverse variance weighted	7.23425e-08	-0.0131969	0.00245057
Height	GLIS2	Height	ENSG00000126603	Musculoskeletal	ALL	pLoF;damaging_missense_or_protein_altering	0.0001	Burden	Inverse variance weighted	1.6925e-10	-0.00849058	0.00132937
Height	GLIS2	Height	ENSG00000126603	Musculoskeletal	ALL	pLoF;damaging_missense_or_protein_altering	0.001	Burden	Inverse variance weighted	2.13149e-10	-0.00775446	0.00122088
Height	AKAP9	Height	ENSG00000127914	Musculoskeletal	ALL	pLoF	0.0001	Burden	Inverse variance weighted	1.26243e-08	-0.00389011	0.000683546
Height	AKAP9	Height	ENSG00000127914	Musculoskeletal	ALL	pLoF	0.001	Burden	Inverse variance weighted	7.16689e-08	-0.00364284	0.000676237
Height	POR	Height	ENSG00000127948	Musculoskeletal	ALL	pLoF	0.0001	Burden	Inverse variance weighted	7.99607e-08	0.00498697	0.000929153
Height	POR	Height	ENSG00000127948	Musculoskeletal	ALL	pLoF	0.001	Burden	Inverse variance weighted	5.82168e-10	0.00453902	0.000732669
Height	POR	Height	ENSG00000127948	Musculoskeletal	ALL	pLoF;damaging_missense_or_protein_altering	0.001	Burden	Inverse variance weighted	1.75194e-12	0.00199335	0.000282628
Height	INO80	Height	ENSG00000128908	Musculoskeletal	ALL	pLoF	0.0001	Burden	Inverse variance weighted	2.87107e-08	-0.0194745	0.00350947
Height	INO80	Height	ENSG00000128908	Musculoskeletal	ALL	pLoF	0.001	Burden	Inverse variance weighted	2.87107e-08	-0.0194745	0.00350947
Height	PHF20L1	Height	ENSG00000129292	Musculoskeletal	ALL	pLoF	0.0001	Burden	Inverse variance weighted	6.47728e-08	-0.012465	0.00230616
Height	PHF20L1	Height	ENSG00000129292	Musculoskeletal	ALL	pLoF	0.001	Burden	Inverse variance weighted	1.97565e-08	-0.0126507	0.00225338
Height	PXDN	Height	ENSG00000130508	Musculoskeletal	ALL	pLoF;damaging_missense_or_protein_altering	0.0001	Burden	Inverse variance weighted	7.73451e-08	-0.00283194	0.000527047
Height	GFPT2	Height	ENSG00000131459	Musculoskeletal	ALL	damaging_missense_or_protein_altering	0.001	Burden	Inverse variance weighted	5.63915e-09	-0.002552	0.000437952
Height	GFPT2	Height	ENSG00000131459	Musculoskeletal	ALL	pLoF	0.001	Burden	Inverse variance weighted	4.49375e-13	-0.0054234	0.00074911
Height	GFPT2	Height	ENSG00000131459	Musculoskeletal	ALL	pLoF;damaging_missense_or_protein_altering	0.001	Burden	Inverse variance weighted	2.88849e-18	-0.00330207	0.000378863
Height	CHSY1	Height	ENSG00000131873	Musculoskeletal	ALL	pLoF	0.0001	Burden	Inverse variance weighted	4.66213e-09	-0.019444	0.00331877
Height	CHSY1	Height	ENSG00000131873	Musculoskeletal	ALL	pLoF	0.001	Burden	Inverse variance weighted	4.66213e-09	-0.019444	0.00331877
Height	PIK3C2B	Height	ENSG00000133056	Musculoskeletal	ALL	damaging_missense_or_protein_altering	0.0001	Burden	Inverse variance weighted	2.43888e-10	-0.00329843	0.000521013
Height	PIK3C2B	Height	ENSG00000133056	Musculoskeletal	ALL	pLoF;damaging_missense_or_protein_altering	0.0001	Burden	Inverse variance weighted	2.20608e-10	-0.00314627	0.000495768
Height	LOXL2	Height	ENSG00000134013	Musculoskeletal	ALL	pLoF	0.001	Burden	Inverse variance weighted	9.21978e-19	0.00763094	0.00086282
Height	LOXL2	Height	ENSG00000134013	Musculoskeletal	ALL	pLoF;damaging_missense_or_protein_altering	0.0001	Burden	Inverse variance weighted	1.84583e-10	0.00342328	0.000537099
Height	LOXL2	Height	ENSG00000134013	Musculoskeletal	ALL	pLoF;damaging_missense_or_protein_altering	0.001	Burden	Inverse variance weighted	2.22467e-16	0.00291374	0.000354931
Height	SLC38A2	Height	ENSG00000134294	Musculoskeletal	ALL	damaging_missense_or_protein_altering	0.0001	Burden	Inverse variance weighted	1.3015e-08	-0.00488978	0.000859987
Height	SLC38A2	Height	ENSG00000134294	Musculoskeletal	ALL	damaging_missense_or_protein_altering	0.001	Burden	Inverse variance weighted	9.67028e-10	-0.00450355	0.000736505
Height	SLC38A2	Height	ENSG00000134294	Musculoskeletal	ALL	pLoF;damaging_missense_or_protein_altering	0.0001	Burden	Inverse variance weighted	6.65258e-11	-0.00549364	0.000841512
Height	SLC38A2	Height	ENSG00000134294	Musculoskeletal	ALL	pLoF;damaging_missense_or_protein_altering	0.001	Burden	Inverse variance weighted	5.87269e-12	-0.00498588	0.000724407
Height	LRP4	Height	ENSG00000134569	Musculoskeletal	ALL	pLoF;damaging_missense_or_protein_altering	0.0001	Burden	Inverse variance weighted	1.05163e-07	0.00198846	0.000373942
Height	FLNB	Height	ENSG00000136068	Musculoskeletal	ALL	damaging_missense_or_protein_altering	0.001	Burden	Inverse variance weighted	3.71834e-12	-0.00158836	0.000228623
Height	FLNB	Height	ENSG00000136068	Musculoskeletal	ALL	pLoF	0.0001	Burden	Inverse variance weighted	5.36345e-27	-0.0105881	0.000984098
Height	FLNB	Height	ENSG00000136068	Musculoskeletal	ALL	pLoF	0.001	Burden	Inverse variance weighted	1.55226e-26	-0.0102688	0.000963225
Height	FLNB	Height	ENSG00000136068	Musculoskeletal	ALL	pLoF;damaging_missense_or_protein_altering	0.0001	Burden	Inverse variance weighted	1.90594e-14	-0.00231303	0.000302088
Height	FLNB	Height	ENSG00000136068	Musculoskeletal	ALL	pLoF;damaging_missense_or_protein_altering	0.001	Burden	Inverse variance weighted	6.05124e-20	-0.00204352	0.000223497
Height	IGF2BP3	Height	ENSG00000136231	Musculoskeletal	ALL	pLoF	0.0001	Burden	Inverse variance weighted	1.15961e-07	-0.0223871	0.00422419
Height	IGF2BP3	Height	ENSG00000136231	Musculoskeletal	ALL	pLoF	0.001	Burden	Inverse variance weighted	1.15961e-07	-0.0223871	0.00422419
Height	CHAD	Height	ENSG00000136457	Musculoskeletal	ALL	pLoF	0.0001	Burden	Inverse variance weighted	8.25595e-13	0.0152716	0.00213385
Height	CHAD	Height	ENSG00000136457	Musculoskeletal	ALL	pLoF	0.001	Burden	Inverse variance weighted	3.03791e-13	0.0154156	0.00211384
Height	ANGPTL2	Height	ENSG00000136859	Musculoskeletal	ALL	damaging_missense_or_protein_altering	0.0001	Burden	Inverse variance weighted	1.2889e-14	-0.00706424	0.00091661
Height	ANGPTL2	Height	ENSG00000136859	Musculoskeletal	ALL	damaging_missense_or_protein_altering	0.001	Burden	Inverse variance weighted	3.02396e-15	-0.00605101	0.000766929
Height	ANGPTL2	Height	ENSG00000136859	Musculoskeletal	ALL	pLoF	0.0001	Burden	Inverse variance weighted	9.10806e-11	-0.014387	0.00221986
Height	ANGPTL2	Height	ENSG00000136859	Musculoskeletal	ALL	pLoF	0.001	Burden	Inverse variance weighted	1.04358e-10	-0.0143004	0.00221351
Height	ANGPTL2	Height	ENSG00000136859	Musculoskeletal	ALL	pLoF;damaging_missense_or_protein_altering	0.0001	Burden	Inverse variance weighted	4.46356e-21	-0.00809943	0.000859711
Height	ANGPTL2	Height	ENSG00000136859	Musculoskeletal	ALL	pLoF;damaging_missense_or_protein_altering	0.001	Burden	Inverse variance weighted	5.07846e-21	-0.00689498	0.00073292
Height	TET1	Height	ENSG00000138336	Musculoskeletal	ALL	pLoF	0.0001	Burden	Inverse variance weighted	1.85937e-19	0.0244247	0.00270747
Height	TET1	Height	ENSG00000138336	Musculoskeletal	ALL	pLoF	0.001	Burden	Inverse variance weighted	4.81552e-20	0.0246992	0.00269404
Height	TET1	Height	ENSG00000138336	Musculoskeletal	ALL	pLoF;damaging_missense_or_protein_altering	0.0001	Burden	Inverse variance weighted	2.12126e-09	0.00721462	0.0012048
Height	TET1	Height	ENSG00000138336	Musculoskeletal	ALL	pLoF;damaging_missense_or_protein_altering	0.001	Burden	Inverse variance weighted	2.32417e-08	0.00597427	0.00106952
Height	PRKG2	Height	ENSG00000138669	Musculoskeletal	ALL	pLoF	0.0001	Burden	Inverse variance weighted	3.43289e-08	-0.0113204	0.00205161
Height	PRKG2	Height	ENSG00000138669	Musculoskeletal	ALL	pLoF	0.001	Burden	Inverse variance weighted	7.00158e-08	-0.0109394	0.00202915
Height	PRKG2	Height	ENSG00000138669	Musculoskeletal	ALL	pLoF;damaging_missense_or_protein_altering	0.0001	Burden	Inverse variance weighted	1.19033e-07	-0.0044681	0.000843839
Height	PRKG2	Height	ENSG00000138669	Musculoskeletal	ALL	pLoF;damaging_missense_or_protein_altering	0.001	Burden	Inverse variance weighted	4.16434e-11	-0.00414036	0.000627507
Height	FGF2	Height	ENSG00000138685	Musculoskeletal	ALL	damaging_missense_or_protein_altering	0.0001	Burden	Inverse variance weighted	2.57689e-16	-0.0128494	0.0015686
Height	FGF2	Height	ENSG00000138685	Musculoskeletal	ALL	damaging_missense_or_protein_altering	0.001	Burden	Inverse variance weighted	2.64057e-14	-0.0110682	0.0014535
Height	FGF2	Height	ENSG00000138685	Musculoskeletal	ALL	pLoF	0.0001	Burden	Inverse variance weighted	4.00484e-09	-0.0199219	0.00338578
Height	FGF2	Height	ENSG00000138685	Musculoskeletal	ALL	pLoF	0.001	Burden	Inverse variance weighted	2.85026e-09	-0.0199586	0.00336003
Height	FGF2	Height	ENSG00000138685	Musculoskeletal	ALL	pLoF;damaging_missense_or_protein_altering	0.0001	Burden	Inverse variance weighted	3.99022e-23	-0.0141008	0.00142372
Height	FGF2	Height	ENSG00000138685	Musculoskeletal	ALL	pLoF;damaging_missense_or_protein_altering	0.001	Burden	Inverse variance weighted	9.13823e-21	-0.0124717	0.00133451
Height	C4orf17	Height	ENSG00000138813	Musculoskeletal	ALL	pLoF	0.001	Burden	Inverse variance weighted	8.60253e-10	-0.00408595	0.000666181
Height	C4orf17	Height	ENSG00000138813	Musculoskeletal	ALL	pLoF;damaging_missense_or_protein_altering	0.001	Burden	Inverse variance weighted	3.63312e-08	-0.00325383	0.000590766
Height	B4GALNT3	Height	ENSG00000139044	Musculoskeletal	ALL	damaging_missense_or_protein_altering	0.0001	Burden	Inverse variance weighted	3.82101e-08	0.00325879	0.000592622
Height	B4GALNT3	Height	ENSG00000139044	Musculoskeletal	ALL	damaging_missense_or_protein_altering	0.001	Burden	Inverse variance weighted	1.68124e-10	0.00265676	0.000415902
Height	B4GALNT3	Height	ENSG00000139044	Musculoskeletal	ALL	pLoF	0.0001	Burden	Inverse variance weighted	8.03861e-12	0.00648734	0.000948739
Height	B4GALNT3	Height	ENSG00000139044	Musculoskeletal	ALL	pLoF	0.001	Burden	Inverse variance weighted	6.15106e-15	0.00546211	0.000700198
Height	B4GALNT3	Height	ENSG00000139044	Musculoskeletal	ALL	pLoF;damaging_missense_or_protein_altering	0.0001	Burden	Inverse variance weighted	1.20956e-16	0.00418435	0.000505224
Height	B4GALNT3	Height	ENSG00000139044	Musculoskeletal	ALL	pLoF;damaging_missense_or_protein_altering	0.001	Burden	Inverse variance weighted	4.58224e-21	0.00336338	0.00035711
Height	SCAF11	Height	ENSG00000139218	Musculoskeletal	ALL	pLoF	0.0001	Burden	Inverse variance weighted	5.09286e-09	-0.00954316	0.00163295
Height	SCAF11	Height	ENSG00000139218	Musculoskeletal	ALL	pLoF	0.001	Burden	Inverse variance weighted	4.72419e-09	-0.00934269	0.00159524
Height	FBLN5	Height	ENSG00000140092	Musculoskeletal	ALL	pLoF	0.0001	Burden	Inverse variance weighted	9.84312e-11	-0.0217751	0.00336588
Height	FBLN5	Height	ENSG00000140092	Musculoskeletal	ALL	pLoF	0.001	Burden	Inverse variance weighted	2.84216e-11	-0.0221026	0.00332144
Height	PSTPIP1	Height	ENSG00000140368	Musculoskeletal	ALL	pLoF	0.001	Burden	Inverse variance weighted	4.29344e-08	0.00603659	0.0011019
Height	IGF1R	Height	ENSG00000140443	Musculoskeletal	ALL	damaging_missense_or_protein_altering	0.0001	Burden	Inverse variance weighted	6.20336e-14	-0.00483055	0.000643755
Height	IGF1R	Height	ENSG00000140443	Musculoskeletal	ALL	damaging_missense_or_protein_altering	0.001	Burden	Inverse variance weighted	2.17289e-12	-0.00381467	0.000543175
Height	IGF1R	Height	ENSG00000140443	Musculoskeletal	ALL	pLoF	0.0001	Burden	Inverse variance weighted	1.24176e-21	-0.0200997	0.00210369
Height	IGF1R	Height	ENSG00000140443	Musculoskeletal	ALL	pLoF	0.001	Burden	Inverse variance weighted	2.06992e-22	-0.020289	0.00208343
Height	IGF1R	Height	ENSG00000140443	Musculoskeletal	ALL	pLoF;damaging_missense_or_protein_altering	0.0001	Burden	Inverse variance weighted	2.28723e-23	-0.00614234	0.000616719
Height	IGF1R	Height	ENSG00000140443	Musculoskeletal	ALL	pLoF;damaging_missense_or_protein_altering	0.001	Burden	Inverse variance weighted	2.49498e-20	-0.00486259	0.000526328
Height	ADAMTS17	Height	ENSG00000140470	Musculoskeletal	ALL	damaging_missense_or_protein_altering	0.0001	Burden	Inverse variance weighted	1.29338e-64	-0.00875193	0.000515628
Height	ADAMTS17	Height	ENSG00000140470	Musculoskeletal	ALL	damaging_missense_or_protein_altering	0.001	Burden	Inverse variance weighted	4.82397e-49	-0.00525698	0.000357141
Height	ADAMTS17	Height	ENSG00000140470	Musculoskeletal	ALL	pLoF	0.0001	Burden	Inverse variance weighted	1.84114e-70	-0.0166609	0.000938836
Height	ADAMTS17	Height	ENSG00000140470	Musculoskeletal	ALL	pLoF	0.001	Burden	Inverse variance weighted	4.34153e-71	-0.0166726	0.00093523
Height	ADAMTS17	Height	ENSG00000140470	Musculoskeletal	ALL	pLoF;damaging_missense_or_protein_altering	0.0001	Burden	Inverse variance weighted	4.87331e-121	-0.0106332	0.000454518
Height	ADAMTS17	Height	ENSG00000140470	Musculoskeletal	ALL	pLoF;damaging_missense_or_protein_altering	0.001	Burden	Inverse variance weighted	1.89354e-89	-0.00671549	0.000334884
Height	DPP9	Height	ENSG00000142002	Musculoskeletal	ALL	pLoF	0.0001	Burden	Inverse variance weighted	5.24118e-08	0.0125923	0.00231352
Height	DPP9	Height	ENSG00000142002	Musculoskeletal	ALL	pLoF	0.001	Burden	Inverse variance weighted	6.79719e-08	0.0123462	0.00228783
Height	DPP9	Height	ENSG00000142002	Musculoskeletal	ALL	pLoF;damaging_missense_or_protein_altering	0.0001	Burden	Inverse variance weighted	1.5398e-08	0.00340947	0.000602691
Height	DPP9	Height	ENSG00000142002	Musculoskeletal	ALL	pLoF;damaging_missense_or_protein_altering	0.001	Burden	Inverse variance weighted	6.09783e-08	0.00258584	0.000477453
Height	ADAMTS10	Height	ENSG00000142303	Musculoskeletal	ALL	damaging_missense_or_protein_altering	0.0001	Burden	Inverse variance weighted	4.10689e-16	-0.00510096	0.000627011
Height	ADAMTS10	Height	ENSG00000142303	Musculoskeletal	ALL	damaging_missense_or_protein_altering	0.001	Burden	Inverse variance weighted	4.99669e-12	-0.00256811	0.000371884
Height	ADAMTS10	Height	ENSG00000142303	Musculoskeletal	ALL	pLoF	0.0001	Burden	Inverse variance weighted	2.08797e-25	-0.0246061	0.00236226
Height	ADAMTS10	Height	ENSG00000142303	Musculoskeletal	ALL	pLoF	0.001	Burden	Inverse variance weighted	1.2364e-25	-0.024497	0.00234061
Height	ADAMTS10	Height	ENSG00000142303	Musculoskeletal	ALL	pLoF;damaging_missense_or_protein_altering	0.0001	Burden	Inverse variance weighted	9.56491e-26	-0.00636801	0.000607034
Height	ADAMTS10	Height	ENSG00000142303	Musculoskeletal	ALL	pLoF;damaging_missense_or_protein_altering	0.001	Burden	Inverse variance weighted	3.44949e-17	-0.00309859	0.000367557
Height	HMCN1	Height	ENSG00000143341	Musculoskeletal	ALL	damaging_missense_or_protein_altering	0.001	Burden	Inverse variance weighted	2.77984e-09	0.00132815	0.000223441
Height	HMCN1	Height	ENSG00000143341	Musculoskeletal	ALL	pLoF	0.0001	Burden	Inverse variance weighted	1.11323e-07	0.00324625	0.00061167
Height	HMCN1	Height	ENSG00000143341	Musculoskeletal	ALL	pLoF	0.001	Burden	Inverse variance weighted	8.55136e-08	0.00315644	0.000589428
Height	HMCN1	Height	ENSG00000143341	Musculoskeletal	ALL	pLoF;damaging_missense_or_protein_altering	0.0001	Burden	Inverse variance weighted	4.11915e-11	0.00189258	0.000286766
Height	HMCN1	Height	ENSG00000143341	Musculoskeletal	ALL	pLoF;damaging_missense_or_protein_altering	0.001	Burden	Inverse variance weighted	1.1535e-13	0.00156229	0.000210494
Height	ADAMTSL4	Height	ENSG00000143382	Musculoskeletal	ALL	pLoF	0.001	Burden	Inverse variance weighted	1.13425e-07	-0.00386396	0.000728529
Height	DTL	Height	ENSG00000143476	Musculoskeletal	ALL	damaging_missense_or_protein_altering	0.0001	Burden	Inverse variance weighted	3.99404e-10	-0.00922268	0.00147462
Height	DTL	Height	ENSG00000143476	Musculoskeletal	ALL	damaging_missense_or_protein_altering	0.001	Burden	Inverse variance weighted	7.33205e-10	-0.00881286	0.00143095
Height	DTL	Height	ENSG00000143476	Musculoskeletal	ALL	pLoF	0.0001	Burden	Inverse variance weighted	3.80786e-27	-0.0165666	0.00153526
Height	DTL	Height	ENSG00000143476	Musculoskeletal	ALL	pLoF	0.001	Burden	Inverse variance weighted	6.18387e-27	-0.0164387	0.00152974
Height	DTL	Height	ENSG00000143476	Musculoskeletal	ALL	pLoF;damaging_missense_or_protein_altering	0.0001	Burden	Inverse variance weighted	7.86051e-33	-0.0127163	0.00106554
Height	DTL	Height	ENSG00000143476	Musculoskeletal	ALL	pLoF;damaging_missense_or_protein_altering	0.001	Burden	Inverse variance weighted	4.48468e-32	-0.012343	0.00104706
Height	SLC27A3	Height	ENSG00000143554	Musculoskeletal	ALL	pLoF;damaging_missense_or_protein_altering	0.001	Burden	Inverse variance weighted	5.20029e-10	0.00167034	0.000268849
Height	CDC42BPA	Height	ENSG00000143776	Musculoskeletal	ALL	pLoF	0.001	Burden	Inverse variance weighted	1.86298e-08	-0.00551567	0.000980691
Height		Height	ENSG00000144785	Musculoskeletal	ALL	damaging_missense_or_protein_altering	0.0001	Burden	Inverse variance weighted	7.4984e-09	-0.00579492	0.00100269
Height		Height	ENSG00000144785	Musculoskeletal	ALL	pLoF	0.0001	Burden	Inverse variance weighted	1.84316e-14	-0.0126071	0.00164559
Height		Height	ENSG00000144785	Musculoskeletal	ALL	pLoF	0.001	Burden	Inverse variance weighted	1.65266e-14	-0.0125925	0.0016407
Height		Height	ENSG00000144785	Musculoskeletal	ALL	pLoF;damaging_missense_or_protein_altering	0.0001	Burden	Inverse variance weighted	2.72768e-19	-0.0077051	0.000858107
Height		Height	ENSG00000144785	Musculoskeletal	ALL	pLoF;damaging_missense_or_protein_altering	0.001	Burden	Inverse variance weighted	4.82974e-16	-0.00589673	0.000726583
Height	COL8A1	Height	ENSG00000144810	Musculoskeletal	ALL	pLoF	0.0001	Burden	Inverse variance weighted	6.21453e-10	-0.0133428	0.00215732
Height	COL8A1	Height	ENSG00000144810	Musculoskeletal	ALL	pLoF	0.001	Burden	Inverse variance weighted	5.29141e-10	-0.0133612	0.00215149
Height	COL8A1	Height	ENSG00000144810	Musculoskeletal	ALL	pLoF;damaging_missense_or_protein_altering	0.0001	Burden	Inverse variance weighted	1.79902e-10	-0.00645565	0.00101224
Height	COL8A1	Height	ENSG00000144810	Musculoskeletal	ALL	pLoF;damaging_missense_or_protein_altering	0.001	Burden	Inverse variance weighted	6.87271e-09	-0.00543835	0.000938616
Height	DAAM2	Height	ENSG00000146122	Musculoskeletal	ALL	pLoF;damaging_missense_or_protein_altering	0.0001	Burden	Inverse variance weighted	6.77891e-08	-0.00254248	0.000471096
Height	SCUBE3	Height	ENSG00000146197	Musculoskeletal	ALL	damaging_missense_or_protein_altering	0.0001	Burden	Inverse variance weighted	7.48746e-41	-0.00722907	0.000540123
Height	SCUBE3	Height	ENSG00000146197	Musculoskeletal	ALL	damaging_missense_or_protein_altering	0.001	Burden	Inverse variance weighted	5.04271e-29	-0.00393015	0.000351497
Height	SCUBE3	Height	ENSG00000146197	Musculoskeletal	ALL	pLoF	0.0001	Burden	Inverse variance weighted	8.94391e-33	-0.0248634	0.00208527
Height	SCUBE3	Height	ENSG00000146197	Musculoskeletal	ALL	pLoF	0.001	Burden	Inverse variance weighted	6.89888e-34	-0.024692	0.00203479
Height	SCUBE3	Height	ENSG00000146197	Musculoskeletal	ALL	pLoF;damaging_missense_or_protein_altering	0.0001	Burden	Inverse variance weighted	4.45889e-57	-0.00834467	0.000524097
Height	SCUBE3	Height	ENSG00000146197	Musculoskeletal	ALL	pLoF;damaging_missense_or_protein_altering	0.001	Burden	Inverse variance weighted	1.7842e-38	-0.00452231	0.000348645
Height	UHRF2	Height	ENSG00000147854	Musculoskeletal	ALL	pLoF	0.0001	Burden	Inverse variance weighted	4.18962e-08	-0.0230126	0.00419734
Height	UHRF2	Height	ENSG00000147854	Musculoskeletal	ALL	pLoF	0.001	Burden	Inverse variance weighted	7.24839e-08	-0.0223739	0.00415493
Height	UHRF2	Height	ENSG00000147854	Musculoskeletal	ALL	pLoF;damaging_missense_or_protein_altering	0.0001	Burden	Inverse variance weighted	4.73827e-09	-0.00707119	0.00120749
Height	UHRF2	Height	ENSG00000147854	Musculoskeletal	ALL	pLoF;damaging_missense_or_protein_altering	0.001	Burden	Inverse variance weighted	2.55784e-08	-0.0065661	0.00117898
Height	PTPRJ	Height	ENSG00000149177	Musculoskeletal	ALL	pLoF	0.0001	Burden	Inverse variance weighted	3.48234e-17	-0.00961796	0.00114104
Height	PTPRJ	Height	ENSG00000149177	Musculoskeletal	ALL	pLoF	0.001	Burden	Inverse variance weighted	4.61819e-17	-0.00955687	0.00113826
Height	PTPRJ	Height	ENSG00000149177	Musculoskeletal	ALL	pLoF;damaging_missense_or_protein_altering	0.0001	Burden	Inverse variance weighted	3.94806e-13	-0.00437484	0.000602817
Height	SERPINH1	Height	ENSG00000149257	Musculoskeletal	ALL	damaging_missense_or_protein_altering	0.0001	Burden	Inverse variance weighted	3.92305e-15	-0.00751536	0.000956474
Height	SERPINH1	Height	ENSG00000149257	Musculoskeletal	ALL	damaging_missense_or_protein_altering	0.001	Burden	Inverse variance weighted	6.33849e-13	-0.00633243	0.000880361
Height	SERPINH1	Height	ENSG00000149257	Musculoskeletal	ALL	pLoF	0.0001	Burden	Inverse variance weighted	8.4481e-22	-0.0237342	0.00247378
Height	SERPINH1	Height	ENSG00000149257	Musculoskeletal	ALL	pLoF	0.001	Burden	Inverse variance weighted	6.94679e-22	-0.0237083	0.0024659
Height	SERPINH1	Height	ENSG00000149257	Musculoskeletal	ALL	pLoF;damaging_missense_or_protein_altering	0.0001	Burden	Inverse variance weighted	3.26688e-27	-0.00963302	0.000891551
Height	SERPINH1	Height	ENSG00000149257	Musculoskeletal	ALL	pLoF;damaging_missense_or_protein_altering	0.001	Burden	Inverse variance weighted	1.45154e-23	-0.0083031	0.00082991
Height	HMGA2	Height	ENSG00000149948	Musculoskeletal	ALL	pLoF	0.0001	Burden	Inverse variance weighted	2.06956e-09	-0.0505577	0.00843718
Height	HMGA2	Height	ENSG00000149948	Musculoskeletal	ALL	pLoF	0.001	Burden	Inverse variance weighted	2.06956e-09	-0.0505577	0.00843718
Height	HMGA2	Height	ENSG00000149948	Musculoskeletal	ALL	pLoF;damaging_missense_or_protein_altering	0.0001	Burden	Inverse variance weighted	7.47777e-10	-0.0112076	0.0018207
Height	HMGA2	Height	ENSG00000149948	Musculoskeletal	ALL	pLoF;damaging_missense_or_protein_altering	0.001	Burden	Inverse variance weighted	5.95655e-08	-0.00791237	0.00145982
Height	SEC24D	Height	ENSG00000150961	Musculoskeletal	ALL	pLoF	0.0001	Burden	Inverse variance weighted	3.18323e-10	-0.00852551	0.0013555
Height	SEC24D	Height	ENSG00000150961	Musculoskeletal	ALL	pLoF	0.001	Burden	Inverse variance weighted	1.99856e-10	-0.00847975	0.00133299
Height	FER	Height	ENSG00000151422	Musculoskeletal	ALL	pLoF;damaging_missense_or_protein_altering	0.0001	Burden	Inverse variance weighted	7.39392e-09	-0.00450275	0.00077879
Height	CCDC3	Height	ENSG00000151468	Musculoskeletal	ALL	pLoF	0.001	Burden	Inverse variance weighted	1.90414e-08	-0.00552868	0.000983665
Height	CCDC3	Height	ENSG00000151468	Musculoskeletal	ALL	pLoF;damaging_missense_or_protein_altering	0.001	Burden	Inverse variance weighted	2.56933e-13	-0.00434965	0.000594601
Height	WWC2	Height	ENSG00000151718	Musculoskeletal	ALL	pLoF	0.0001	Burden	Inverse variance weighted	1.34465e-13	-0.00872011	0.00117813
Height	WWC2	Height	ENSG00000151718	Musculoskeletal	ALL	pLoF	0.001	Burden	Inverse variance weighted	9.81448e-14	-0.00857935	0.00115262
Height	PDE3B	Height	ENSG00000152270	Musculoskeletal	ALL	pLoF	0.001	Burden	Inverse variance weighted	2.7455e-09	0.00487918	0.000820564
Height	PDE3B	Height	ENSG00000152270	Musculoskeletal	ALL	pLoF;damaging_missense_or_protein_altering	0.001	Burden	Inverse variance weighted	1.1649e-13	0.00334127	0.000450263
Height	PLEKHH2	Height	ENSG00000152527	Musculoskeletal	ALL	pLoF	0.0001	Burden	Inverse variance weighted	4.9687e-08	0.00485367	0.000890185
Height	PLEKHH2	Height	ENSG00000152527	Musculoskeletal	ALL	pLoF	0.001	Burden	Inverse variance weighted	7.20786e-09	0.00440598	0.000761488
Height	PTPRK	Height	ENSG00000152894	Musculoskeletal	ALL	pLoF	0.0001	Burden	Inverse variance weighted	6.33392e-11	-0.0122234	0.00187027
Height	PTPRK	Height	ENSG00000152894	Musculoskeletal	ALL	pLoF	0.001	Burden	Inverse variance weighted	9.92638e-11	-0.0117852	0.00182206
Height	PLOD2	Height	ENSG00000152952	Musculoskeletal	ALL	damaging_missense_or_protein_altering	0.0001	Burden	Inverse variance weighted	2.53405e-09	0.0040598	0.000681261
Height	PLOD2	Height	ENSG00000152952	Musculoskeletal	ALL	pLoF	0.0001	Burden	Inverse variance weighted	4.27339e-09	0.00764689	0.00130199
Height	PLOD2	Height	ENSG00000152952	Musculoskeletal	ALL	pLoF	0.001	Burden	Inverse variance weighted	6.92249e-09	0.00742227	0.00128129
Height	PLOD2	Height	ENSG00000152952	Musculoskeletal	ALL	pLoF;damaging_missense_or_protein_altering	0.0001	Burden	Inverse variance weighted	1.36942e-15	0.00483772	0.000605609
Height	PLOD2	Height	ENSG00000152952	Musculoskeletal	ALL	pLoF;damaging_missense_or_protein_altering	0.001	Burden	Inverse variance weighted	1.36485e-12	0.00386506	0.000545329
Height	BMP6	Height	ENSG00000153162	Musculoskeletal	ALL	pLoF;damaging_missense_or_protein_altering	0.001	Burden	Inverse variance weighted	1.157e-07	-0.00383138	0.000722879
Height	SREK1	Height	ENSG00000153914	Musculoskeletal	ALL	pLoF	0.0001	Burden	Inverse variance weighted	1.30126e-07	-0.0165846	0.00314181
Height	SREK1	Height	ENSG00000153914	Musculoskeletal	ALL	pLoF	0.001	Burden	Inverse variance weighted	1.30126e-07	-0.0165846	0.00314181
Height	CACNA2D1	Height	ENSG00000153956	Musculoskeletal	ALL	pLoF	0.0001	Burden	Inverse variance weighted	8.90683e-09	-0.0169007	0.00293908
Height	CACNA2D1	Height	ENSG00000153956	Musculoskeletal	ALL	pLoF	0.001	Burden	Inverse variance weighted	4.3752e-09	-0.017188	0.00292844
Height	DISP1	Height	ENSG00000154309	Musculoskeletal	ALL	pLoF;damaging_missense_or_protein_altering	0.001	Burden	Inverse variance weighted	2.02901e-08	-0.00291473	0.000519606
Height	TTN	Height	ENSG00000155657	Musculoskeletal	ALL	pLoF	0.0001	Burden	Inverse variance weighted	1.47888e-11	-0.0022126	0.000327795
Height	TTN	Height	ENSG00000155657	Musculoskeletal	ALL	pLoF	0.001	Burden	Inverse variance weighted	3.98746e-15	-0.00213431	0.000271703
Height	ADAMTS3	Height	ENSG00000156140	Musculoskeletal	ALL	damaging_missense_or_protein_altering	0.0001	Burden	Inverse variance weighted	4.07582e-15	-0.00480299	0.000611645
Height	ADAMTS3	Height	ENSG00000156140	Musculoskeletal	ALL	damaging_missense_or_protein_altering	0.001	Burden	Inverse variance weighted	2.92435e-19	-0.00424389	0.00047304
Height	ADAMTS3	Height	ENSG00000156140	Musculoskeletal	ALL	pLoF	0.0001	Burden	Inverse variance weighted	1.47058e-08	-0.00993829	0.00175434
Height	ADAMTS3	Height	ENSG00000156140	Musculoskeletal	ALL	pLoF;damaging_missense_or_protein_altering	0.0001	Burden	Inverse variance weighted	2.79526e-20	-0.00534236	0.000579021
Height	ADAMTS3	Height	ENSG00000156140	Musculoskeletal	ALL	pLoF;damaging_missense_or_protein_altering	0.001	Burden	Inverse variance weighted	3.39948e-23	-0.00448601	0.000452208
Height	ACAN	Height	ENSG00000157766	Musculoskeletal	ALL	damaging_missense_or_protein_altering	0.0001	Burden	Inverse variance weighted	1.78483e-15	-0.00422297	0.000530828
Height	ACAN	Height	ENSG00000157766	Musculoskeletal	ALL	damaging_missense_or_protein_altering	0.001	Burden	Inverse variance weighted	2.05901e-23	-0.00382216	0.00038336
Height	ACAN	Height	ENSG00000157766	Musculoskeletal	ALL	pLoF	0.0001	Burden	Inverse variance weighted	1.21809e-100	-0.0409299	0.00192189
Height	ACAN	Height	ENSG00000157766	Musculoskeletal	ALL	pLoF	0.001	Burden	Inverse variance weighted	2.92311e-98	-0.0400719	0.00190471
Height	ACAN	Height	ENSG00000157766	Musculoskeletal	ALL	pLoF;damaging_missense_or_protein_altering	0.0001	Burden	Inverse variance weighted	2.81309e-40	-0.00680953	0.000512557
Height	ACAN	Height	ENSG00000157766	Musculoskeletal	ALL	pLoF;damaging_missense_or_protein_altering	0.001	Burden	Inverse variance weighted	3.63898e-44	-0.0052187	0.000374379
Height	NPR2	Height	ENSG00000159899	Musculoskeletal	ALL	damaging_missense_or_protein_altering	0.0001	Burden	Inverse variance weighted	2.14968e-31	-0.00737351	0.000632618
Height	NPR2	Height	ENSG00000159899	Musculoskeletal	ALL	damaging_missense_or_protein_altering	0.001	Burden	Inverse variance weighted	1.79958e-10	-0.00247961	0.000388804
Height	NPR2	Height	ENSG00000159899	Musculoskeletal	ALL	pLoF	0.0001	Burden	Inverse variance weighted	6.32379e-63	-0.030053	0.00179492
Height	NPR2	Height	ENSG00000159899	Musculoskeletal	ALL	pLoF	0.001	Burden	Inverse variance weighted	6.81558e-64	-0.0299724	0.00177609
Height	NPR2	Height	ENSG00000159899	Musculoskeletal	ALL	pLoF;damaging_missense_or_protein_altering	0.0001	Burden	Inverse variance weighted	4.69072e-61	-0.00987013	0.000598728
Height	NPR2	Height	ENSG00000159899	Musculoskeletal	ALL	pLoF;damaging_missense_or_protein_altering	0.001	Burden	Inverse variance weighted	1.20597e-22	-0.00373122	0.000381007
Height	DDR2	Height	ENSG00000162733	Musculoskeletal	ALL	damaging_missense_or_protein_altering	0.0001	Burden	Inverse variance weighted	2.19114e-10	-0.00478475	0.000753823
Height	DDR2	Height	ENSG00000162733	Musculoskeletal	ALL	damaging_missense_or_protein_altering	0.001	Burden	Inverse variance weighted	1.65875e-17	-0.00384138	0.000451104
Height	DDR2	Height	ENSG00000162733	Musculoskeletal	ALL	pLoF	0.0001	Burden	Inverse variance weighted	2.42285e-23	-0.0267103	0.00268338
Height	DDR2	Height	ENSG00000162733	Musculoskeletal	ALL	pLoF	0.001	Burden	Inverse variance weighted	5.77984e-23	-0.0259207	0.00262698
Height	DDR2	Height	ENSG00000162733	Musculoskeletal	ALL	pLoF;damaging_missense_or_protein_altering	0.0001	Burden	Inverse variance weighted	1.50537e-18	-0.00638564	0.000726527
Height	DDR2	Height	ENSG00000162733	Musculoskeletal	ALL	pLoF;damaging_missense_or_protein_altering	0.001	Burden	Inverse variance weighted	8.63125e-24	-0.00447283	0.000444785
Height	SNED1	Height	ENSG00000162804	Musculoskeletal	ALL	pLoF;damaging_missense_or_protein_altering	0.001	Burden	Inverse variance weighted	7.01474e-08	0.00225236	0.000417816
Height	SPRR3	Height	ENSG00000163209	Musculoskeletal	ALL	pLoF	0.0001	Burden	Inverse variance weighted	3.78353e-08	-0.154669	0.0281183
Height	SPRR3	Height	ENSG00000163209	Musculoskeletal	ALL	pLoF	0.001	Burden	Inverse variance weighted	3.78353e-08	-0.154669	0.0281183
Height	NPPC	Height	ENSG00000163273	Musculoskeletal	ALL	pLoF;damaging_missense_or_protein_altering	0.0001	Burden	Inverse variance weighted	3.80932e-08	-0.0133988	0.00243638
Height	NPPC	Height	ENSG00000163273	Musculoskeletal	ALL	pLoF;damaging_missense_or_protein_altering	0.001	Burden	Inverse variance weighted	2.57545e-08	-0.0134582	0.00241702
Height	IHH	Height	ENSG00000163501	Musculoskeletal	ALL	damaging_missense_or_protein_altering	0.0001	Burden	Inverse variance weighted	2.33369e-47	-0.0143973	0.000996014
Height	IHH	Height	ENSG00000163501	Musculoskeletal	ALL	damaging_missense_or_protein_altering	0.001	Burden	Inverse variance weighted	1.61773e-57	-0.0114127	0.00071395
Height	IHH	Height	ENSG00000163501	Musculoskeletal	ALL	pLoF	0.0001	Burden	Inverse variance weighted	1.82292e-15	-0.0425445	0.00534961
Height	IHH	Height	ENSG00000163501	Musculoskeletal	ALL	pLoF	0.001	Burden	Inverse variance weighted	5.98845e-17	-0.04282	0.00511867
Height	IHH	Height	ENSG00000163501	Musculoskeletal	ALL	pLoF;damaging_missense_or_protein_altering	0.0001	Burden	Inverse variance weighted	2.69437e-55	-0.0153417	0.000979469
Height	IHH	Height	ENSG00000163501	Musculoskeletal	ALL	pLoF;damaging_missense_or_protein_altering	0.001	Burden	Inverse variance weighted	1.8615e-64	-0.0120048	0.000708169
Height	GYG1	Height	ENSG00000163754	Musculoskeletal	ALL	pLoF;damaging_missense_or_protein_altering	0.001	Burden	Inverse variance weighted	5.7073e-09	-0.00262141	0.000450018
Height	YEATS2	Height	ENSG00000163872	Musculoskeletal	ALL	damaging_missense_or_protein_altering	0.0001	Burden	Inverse variance weighted	7.12943e-10	-0.00410224	0.000665603
Height	YEATS2	Height	ENSG00000163872	Musculoskeletal	ALL	pLoF;damaging_missense_or_protein_altering	0.0001	Burden	Inverse variance weighted	1.93913e-11	-0.00412451	0.000614633
Height	YEATS2	Height	ENSG00000163872	Musculoskeletal	ALL	pLoF;damaging_missense_or_protein_altering	0.001	Burden	Inverse variance weighted	1.0236e-08	-0.00300048	0.00052394
Height	ICE1	Height	ENSG00000164151	Musculoskeletal	ALL	pLoF	0.0001	Burden	Inverse variance weighted	5.65438e-15	0.0110784	0.00141823
Height	ICE1	Height	ENSG00000164151	Musculoskeletal	ALL	pLoF	0.001	Burden	Inverse variance weighted	2.09382e-15	0.0111374	0.00140346
Height	ICE1	Height	ENSG00000164151	Musculoskeletal	ALL	pLoF;damaging_missense_or_protein_altering	0.0001	Burden	Inverse variance weighted	2.47933e-13	0.00623529	0.000851813
Height	ICE1	Height	ENSG00000164151	Musculoskeletal	ALL	pLoF;damaging_missense_or_protein_altering	0.001	Burden	Inverse variance weighted	8.08904e-13	0.00501092	0.000699885
Height	RICTOR	Height	ENSG00000164327	Musculoskeletal	ALL	pLoF	0.0001	Burden	Inverse variance weighted	6.28343e-08	-0.014949	0.00276294
Height	RICTOR	Height	ENSG00000164327	Musculoskeletal	ALL	pLoF	0.001	Burden	Inverse variance weighted	3.97003e-08	-0.0151263	0.00275416
Height	DLC1	Height	ENSG00000164741	Musculoskeletal	ALL	pLoF	0.0001	Burden	Inverse variance weighted	5.4265e-10	-0.0112052	0.00180547
Height	DLC1	Height	ENSG00000164741	Musculoskeletal	ALL	pLoF	0.001	Burden	Inverse variance weighted	1.58993e-10	-0.0113168	0.00176922
Height	DLC1	Height	ENSG00000164741	Musculoskeletal	ALL	pLoF;damaging_missense_or_protein_altering	0.001	Burden	Inverse variance weighted	1.86824e-08	-0.00281189	0.0005
Height	ZNF367	Height	ENSG00000165244	Musculoskeletal	ALL	pLoF;damaging_missense_or_protein_altering	0.0001	Burden	Inverse variance weighted	5.19134e-08	0.0113753	0.00208926
Height	INPPL1	Height	ENSG00000165458	Musculoskeletal	ALL	pLoF	0.0001	Burden	Inverse variance weighted	1.7391e-09	0.00666399	0.00110689
Height	INPPL1	Height	ENSG00000165458	Musculoskeletal	ALL	pLoF	0.001	Burden	Inverse variance weighted	1.01611e-09	0.00672615	0.00110141
Height	INPPL1	Height	ENSG00000165458	Musculoskeletal	ALL	pLoF;damaging_missense_or_protein_altering	0.0001	Burden	Inverse variance weighted	6.52239e-10	0.00278917	0.000451523
Height	INPPL1	Height	ENSG00000165458	Musculoskeletal	ALL	pLoF;damaging_missense_or_protein_altering	0.001	Burden	Inverse variance weighted	6.59574e-10	0.00247053	0.000400054
Height	E2F7	Height	ENSG00000165891	Musculoskeletal	ALL	pLoF	0.0001	Burden	Inverse variance weighted	1.37938e-07	-0.0114289	0.00216951
Height	E2F7	Height	ENSG00000165891	Musculoskeletal	ALL	pLoF	0.001	Burden	Inverse variance weighted	5.37734e-08	-0.0112646	0.00207132
Height	HTRA1	Height	ENSG00000166033	Musculoskeletal	ALL	damaging_missense_or_protein_altering	0.0001	Burden	Inverse variance weighted	6.7432e-08	-0.00462437	0.000856701
Height	HTRA1	Height	ENSG00000166033	Musculoskeletal	ALL	damaging_missense_or_protein_altering	0.001	Burden	Inverse variance weighted	7.60602e-08	-0.00439135	0.000816808
Height	HTRA1	Height	ENSG00000166033	Musculoskeletal	ALL	pLoF	0.0001	Burden	Inverse variance weighted	6.5695e-14	-0.0154741	0.00206426
Height	HTRA1	Height	ENSG00000166033	Musculoskeletal	ALL	pLoF;damaging_missense_or_protein_altering	0.0001	Burden	Inverse variance weighted	4.24491e-15	-0.00621803	0.00079236
Height	HTRA1	Height	ENSG00000166033	Musculoskeletal	ALL	pLoF;damaging_missense_or_protein_altering	0.001	Burden	Inverse variance weighted	2.37101e-09	-0.00391484	0.000655741
Height	FBN1	Height	ENSG00000166147	Musculoskeletal	ALL	damaging_missense_or_protein_altering	0.0001	Burden	Inverse variance weighted	3.90729e-11	0.00298988	0.000452494
Height	FBN1	Height	ENSG00000166147	Musculoskeletal	ALL	pLoF	0.0001	Burden	Inverse variance weighted	1.68026e-18	0.0293047	0.00333884
Height	FBN1	Height	ENSG00000166147	Musculoskeletal	ALL	pLoF	0.001	Burden	Inverse variance weighted	6.47004e-19	0.0295424	0.00332547
Height	FBN1	Height	ENSG00000166147	Musculoskeletal	ALL	pLoF;damaging_missense_or_protein_altering	0.0001	Burden	Inverse variance weighted	1.48161e-14	0.00345084	0.000448795
Height	CLEC3A	Height	ENSG00000166509	Musculoskeletal	ALL	damaging_missense_or_protein_altering	0.001	Burden	Inverse variance weighted	2.51487e-09	0.00536162	0.000899527
Height	CLEC3A	Height	ENSG00000166509	Musculoskeletal	ALL	pLoF;damaging_missense_or_protein_altering	0.001	Burden	Inverse variance weighted	5.19613e-10	0.00528489	0.00085061
Height	PBX3	Height	ENSG00000167081	Musculoskeletal	ALL	pLoF;damaging_missense_or_protein_altering	0.001	Burden	Inverse variance weighted	6.47461e-08	-0.00465678	0.000861542
Height	ANKRD11	Height	ENSG00000167522	Musculoskeletal	ALL	pLoF	0.0001	Burden	Inverse variance weighted	1.09828e-38	-0.0427591	0.00328707
Height	ANKRD11	Height	ENSG00000167522	Musculoskeletal	ALL	pLoF	0.001	Burden	Inverse variance weighted	6.5632e-38	-0.042068	0.00326846
Height	AXL	Height	ENSG00000167601	Musculoskeletal	ALL	damaging_missense_or_protein_altering	0.0001	Burden	Inverse variance weighted	1.11493e-07	-0.00358015	0.000674619
Height	AXL	Height	ENSG00000167601	Musculoskeletal	ALL	damaging_missense_or_protein_altering	0.001	Burden	Inverse variance weighted	1.5907e-08	-0.00302425	0.000535126
Height	AXL	Height	ENSG00000167601	Musculoskeletal	ALL	pLoF;damaging_missense_or_protein_altering	0.0001	Burden	Inverse variance weighted	2.6101e-11	-0.00421253	0.000631843
Height	AXL	Height	ENSG00000167601	Musculoskeletal	ALL	pLoF;damaging_missense_or_protein_altering	0.001	Burden	Inverse variance weighted	1.36984e-11	-0.00342262	0.000506224
Height	VWCE	Height	ENSG00000167992	Musculoskeletal	ALL	pLoF	0.0001	Burden	Inverse variance weighted	5.07259e-09	-0.00703003	0.00120279
Height	VWCE	Height	ENSG00000167992	Musculoskeletal	ALL	pLoF	0.001	Burden	Inverse variance weighted	2.30484e-09	-0.00694531	0.00116245
Height	VWCE	Height	ENSG00000167992	Musculoskeletal	ALL	pLoF;damaging_missense_or_protein_altering	0.0001	Burden	Inverse variance weighted	1.516e-09	-0.00347036	0.000574311
Height	VWCE	Height	ENSG00000167992	Musculoskeletal	ALL	pLoF;damaging_missense_or_protein_altering	0.001	Burden	Inverse variance weighted	2.67523e-09	-0.0029511	0.000495951
Height	TRANK1	Height	ENSG00000168016	Musculoskeletal	ALL	pLoF;damaging_missense_or_protein_altering	0.0001	Burden	Inverse variance weighted	4.65567e-08	-0.00235456	0.000430924
Height	TRANK1	Height	ENSG00000168016	Musculoskeletal	ALL	pLoF;damaging_missense_or_protein_altering	0.001	Burden	Inverse variance weighted	4.8278e-11	-0.00264882	0.000402792
Height	CNNM3	Height	ENSG00000168763	Musculoskeletal	ALL	pLoF;damaging_missense_or_protein_altering	0.0001	Burden	Inverse variance weighted	1.84451e-08	0.00400864	0.000712522
Height	IRS1	Height	ENSG00000169047	Musculoskeletal	ALL	pLoF	0.0001	Burden	Inverse variance weighted	4.86951e-39	-0.0214027	0.00163751
Height	IRS1	Height	ENSG00000169047	Musculoskeletal	ALL	pLoF	0.001	Burden	Inverse variance weighted	1.85565e-39	-0.0214921	0.0016352
Height	IRS1	Height	ENSG00000169047	Musculoskeletal	ALL	pLoF;damaging_missense_or_protein_altering	0.0001	Burden	Inverse variance weighted	2.73942e-14	-0.00592729	0.000778874
Height	IRS1	Height	ENSG00000169047	Musculoskeletal	ALL	pLoF;damaging_missense_or_protein_altering	0.001	Burden	Inverse variance weighted	4.14237e-12	-0.00434497	0.000626777
Height	THBS3	Height	ENSG00000169231	Musculoskeletal	ALL	damaging_missense_or_protein_altering	0.0001	Burden	Inverse variance weighted	1.15314e-14	-0.00339859	0.000440168
Height	THBS3	Height	ENSG00000169231	Musculoskeletal	ALL	damaging_missense_or_protein_altering	0.001	Burden	Inverse variance weighted	1.13992e-18	-0.00326934	0.000370655
Height	THBS3	Height	ENSG00000169231	Musculoskeletal	ALL	pLoF	0.0001	Burden	Inverse variance weighted	2.03987e-09	-0.00516113	0.000860963
Height	THBS3	Height	ENSG00000169231	Musculoskeletal	ALL	pLoF	0.001	Burden	Inverse variance weighted	1.46711e-11	-0.00500471	0.000741315
Height	THBS3	Height	ENSG00000169231	Musculoskeletal	ALL	pLoF;damaging_missense_or_protein_altering	0.0001	Burden	Inverse variance weighted	4.19978e-21	-0.00375937	0.000398766
Height	THBS3	Height	ENSG00000169231	Musculoskeletal	ALL	pLoF;damaging_missense_or_protein_altering	0.001	Burden	Inverse variance weighted	1.33675e-27	-0.00362391	0.000332881
Height	ANTXR1	Height	ENSG00000169604	Musculoskeletal	ALL	damaging_missense_or_protein_altering	0.0001	Burden	Inverse variance weighted	1.43622e-09	-0.00611096	0.00100985
Height	ANTXR1	Height	ENSG00000169604	Musculoskeletal	ALL	damaging_missense_or_protein_altering	0.001	Burden	Inverse variance weighted	4.54469e-09	-0.0043424	0.00074064
Height	ANTXR1	Height	ENSG00000169604	Musculoskeletal	ALL	pLoF	0.0001	Burden	Inverse variance weighted	5.2329e-08	-0.0170318	0.003129
Height	ANTXR1	Height	ENSG00000169604	Musculoskeletal	ALL	pLoF	0.001	Burden	Inverse variance weighted	3.45779e-08	-0.0167016	0.00302757
Height	ANTXR1	Height	ENSG00000169604	Musculoskeletal	ALL	pLoF;damaging_missense_or_protein_altering	0.0001	Burden	Inverse variance weighted	1.10024e-13	-0.0071453	0.000961906
Height	ANTXR1	Height	ENSG00000169604	Musculoskeletal	ALL	pLoF;damaging_missense_or_protein_altering	0.001	Burden	Inverse variance weighted	2.50498e-12	-0.00504109	0.000719845
Height	FASN	Height	ENSG00000169710	Musculoskeletal	ALL	pLoF	0.0001	Burden	Inverse variance weighted	3.3585e-11	-0.0175541	0.0026477
Height	FASN	Height	ENSG00000169710	Musculoskeletal	ALL	pLoF	0.001	Burden	Inverse variance weighted	3.3585e-11	-0.0175541	0.0026477
Height	TACR3	Height	ENSG00000169836	Musculoskeletal	ALL	pLoF	0.001	Burden	Inverse variance weighted	3.08076e-12	0.00555817	0.000796985
Height	TACR3	Height	ENSG00000169836	Musculoskeletal	ALL	pLoF;damaging_missense_or_protein_altering	0.001	Burden	Inverse variance weighted	5.88952e-08	0.0030631	0.000564926
Height	SOCS5	Height	ENSG00000171150	Musculoskeletal	ALL	pLoF	0.0001	Burden	Inverse variance weighted	2.84137e-09	0.0101693	0.00171186
Height	SOCS5	Height	ENSG00000171150	Musculoskeletal	ALL	pLoF	0.001	Burden	Inverse variance weighted	8.83235e-09	0.00970523	0.00168735
Height	SOCS5	Height	ENSG00000171150	Musculoskeletal	ALL	pLoF;damaging_missense_or_protein_altering	0.0001	Burden	Inverse variance weighted	4.13384e-12	0.00837871	0.00120861
Height	SOCS5	Height	ENSG00000171150	Musculoskeletal	ALL	pLoF;damaging_missense_or_protein_altering	0.001	Burden	Inverse variance weighted	8.0457e-12	0.00816927	0.00119473
Height	COL24A1	Height	ENSG00000171502	Musculoskeletal	ALL	pLoF;damaging_missense_or_protein_altering	0.0001	Burden	Inverse variance weighted	8.87474e-10	-0.00228029	0.000372083
Height	COL24A1	Height	ENSG00000171502	Musculoskeletal	ALL	pLoF;damaging_missense_or_protein_altering	0.001	Burden	Inverse variance weighted	3.22902e-10	-0.00178696	0.000284215
Height	SPSB1	Height	ENSG00000171621	Musculoskeletal	ALL	damaging_missense_or_protein_altering	0.0001	Burden	Inverse variance weighted	7.74778e-09	-0.00811199	0.00140495
Height	SPSB1	Height	ENSG00000171621	Musculoskeletal	ALL	damaging_missense_or_protein_altering	0.001	Burden	Inverse variance weighted	2.55526e-09	-0.00756023	0.00126894
Height	SPSB1	Height	ENSG00000171621	Musculoskeletal	ALL	pLoF;damaging_missense_or_protein_altering	0.0001	Burden	Inverse variance weighted	1.02457e-08	-0.0078265	0.00136669
Height	SPSB1	Height	ENSG00000171621	Musculoskeletal	ALL	pLoF;damaging_missense_or_protein_altering	0.001	Burden	Inverse variance weighted	3.41203e-09	-0.00732356	0.00123909
Height	COL8A2	Height	ENSG00000171812	Musculoskeletal	ALL	damaging_missense_or_protein_altering	0.0001	Burden	Inverse variance weighted	4.33464e-10	0.00577033	0.000924514
Height	COL8A2	Height	ENSG00000171812	Musculoskeletal	ALL	damaging_missense_or_protein_altering	0.001	Burden	Inverse variance weighted	3.92521e-08	0.00400176	0.000728364
Height	COL8A2	Height	ENSG00000171812	Musculoskeletal	ALL	pLoF;damaging_missense_or_protein_altering	0.0001	Burden	Inverse variance weighted	1.51038e-12	0.00613505	0.000867325
Height	COL8A2	Height	ENSG00000171812	Musculoskeletal	ALL	pLoF;damaging_missense_or_protein_altering	0.001	Burden	Inverse variance weighted	1.34725e-10	0.00447895	0.000697467
Height	GOLIM4	Height	ENSG00000173905	Musculoskeletal	ALL	pLoF;damaging_missense_or_protein_altering	0.0001	Burden	Inverse variance weighted	2.99203e-08	0.00354019	0.000638805
Height	ADCY6	Height	ENSG00000174233	Musculoskeletal	ALL	pLoF	0.0001	Burden	Inverse variance weighted	2.48981e-09	-0.0094712	0.00158856
Height	ADCY6	Height	ENSG00000174233	Musculoskeletal	ALL	pLoF	0.001	Burden	Inverse variance weighted	2.7213e-09	-0.00942084	0.00158398
Height	MYO1D	Height	ENSG00000176658	Musculoskeletal	ALL	damaging_missense_or_protein_altering	0.001	Burden	Inverse variance weighted	3.0504e-09	0.00203955	0.000344003
Height	MYO1D	Height	ENSG00000176658	Musculoskeletal	ALL	pLoF;damaging_missense_or_protein_altering	0.001	Burden	Inverse variance weighted	1.39684e-11	0.0022249	0.000329213
Height	FIBIN	Height	ENSG00000176971	Musculoskeletal	ALL	damaging_missense_or_protein_altering	0.001	Burden	Inverse variance weighted	3.70402e-17	-0.00522376	0.000620259
Height	FIBIN	Height	ENSG00000176971	Musculoskeletal	ALL	pLoF;damaging_missense_or_protein_altering	0.001	Burden	Inverse variance weighted	1.0209e-17	-0.00526898	0.000614705
Height	NIM1K	Height	ENSG00000177453	Musculoskeletal	ALL	pLoF	0.001	Burden	Inverse variance weighted	3.82034e-10	-0.00449898	0.00071855
Height	NIM1K	Height	ENSG00000177453	Musculoskeletal	ALL	pLoF;damaging_missense_or_protein_altering	0.001	Burden	Inverse variance weighted	7.08512e-10	-0.0037829	0.000613691
Height	ZNF518A	Height	ENSG00000177853	Musculoskeletal	ALL	pLoF	0.0001	Burden	Inverse variance weighted	2.14112e-16	0.0147903	0.00180065
Height	ZNF518A	Height	ENSG00000177853	Musculoskeletal	ALL	pLoF	0.001	Burden	Inverse variance weighted	5.19499e-17	0.0150314	0.00179326
Height	ZNF518A	Height	ENSG00000177853	Musculoskeletal	ALL	pLoF;damaging_missense_or_protein_altering	0.0001	Burden	Inverse variance weighted	2.9218e-08	0.00622027	0.00112157
Height	LCORL	Height	ENSG00000178177	Musculoskeletal	ALL	pLoF	0.0001	Burden	Inverse variance weighted	2.08307e-77	0.0305379	0.00163978
Height	LCORL	Height	ENSG00000178177	Musculoskeletal	ALL	pLoF	0.001	Burden	Inverse variance weighted	3.43616e-76	0.0295735	0.00160094
Height	LCORL	Height	ENSG00000178177	Musculoskeletal	ALL	pLoF;damaging_missense_or_protein_altering	0.0001	Burden	Inverse variance weighted	1.16935e-45	0.0164826	0.00116215
Height	LCORL	Height	ENSG00000178177	Musculoskeletal	ALL	pLoF;damaging_missense_or_protein_altering	0.001	Burden	Inverse variance weighted	2.75534e-45	0.0160327	0.00113525
Height	WDR6	Height	ENSG00000178252	Musculoskeletal	ALL	pLoF	0.0001	Burden	Inverse variance weighted	1.3469e-13	-0.00886264	0.00119742
Height	WDR6	Height	ENSG00000178252	Musculoskeletal	ALL	pLoF	0.001	Burden	Inverse variance weighted	2.71537e-14	-0.00895654	0.00117676
Height	WDR6	Height	ENSG00000178252	Musculoskeletal	ALL	pLoF;damaging_missense_or_protein_altering	0.0001	Burden	Inverse variance weighted	2.07882e-11	-0.00427631	0.000638219
Height	WDR6	Height	ENSG00000178252	Musculoskeletal	ALL	pLoF;damaging_missense_or_protein_altering	0.001	Burden	Inverse variance weighted	3.47743e-12	-0.00358271	0.000514983
Height	PTPN11	Height	ENSG00000179295	Musculoskeletal	ALL	damaging_missense_or_protein_altering	0.0001	Burden	Inverse variance weighted	2.44433e-18	-0.00951997	0.00108991
Height	PTPN11	Height	ENSG00000179295	Musculoskeletal	ALL	damaging_missense_or_protein_altering	0.001	Burden	Inverse variance weighted	7.94992e-19	-0.00956848	0.00107988
Height	PTPN11	Height	ENSG00000179295	Musculoskeletal	ALL	pLoF;damaging_missense_or_protein_altering	0.0001	Burden	Inverse variance weighted	1.73298e-18	-0.00934455	0.0010651
Height	PTPN11	Height	ENSG00000179295	Musculoskeletal	ALL	pLoF;damaging_missense_or_protein_altering	0.001	Burden	Inverse variance weighted	5.6797e-19	-0.009394	0.00105573
Height	MKRN3	Height	ENSG00000179455	Musculoskeletal	ALL	damaging_missense_or_protein_altering	0.0001	Burden	Inverse variance weighted	4.68416e-14	-0.00933609	0.00123814
Height	MKRN3	Height	ENSG00000179455	Musculoskeletal	ALL	damaging_missense_or_protein_altering	0.001	Burden	Inverse variance weighted	9.76922e-16	-0.00949044	0.00118191
Height	MKRN3	Height	ENSG00000179455	Musculoskeletal	ALL	pLoF;damaging_missense_or_protein_altering	0.0001	Burden	Inverse variance weighted	6.01624e-14	-0.00928382	0.00123657
Height	MKRN3	Height	ENSG00000179455	Musculoskeletal	ALL	pLoF;damaging_missense_or_protein_altering	0.001	Burden	Inverse variance weighted	1.26098e-15	-0.00944245	0.00118055
Height	PLAG1	Height	ENSG00000181690	Musculoskeletal	ALL	pLoF	0.0001	Burden	Inverse variance weighted	5.83847e-08	-0.0317961	0.00586246
Height	PLAG1	Height	ENSG00000181690	Musculoskeletal	ALL	pLoF	0.001	Burden	Inverse variance weighted	5.83847e-08	-0.0317961	0.00586246
Height	EXT1	Height	ENSG00000182197	Musculoskeletal	ALL	pLoF	0.0001	Burden	Inverse variance weighted	1.1375e-08	-0.022545	0.00394915
Height	EXT1	Height	ENSG00000182197	Musculoskeletal	ALL	pLoF	0.001	Burden	Inverse variance weighted	3.55114e-09	-0.0226746	0.00384065
Height	PAPPA	Height	ENSG00000182752	Musculoskeletal	ALL	pLoF	0.0001	Burden	Inverse variance weighted	1.82687e-18	-0.0184192	0.00210085
Height	PAPPA	Height	ENSG00000182752	Musculoskeletal	ALL	pLoF	0.001	Burden	Inverse variance weighted	9.04704e-18	-0.0179497	0.00209071
Height	PAPPA	Height	ENSG00000182752	Musculoskeletal	ALL	pLoF;damaging_missense_or_protein_altering	0.0001	Burden	Inverse variance weighted	2.69817e-14	-0.00541295	0.000711104
Height	PAPPA	Height	ENSG00000182752	Musculoskeletal	ALL	pLoF;damaging_missense_or_protein_altering	0.001	Burden	Inverse variance weighted	1.40766e-13	-0.00474726	0.000641903
Height	SHOX	Height	ENSG00000185960	Musculoskeletal	ALL	pLoF	0.0001	Burden	Inverse variance weighted	2.42425e-29	-0.040988	0.00364468
Height	SHOX	Height	ENSG00000185960	Musculoskeletal	ALL	pLoF	0.001	Burden	Inverse variance weighted	1.0336e-29	-0.040893	0.00361215
Height	SHOX	Height	ENSG00000185960	Musculoskeletal	ALL	pLoF;damaging_missense_or_protein_altering	0.0001	Burden	Inverse variance weighted	4.99502e-15	-0.016285	0.00208061
Height	SHOX	Height	ENSG00000185960	Musculoskeletal	ALL	pLoF;damaging_missense_or_protein_altering	0.001	Burden	Inverse variance weighted	1.07283e-14	-0.0156456	0.00202393
Height	PLCD1	Height	ENSG00000187091	Musculoskeletal	ALL	pLoF	0.001	Burden	Inverse variance weighted	1.71902e-08	-0.00344064	0.000610244
Height	PLCD1	Height	ENSG00000187091	Musculoskeletal	ALL	pLoF;damaging_missense_or_protein_altering	0.001	Burden	Inverse variance weighted	2.40066e-08	-0.00224975	0.000403158
Height	OSTN	Height	ENSG00000188729	Musculoskeletal	ALL	pLoF;damaging_missense_or_protein_altering	0.001	Burden	Inverse variance weighted	1.04813e-08	-0.00621721	0.0010864
Height	ESRRG	Height	ENSG00000196482	Musculoskeletal	ALL	damaging_missense_or_protein_altering	0.001	Burden	Inverse variance weighted	5.73052e-08	-0.00533319	0.000982712
Height	ESRRG	Height	ENSG00000196482	Musculoskeletal	ALL	pLoF;damaging_missense_or_protein_altering	0.001	Burden	Inverse variance weighted	2.11412e-08	-0.0054418	0.000971335
Height	NF1	Height	ENSG00000196712	Musculoskeletal	ALL	pLoF	0.0001	Burden	Inverse variance weighted	4.99324e-51	-0.0209264	0.00139272
Height	NF1	Height	ENSG00000196712	Musculoskeletal	ALL	pLoF	0.001	Burden	Inverse variance weighted	1.7369e-51	-0.0207657	0.00137564
Height	NF1	Height	ENSG00000196712	Musculoskeletal	ALL	pLoF;damaging_missense_or_protein_altering	0.0001	Burden	Inverse variance weighted	7.93368e-26	-0.00597838	0.000568935
Height	NF1	Height	ENSG00000196712	Musculoskeletal	ALL	pLoF;damaging_missense_or_protein_altering	0.001	Burden	Inverse variance weighted	7.79275e-18	-0.00404382	0.000470069
Height	COL27A1	Height	ENSG00000196739	Musculoskeletal	ALL	damaging_missense_or_protein_altering	0.0001	Burden	Inverse variance weighted	1.42245e-16	-0.00319392	0.00038654
Height	COL27A1	Height	ENSG00000196739	Musculoskeletal	ALL	damaging_missense_or_protein_altering	0.001	Burden	Inverse variance weighted	7.28553e-13	-0.00215292	0.000300102
Height	COL27A1	Height	ENSG00000196739	Musculoskeletal	ALL	pLoF	0.0001	Burden	Inverse variance weighted	6.58078e-29	-0.0153405	0.0013749
Height	COL27A1	Height	ENSG00000196739	Musculoskeletal	ALL	pLoF	0.001	Burden	Inverse variance weighted	1.14586e-30	-0.0156513	0.00135955
Height	COL27A1	Height	ENSG00000196739	Musculoskeletal	ALL	pLoF;damaging_missense_or_protein_altering	0.0001	Burden	Inverse variance weighted	1.3704e-27	-0.00405996	0.000373013
Height	COL27A1	Height	ENSG00000196739	Musculoskeletal	ALL	pLoF;damaging_missense_or_protein_altering	0.001	Burden	Inverse variance weighted	6.41397e-21	-0.0027559	0.000293713
Height	OR10D3	Height	ENSG00000197309	Musculoskeletal	ALL	pLoF	0.0001	Burden	Inverse variance weighted	1.76522e-08	0.0517317	0.00918277
Height	OR10D3	Height	ENSG00000197309	Musculoskeletal	ALL	pLoF	0.001	Burden	Inverse variance weighted	1.76522e-08	0.0517317	0.00918277
Height	KLHDC1	Height	ENSG00000197776	Musculoskeletal	ALL	pLoF;damaging_missense_or_protein_altering	0.001	Burden	Inverse variance weighted	6.22487e-10	0.00296289	0.000479073
Height	ADAMTSL2	Height	ENSG00000197859	Musculoskeletal	ALL	damaging_missense_or_protein_altering	0.0001	Burden	Inverse variance weighted	5.70576e-18	-0.00492085	0.000569655
Height	ADAMTSL2	Height	ENSG00000197859	Musculoskeletal	ALL	damaging_missense_or_protein_altering	0.001	Burden	Inverse variance weighted	2.87097e-15	-0.0037489	0.000474761
Height	ADAMTSL2	Height	ENSG00000197859	Musculoskeletal	ALL	pLoF	0.0001	Burden	Inverse variance weighted	6.46462e-11	-0.0117679	0.00180142
Height	ADAMTSL2	Height	ENSG00000197859	Musculoskeletal	ALL	pLoF	0.001	Burden	Inverse variance weighted	1.32504e-10	-0.0114045	0.00177522
Height	ADAMTSL2	Height	ENSG00000197859	Musculoskeletal	ALL	pLoF;damaging_missense_or_protein_altering	0.0001	Burden	Inverse variance weighted	2.21029e-24	-0.00554432	0.000544124
Height	ADAMTSL2	Height	ENSG00000197859	Musculoskeletal	ALL	pLoF;damaging_missense_or_protein_altering	0.001	Burden	Inverse variance weighted	1.97372e-20	-0.00425571	0.000459394
Height	PRIM1	Height	ENSG00000198056	Musculoskeletal	ALL	pLoF	0.001	Burden	Inverse variance weighted	8.26738e-08	-0.00934501	0.00174308
Height	TLK1	Height	ENSG00000198586	Musculoskeletal	ALL	pLoF	0.0001	Burden	Inverse variance weighted	6.26437e-08	-0.0167095	0.00308801
Height	TLK1	Height	ENSG00000198586	Musculoskeletal	ALL	pLoF	0.001	Burden	Inverse variance weighted	5.4037e-08	-0.0165782	0.00304886
Height	KLHL9	Height	ENSG00000198642	Musculoskeletal	ALL	pLoF;damaging_missense_or_protein_altering	0.001	Burden	Inverse variance weighted	6.07253e-10	-0.00618885	0.00100005
Height	COLGALT2	Height	ENSG00000198756	Musculoskeletal	ALL	pLoF;damaging_missense_or_protein_altering	0.001	Burden	Inverse variance weighted	9.08395e-10	0.00349108	0.000569998
Height	MTOR	Height	ENSG00000198793	Musculoskeletal	ALL	pLoF	0.0001	Burden	Inverse variance weighted	1.82997e-08	-0.0123254	0.00219026
Height	MTOR	Height	ENSG00000198793	Musculoskeletal	ALL	pLoF	0.001	Burden	Inverse variance weighted	8.54572e-09	-0.0122782	0.00213262
Height	ZNF521	Height	ENSG00000198795	Musculoskeletal	ALL	pLoF	0.0001	Burden	Inverse variance weighted	5.59578e-11	-0.0345985	0.00527887
Height	ZNF521	Height	ENSG00000198795	Musculoskeletal	ALL	pLoF	0.001	Burden	Inverse variance weighted	5.59578e-11	-0.0345985	0.00527887
Height	GRK5	Height	ENSG00000198873	Musculoskeletal	ALL	pLoF;damaging_missense_or_protein_altering	0.0001	Burden	Inverse variance weighted	1.13327e-08	0.00450766	0.000789506
Height	GRK5	Height	ENSG00000198873	Musculoskeletal	ALL	pLoF;damaging_missense_or_protein_altering	0.001	Burden	Inverse variance weighted	8.59931e-09	0.00309195	0.000537145
Height	PRKDC	Height	ENSG00000253729	Musculoskeletal	ALL	pLoF	0.0001	Burden	Inverse variance weighted	3.68155e-08	-0.00985813	0.0017906
Height	PRKDC	Height	ENSG00000253729	Musculoskeletal	ALL	pLoF	0.001	Burden	Inverse variance weighted	3.45535e-08	-0.00983838	0.0017834
Height	RTL1	Height	ENSG00000254656	Musculoskeletal	ALL	damaging_missense_or_protein_altering	0.0001	Burden	Inverse variance weighted	1.14452e-11	-0.00760538	0.00112057
Height	RTL1	Height	ENSG00000254656	Musculoskeletal	ALL	damaging_missense_or_protein_altering	0.001	Burden	Inverse variance weighted	3.53564e-10	-0.00629331	0.0010032
Height	RTL1	Height	ENSG00000254656	Musculoskeletal	ALL	pLoF;damaging_missense_or_protein_altering	0.0001	Burden	Inverse variance weighted	8.18134e-12	-0.00763797	0.00111742
Height	RTL1	Height	ENSG00000254656	Musculoskeletal	ALL	pLoF;damaging_missense_or_protein_altering	0.001	Burden	Inverse variance weighted	2.59345e-10	-0.00632888	0.0010012
Height	CNPY2	Height	ENSG00000257727	Musculoskeletal	ALL	damaging_missense_or_protein_altering	0.0001	Burden	Inverse variance weighted	1.22784e-16	-0.00887439	0.00107174
Height	CNPY2	Height	ENSG00000257727	Musculoskeletal	ALL	damaging_missense_or_protein_altering	0.001	Burden	Inverse variance weighted	2.57391e-16	-0.00709831	0.000866516
Height	CNPY2	Height	ENSG00000257727	Musculoskeletal	ALL	pLoF	0.0001	Burden	Inverse variance weighted	4.36788e-19	-0.0142436	0.00159553
Height	CNPY2	Height	ENSG00000257727	Musculoskeletal	ALL	pLoF	0.001	Burden	Inverse variance weighted	2.48476e-19	-0.0143064	0.00159147
Height	CNPY2	Height	ENSG00000257727	Musculoskeletal	ALL	pLoF;damaging_missense_or_protein_altering	0.0001	Burden	Inverse variance weighted	1.71659e-31	-0.010768	0.000922334
Height	CNPY2	Height	ENSG00000257727	Musculoskeletal	ALL	pLoF;damaging_missense_or_protein_altering	0.001	Burden	Inverse variance weighted	2.02757e-29	-0.00875386	0.000777311
Height	GH1	Height	ENSG00000259384	Musculoskeletal	ALL	damaging_missense_or_protein_altering	0.0001	Burden	Inverse variance weighted	3.5148e-09	-0.00684102	0.00115841
Height	GH1	Height	ENSG00000259384	Musculoskeletal	ALL	pLoF;damaging_missense_or_protein_altering	0.0001	Burden	Inverse variance weighted	1.25496e-11	-0.00743508	0.00109763
Height		Height	ENSG00000285947	Musculoskeletal	ALL	damaging_missense_or_protein_altering	0.0001	Burden	Inverse variance weighted	5.57981e-12	-0.00819283	0.00118909
Height		Height	ENSG00000285947	Musculoskeletal	ALL	pLoF;damaging_missense_or_protein_altering	0.0001	Burden	Inverse variance weighted	5.088e-14	-0.00845986	0.00112354
Height	CYP26B1	Height	ENSG00000003137	Musculoskeletal	ALL	damaging_missense_or_protein_altering	0.0001	SKAT	Stouffer	5.67331e-09
Height	CYP26B1	Height	ENSG00000003137	Musculoskeletal	ALL	pLoF;damaging_missense_or_protein_altering	0.0001	SKAT	Stouffer	1.27395e-08
Height	SCMH1	Height	ENSG00000010803	Musculoskeletal	ALL	pLoF	0.0001	SKAT	Stouffer	2.38276e-08
Height	SCMH1	Height	ENSG00000010803	Musculoskeletal	ALL	pLoF	0.001	SKAT	Stouffer	1.53053e-08
Height	SCMH1	Height	ENSG00000010803	Musculoskeletal	ALL	pLoF;damaging_missense_or_protein_altering	0.0001	SKAT	Stouffer	3.45858e-12
Height	SCMH1	Height	ENSG00000010803	Musculoskeletal	ALL	pLoF;damaging_missense_or_protein_altering	0.001	SKAT	Stouffer	1.60182e-13
Height	MRC2	Height	ENSG00000011028	Musculoskeletal	ALL	pLoF	0.0001	SKAT	Stouffer	5.83166e-09
Height	MRC2	Height	ENSG00000011028	Musculoskeletal	ALL	pLoF	0.001	SKAT	Stouffer	1.34614e-08
Height	IGF1	Height	ENSG00000017427	Musculoskeletal	ALL	pLoF;damaging_missense_or_protein_altering	0.0001	SKAT	Stouffer	1.1411e-09
Height	IGF1	Height	ENSG00000017427	Musculoskeletal	ALL	pLoF;damaging_missense_or_protein_altering	0.001	SKAT	Stouffer	1.26768e-10
Height	BOD1L1	Height	ENSG00000038219	Musculoskeletal	ALL	pLoF	0.0001	SKAT	Stouffer	2.42345e-08
Height	ADAMTS6	Height	ENSG00000049192	Musculoskeletal	ALL	damaging_missense_or_protein_altering	0.0001	SKAT	Stouffer	5.3127e-08
Height	ADAMTS6	Height	ENSG00000049192	Musculoskeletal	ALL	damaging_missense_or_protein_altering	0.001	SKAT	Stouffer	4.10714e-08
Height	ADAMTS6	Height	ENSG00000049192	Musculoskeletal	ALL	pLoF	0.0001	SKAT	Stouffer	6.38905e-14
Height	ADAMTS6	Height	ENSG00000049192	Musculoskeletal	ALL	pLoF	0.001	SKAT	Stouffer	1.8707e-14
Height	ADAMTS6	Height	ENSG00000049192	Musculoskeletal	ALL	pLoF;damaging_missense_or_protein_altering	0.0001	SKAT	Stouffer	4.39194e-13
Height	ADAMTS6	Height	ENSG00000049192	Musculoskeletal	ALL	pLoF;damaging_missense_or_protein_altering	0.001	SKAT	Stouffer	8.16365e-12
Height	LTBP1	Height	ENSG00000049323	Musculoskeletal	ALL	damaging_missense_or_protein_altering	0.0001	SKAT	Stouffer	6.50794e-11
Height	LTBP1	Height	ENSG00000049323	Musculoskeletal	ALL	damaging_missense_or_protein_altering	0.001	SKAT	Stouffer	2.18061e-11
Height	LTBP1	Height	ENSG00000049323	Musculoskeletal	ALL	pLoF	0.0001	SKAT	Stouffer	4.3803e-10
Height	LTBP1	Height	ENSG00000049323	Musculoskeletal	ALL	pLoF	0.001	SKAT	Stouffer	3.45238e-10
Height	LTBP1	Height	ENSG00000049323	Musculoskeletal	ALL	pLoF;damaging_missense_or_protein_altering	0.0001	SKAT	Stouffer	6.32438e-18
Height	LTBP1	Height	ENSG00000049323	Musculoskeletal	ALL	pLoF;damaging_missense_or_protein_altering	0.001	SKAT	Stouffer	1.4149e-17
Height	PUM2	Height	ENSG00000055917	Musculoskeletal	ALL	pLoF	0.0001	SKAT	Stouffer	1.06393e-08
Height	PUM2	Height	ENSG00000055917	Musculoskeletal	ALL	pLoF	0.001	SKAT	Stouffer	5.71485e-09
Height	ZFR	Height	ENSG00000056097	Musculoskeletal	ALL	pLoF	0.0001	SKAT	Stouffer	6.34619e-08
Height	ZFR	Height	ENSG00000056097	Musculoskeletal	ALL	pLoF	0.001	SKAT	Stouffer	6.34619e-08
Height	HMG20B	Height	ENSG00000064961	Musculoskeletal	ALL	pLoF	0.0001	SKAT	Stouffer	8.26747e-09
Height	HMG20B	Height	ENSG00000064961	Musculoskeletal	ALL	pLoF	0.001	SKAT	Stouffer	6.17886e-09
Height	HMG20B	Height	ENSG00000064961	Musculoskeletal	ALL	pLoF;damaging_missense_or_protein_altering	0.0001	SKAT	Stouffer	2.49588e-08
Height	HMG20B	Height	ENSG00000064961	Musculoskeletal	ALL	pLoF;damaging_missense_or_protein_altering	0.001	SKAT	Stouffer	2.31647e-08
Height	PKN2	Height	ENSG00000065243	Musculoskeletal	ALL	pLoF	0.0001	SKAT	Stouffer	7.65297e-09
Height	PKN2	Height	ENSG00000065243	Musculoskeletal	ALL	pLoF	0.001	SKAT	Stouffer	7.65297e-09
Height	ZFAT	Height	ENSG00000066827	Musculoskeletal	ALL	damaging_missense_or_protein_altering	0.0001	SKAT	Stouffer	8.5773e-27
Height	ZFAT	Height	ENSG00000066827	Musculoskeletal	ALL	damaging_missense_or_protein_altering	0.001	SKAT	Stouffer	4.85464e-37
Height	ZFAT	Height	ENSG00000066827	Musculoskeletal	ALL	pLoF	0.0001	SKAT	Stouffer	9.58484e-34
Height	ZFAT	Height	ENSG00000066827	Musculoskeletal	ALL	pLoF	0.001	SKAT	Stouffer	4.38416e-32
Height	ZFAT	Height	ENSG00000066827	Musculoskeletal	ALL	pLoF;damaging_missense_or_protein_altering	0.0001	SKAT	Stouffer	2.28991e-54
Height	ZFAT	Height	ENSG00000066827	Musculoskeletal	ALL	pLoF;damaging_missense_or_protein_altering	0.001	SKAT	Stouffer	9.46557e-57
Height	PLPP1	Height	ENSG00000067113	Musculoskeletal	ALL	damaging_missense_or_protein_altering	0.001	SKAT	Stouffer	2.22834e-08
Height	PLPP1	Height	ENSG00000067113	Musculoskeletal	ALL	pLoF;damaging_missense_or_protein_altering	0.0001	SKAT	Stouffer	3.94674e-10
Height	PLPP1	Height	ENSG00000067113	Musculoskeletal	ALL	pLoF;damaging_missense_or_protein_altering	0.001	SKAT	Stouffer	3.64259e-11
Height	FGFR3	Height	ENSG00000068078	Musculoskeletal	ALL	damaging_missense_or_protein_altering	0.0001	SKAT	Stouffer	4.44402e-08
Height	FGFR3	Height	ENSG00000068078	Musculoskeletal	ALL	damaging_missense_or_protein_altering	0.001	SKAT	Stouffer	7.80587e-11
Height	FGFR3	Height	ENSG00000068078	Musculoskeletal	ALL	pLoF;damaging_missense_or_protein_altering	0.0001	SKAT	Stouffer	8.58054e-08
Height	FGFR3	Height	ENSG00000068078	Musculoskeletal	ALL	pLoF;damaging_missense_or_protein_altering	0.001	SKAT	Stouffer	1.90068e-10
Height	POLB	Height	ENSG00000070501	Musculoskeletal	ALL	damaging_missense_or_protein_altering	0.001	SKAT	Stouffer	2.00045e-09
Height	POLB	Height	ENSG00000070501	Musculoskeletal	ALL	pLoF;damaging_missense_or_protein_altering	0.001	SKAT	Stouffer	5.1693e-10
Height	IGF2BP2	Height	ENSG00000073792	Musculoskeletal	ALL	damaging_missense_or_protein_altering	0.0001	SKAT	Stouffer	5.25631e-10
Height	IGF2BP2	Height	ENSG00000073792	Musculoskeletal	ALL	damaging_missense_or_protein_altering	0.001	SKAT	Stouffer	1.64911e-09
Height	IGF2BP2	Height	ENSG00000073792	Musculoskeletal	ALL	pLoF	0.0001	SKAT	Stouffer	2.01368e-21
Height	IGF2BP2	Height	ENSG00000073792	Musculoskeletal	ALL	pLoF	0.001	SKAT	Stouffer	9.69354e-21
Height	IGF2BP2	Height	ENSG00000073792	Musculoskeletal	ALL	pLoF;damaging_missense_or_protein_altering	0.0001	SKAT	Stouffer	7.36303e-20
Height	IGF2BP2	Height	ENSG00000073792	Musculoskeletal	ALL	pLoF;damaging_missense_or_protein_altering	0.001	SKAT	Stouffer	4.87514e-19
Height	FRYL	Height	ENSG00000075539	Musculoskeletal	ALL	pLoF	0.0001	SKAT	Stouffer	5.09158e-08
Height	THOC1	Height	ENSG00000079134	Musculoskeletal	ALL	pLoF;damaging_missense_or_protein_altering	0.001	SKAT	Stouffer	6.85146e-08
Height	APOB	Height	ENSG00000084674	Musculoskeletal	ALL	pLoF	0.0001	SKAT	Stouffer	4.32504e-08
Height	APOB	Height	ENSG00000084674	Musculoskeletal	ALL	pLoF;damaging_missense_or_protein_altering	0.0001	SKAT	Stouffer	7.84254e-09
Height	APOB	Height	ENSG00000084674	Musculoskeletal	ALL	pLoF;damaging_missense_or_protein_altering	0.001	SKAT	Stouffer	3.02026e-09
Height	NOX4	Height	ENSG00000086991	Musculoskeletal	ALL	pLoF;damaging_missense_or_protein_altering	0.001	SKAT	Stouffer	1.02005e-07
Height	GNAS	Height	ENSG00000087460	Musculoskeletal	ALL	pLoF	0.0001	SKAT	Stouffer	9.32797e-08
Height	GNAS	Height	ENSG00000087460	Musculoskeletal	ALL	pLoF	0.001	SKAT	Stouffer	9.32797e-08
Height	GNAS	Height	ENSG00000087460	Musculoskeletal	ALL	pLoF;damaging_missense_or_protein_altering	0.0001	SKAT	Stouffer	5.4939e-09
Height	GNAS	Height	ENSG00000087460	Musculoskeletal	ALL	pLoF;damaging_missense_or_protein_altering	0.001	SKAT	Stouffer	3.0919e-09
Height	SMOX	Height	ENSG00000088826	Musculoskeletal	ALL	pLoF;damaging_missense_or_protein_altering	0.0001	SKAT	Stouffer	2.05288e-08
Height	SMOX	Height	ENSG00000088826	Musculoskeletal	ALL	pLoF;damaging_missense_or_protein_altering	0.001	SKAT	Stouffer	1.89281e-08
Height	PUS7	Height	ENSG00000091127	Musculoskeletal	ALL	pLoF;damaging_missense_or_protein_altering	0.001	SKAT	Stouffer	8.55655e-08
Height	HECTD1	Height	ENSG00000092148	Musculoskeletal	ALL	pLoF	0.0001	SKAT	Stouffer	1.45842e-11
Height	HECTD1	Height	ENSG00000092148	Musculoskeletal	ALL	pLoF	0.001	SKAT	Stouffer	9.35326e-12
Height	TRPM7	Height	ENSG00000092439	Musculoskeletal	ALL	pLoF	0.001	SKAT	Stouffer	4.2965e-08
Height	TRPM7	Height	ENSG00000092439	Musculoskeletal	ALL	pLoF;damaging_missense_or_protein_altering	0.0001	SKAT	Stouffer	2.41521e-08
Height	TRPM7	Height	ENSG00000092439	Musculoskeletal	ALL	pLoF;damaging_missense_or_protein_altering	0.001	SKAT	Stouffer	1.13873e-07
Height	TBX15	Height	ENSG00000092607	Musculoskeletal	ALL	pLoF	0.0001	SKAT	Stouffer	1.76458e-10
Height	TBX15	Height	ENSG00000092607	Musculoskeletal	ALL	pLoF	0.001	SKAT	Stouffer	2.11201e-10
Height	PCSK5	Height	ENSG00000099139	Musculoskeletal	ALL	damaging_missense_or_protein_altering	0.0001	SKAT	Stouffer	3.77969e-10
Height	PCSK5	Height	ENSG00000099139	Musculoskeletal	ALL	damaging_missense_or_protein_altering	0.001	SKAT	Stouffer	9.5015e-10
Height	PCSK5	Height	ENSG00000099139	Musculoskeletal	ALL	pLoF;damaging_missense_or_protein_altering	0.0001	SKAT	Stouffer	1.67853e-10
Height	PCSK5	Height	ENSG00000099139	Musculoskeletal	ALL	pLoF;damaging_missense_or_protein_altering	0.001	SKAT	Stouffer	2.23135e-09
Height	SNW1	Height	ENSG00000100603	Musculoskeletal	ALL	pLoF	0.0001	SKAT	Stouffer	3.70208e-08
Height	SNW1	Height	ENSG00000100603	Musculoskeletal	ALL	pLoF	0.001	SKAT	Stouffer	3.33261e-08
Height	TRPC4AP	Height	ENSG00000100991	Musculoskeletal	ALL	pLoF	0.0001	SKAT	Stouffer	2.08357e-11
Height	TRPC4AP	Height	ENSG00000100991	Musculoskeletal	ALL	pLoF	0.001	SKAT	Stouffer	9.96236e-13
Height	TRPC4AP	Height	ENSG00000100991	Musculoskeletal	ALL	pLoF;damaging_missense_or_protein_altering	0.0001	SKAT	Stouffer	1.12523e-10
Height	TRPC4AP	Height	ENSG00000100991	Musculoskeletal	ALL	pLoF;damaging_missense_or_protein_altering	0.001	SKAT	Stouffer	1.42764e-13
Height	CRISPLD2	Height	ENSG00000103196	Musculoskeletal	ALL	damaging_missense_or_protein_altering	0.001	SKAT	Stouffer	2.32275e-37
Height	CRISPLD2	Height	ENSG00000103196	Musculoskeletal	ALL	pLoF	0.001	SKAT	Stouffer	3.01901e-11
Height	CRISPLD2	Height	ENSG00000103196	Musculoskeletal	ALL	pLoF;damaging_missense_or_protein_altering	0.001	SKAT	Stouffer	2.23864e-41
Height	PIEZO1	Height	ENSG00000103335	Musculoskeletal	ALL	damaging_missense_or_protein_altering	0.0001	SKAT	Stouffer	3.88393e-10
Height	PIEZO1	Height	ENSG00000103335	Musculoskeletal	ALL	damaging_missense_or_protein_altering	0.001	SKAT	Stouffer	1.0417e-10
Height	PIEZO1	Height	ENSG00000103335	Musculoskeletal	ALL	pLoF	0.0001	SKAT	Stouffer	6.64865e-41
Height	PIEZO1	Height	ENSG00000103335	Musculoskeletal	ALL	pLoF	0.001	SKAT	Stouffer	1.1441e-39
Height	PIEZO1	Height	ENSG00000103335	Musculoskeletal	ALL	pLoF;damaging_missense_or_protein_altering	0.0001	SKAT	Stouffer	5.06658e-34
Height	PIEZO1	Height	ENSG00000103335	Musculoskeletal	ALL	pLoF;damaging_missense_or_protein_altering	0.001	SKAT	Stouffer	1.67456e-33
Height	HERC1	Height	ENSG00000103657	Musculoskeletal	ALL	pLoF	0.0001	SKAT	Stouffer	4.20899e-10
Height	HERC1	Height	ENSG00000103657	Musculoskeletal	ALL	pLoF	0.001	SKAT	Stouffer	4.4708e-10
Height	ERF	Height	ENSG00000105722	Musculoskeletal	ALL	pLoF	0.0001	SKAT	Stouffer	7.2072e-08
Height	ERF	Height	ENSG00000105722	Musculoskeletal	ALL	pLoF	0.001	SKAT	Stouffer	5.79608e-08
Height	DDX50	Height	ENSG00000107625	Musculoskeletal	ALL	pLoF;damaging_missense_or_protein_altering	0.001	SKAT	Stouffer	1.25992e-07
Height	COL1A1	Height	ENSG00000108821	Musculoskeletal	ALL	pLoF	0.0001	SKAT	Stouffer	7.87868e-13
Height	COL1A1	Height	ENSG00000108821	Musculoskeletal	ALL	pLoF	0.001	SKAT	Stouffer	5.94869e-13
Height	COL1A1	Height	ENSG00000108821	Musculoskeletal	ALL	pLoF;damaging_missense_or_protein_altering	0.001	SKAT	Stouffer	8.68664e-08
Height	SMURF2	Height	ENSG00000108854	Musculoskeletal	ALL	pLoF	0.0001	SKAT	Stouffer	2.12644e-09
Height	SMURF2	Height	ENSG00000108854	Musculoskeletal	ALL	pLoF	0.001	SKAT	Stouffer	2.04113e-09
Height	SMURF2	Height	ENSG00000108854	Musculoskeletal	ALL	pLoF;damaging_missense_or_protein_altering	0.0001	SKAT	Stouffer	1.29757e-10
Height	SMURF2	Height	ENSG00000108854	Musculoskeletal	ALL	pLoF;damaging_missense_or_protein_altering	0.001	SKAT	Stouffer	8.83386e-12
Height	GHR	Height	ENSG00000112964	Musculoskeletal	ALL	pLoF	0.0001	SKAT	Stouffer	2.21014e-09
Height	GHR	Height	ENSG00000112964	Musculoskeletal	ALL	pLoF	0.001	SKAT	Stouffer	3.04327e-12
Height	GHR	Height	ENSG00000112964	Musculoskeletal	ALL	pLoF;damaging_missense_or_protein_altering	0.001	SKAT	Stouffer	6.18028e-10
Height	NPR3	Height	ENSG00000113389	Musculoskeletal	ALL	damaging_missense_or_protein_altering	0.001	SKAT	Stouffer	6.4096e-08
Height	NPR3	Height	ENSG00000113389	Musculoskeletal	ALL	pLoF;damaging_missense_or_protein_altering	0.0001	SKAT	Stouffer	1.28202e-08
Height	NPR3	Height	ENSG00000113389	Musculoskeletal	ALL	pLoF;damaging_missense_or_protein_altering	0.001	SKAT	Stouffer	2.7379e-10
Height	BCL6	Height	ENSG00000113916	Musculoskeletal	ALL	pLoF	0.0001	SKAT	Stouffer	1.68835e-09
Height	BCL6	Height	ENSG00000113916	Musculoskeletal	ALL	pLoF	0.001	SKAT	Stouffer	1.68835e-09
Height	GLS	Height	ENSG00000115419	Musculoskeletal	ALL	pLoF	0.0001	SKAT	Stouffer	2.9637e-09
Height	GLS	Height	ENSG00000115419	Musculoskeletal	ALL	pLoF	0.001	SKAT	Stouffer	3.57312e-09
Height	GLS	Height	ENSG00000115419	Musculoskeletal	ALL	pLoF;damaging_missense_or_protein_altering	0.0001	SKAT	Stouffer	3.99479e-08
Height	PAPPA2	Height	ENSG00000116183	Musculoskeletal	ALL	pLoF	0.0001	SKAT	Stouffer	5.9981e-11
Height	PAPPA2	Height	ENSG00000116183	Musculoskeletal	ALL	pLoF	0.001	SKAT	Stouffer	3.30855e-11
Height	PAPPA2	Height	ENSG00000116183	Musculoskeletal	ALL	pLoF;damaging_missense_or_protein_altering	0.0001	SKAT	Stouffer	3.27736e-14
Height	PAPPA2	Height	ENSG00000116183	Musculoskeletal	ALL	pLoF;damaging_missense_or_protein_altering	0.001	SKAT	Stouffer	2.01138e-14
Height	GHRH	Height	ENSG00000118702	Musculoskeletal	ALL	damaging_missense_or_protein_altering	0.0001	SKAT	Stouffer	9.0838e-08
Height	GHRH	Height	ENSG00000118702	Musculoskeletal	ALL	damaging_missense_or_protein_altering	0.001	SKAT	Stouffer	1.03876e-07
Height	GHRH	Height	ENSG00000118702	Musculoskeletal	ALL	pLoF	0.0001	SKAT	Stouffer	6.18876e-10
Height	GHRH	Height	ENSG00000118702	Musculoskeletal	ALL	pLoF	0.001	SKAT	Stouffer	6.18876e-10
Height	GHRH	Height	ENSG00000118702	Musculoskeletal	ALL	pLoF;damaging_missense_or_protein_altering	0.0001	SKAT	Stouffer	1.50813e-14
Height	GHRH	Height	ENSG00000118702	Musculoskeletal	ALL	pLoF;damaging_missense_or_protein_altering	0.001	SKAT	Stouffer	1.88354e-14
Height	LTBP2	Height	ENSG00000119681	Musculoskeletal	ALL	pLoF	0.0001	SKAT	Stouffer	1.68209e-09
Height	LTBP2	Height	ENSG00000119681	Musculoskeletal	ALL	pLoF	0.001	SKAT	Stouffer	1.89329e-09
Height	TGFB3	Height	ENSG00000119699	Musculoskeletal	ALL	pLoF;damaging_missense_or_protein_altering	0.0001	SKAT	Stouffer	8.82282e-09
Height	KDM3B	Height	ENSG00000120733	Musculoskeletal	ALL	pLoF	0.0001	SKAT	Stouffer	2.55576e-10
Height	KDM3B	Height	ENSG00000120733	Musculoskeletal	ALL	pLoF	0.001	SKAT	Stouffer	2.55576e-10
Height	CRISPLD1	Height	ENSG00000121005	Musculoskeletal	ALL	damaging_missense_or_protein_altering	0.0001	SKAT	Stouffer	7.32805e-13
Height	CRISPLD1	Height	ENSG00000121005	Musculoskeletal	ALL	damaging_missense_or_protein_altering	0.001	SKAT	Stouffer	2.40202e-18
Height	CRISPLD1	Height	ENSG00000121005	Musculoskeletal	ALL	pLoF	0.0001	SKAT	Stouffer	1.03963e-08
Height	CRISPLD1	Height	ENSG00000121005	Musculoskeletal	ALL	pLoF	0.001	SKAT	Stouffer	6.11864e-09
Height	CRISPLD1	Height	ENSG00000121005	Musculoskeletal	ALL	pLoF;damaging_missense_or_protein_altering	0.0001	SKAT	Stouffer	3.75944e-19
Height	CRISPLD1	Height	ENSG00000121005	Musculoskeletal	ALL	pLoF;damaging_missense_or_protein_altering	0.001	SKAT	Stouffer	1.46258e-21
Height	CDKN2C	Height	ENSG00000123080	Musculoskeletal	ALL	pLoF	0.0001	SKAT	Stouffer	9.22432e-08
Height	CDKN2C	Height	ENSG00000123080	Musculoskeletal	ALL	pLoF	0.001	SKAT	Stouffer	9.22432e-08
Height	AMD1	Height	ENSG00000123505	Musculoskeletal	ALL	pLoF	0.0001	SKAT	Stouffer	1.27145e-07
Height	AMD1	Height	ENSG00000123505	Musculoskeletal	ALL	pLoF	0.001	SKAT	Stouffer	6.66814e-08
Height	AMD1	Height	ENSG00000123505	Musculoskeletal	ALL	pLoF;damaging_missense_or_protein_altering	0.0001	SKAT	Stouffer	5.02011e-10
Height	AMD1	Height	ENSG00000123505	Musculoskeletal	ALL	pLoF;damaging_missense_or_protein_altering	0.001	SKAT	Stouffer	1.70906e-09
Height	NRK	Height	ENSG00000123572	Musculoskeletal	ALL	pLoF	0.0001	SKAT	Stouffer	1.36338e-24
Height	NRK	Height	ENSG00000123572	Musculoskeletal	ALL	pLoF	0.001	SKAT	Stouffer	1.511e-24
Height	NRK	Height	ENSG00000123572	Musculoskeletal	ALL	pLoF;damaging_missense_or_protein_altering	0.0001	SKAT	Stouffer	8.53749e-25
Height	NRK	Height	ENSG00000123572	Musculoskeletal	ALL	pLoF;damaging_missense_or_protein_altering	0.001	SKAT	Stouffer	1.22768e-23
Height	ZNFX1	Height	ENSG00000124201	Musculoskeletal	ALL	pLoF;damaging_missense_or_protein_altering	0.0001	SKAT	Stouffer	1.24652e-07
Height	GLIS2	Height	ENSG00000126603	Musculoskeletal	ALL	pLoF	0.001	SKAT	Stouffer	6.91363e-08
Height	GLIS2	Height	ENSG00000126603	Musculoskeletal	ALL	pLoF;damaging_missense_or_protein_altering	0.0001	SKAT	Stouffer	1.77435e-09
Height	GLIS2	Height	ENSG00000126603	Musculoskeletal	ALL	pLoF;damaging_missense_or_protein_altering	0.001	SKAT	Stouffer	2.64019e-09
Height	POR	Height	ENSG00000127948	Musculoskeletal	ALL	pLoF	0.001	SKAT	Stouffer	1.04643e-07
Height	POR	Height	ENSG00000127948	Musculoskeletal	ALL	pLoF;damaging_missense_or_protein_altering	0.001	SKAT	Stouffer	2.39308e-09
Height	PXDN	Height	ENSG00000130508	Musculoskeletal	ALL	pLoF;damaging_missense_or_protein_altering	0.001	SKAT	Stouffer	6.25348e-08
Height	GFPT2	Height	ENSG00000131459	Musculoskeletal	ALL	pLoF;damaging_missense_or_protein_altering	0.001	SKAT	Stouffer	6.5791e-09
Height	LOXL2	Height	ENSG00000134013	Musculoskeletal	ALL	pLoF	0.001	SKAT	Stouffer	2.6161e-15
Height	LOXL2	Height	ENSG00000134013	Musculoskeletal	ALL	pLoF;damaging_missense_or_protein_altering	0.0001	SKAT	Stouffer	4.30396e-09
Height	LOXL2	Height	ENSG00000134013	Musculoskeletal	ALL	pLoF;damaging_missense_or_protein_altering	0.001	SKAT	Stouffer	7.46416e-14
Height	SLC38A2	Height	ENSG00000134294	Musculoskeletal	ALL	pLoF;damaging_missense_or_protein_altering	0.0001	SKAT	Stouffer	7.85071e-08
Height	SLC38A2	Height	ENSG00000134294	Musculoskeletal	ALL	pLoF;damaging_missense_or_protein_altering	0.001	SKAT	Stouffer	6.7342e-08
Height	FLNB	Height	ENSG00000136068	Musculoskeletal	ALL	pLoF	0.0001	SKAT	Stouffer	8.94325e-17
Height	FLNB	Height	ENSG00000136068	Musculoskeletal	ALL	pLoF	0.001	SKAT	Stouffer	2.51867e-16
Height	FLNB	Height	ENSG00000136068	Musculoskeletal	ALL	pLoF;damaging_missense_or_protein_altering	0.0001	SKAT	Stouffer	2.20152e-09
Height	FLNB	Height	ENSG00000136068	Musculoskeletal	ALL	pLoF;damaging_missense_or_protein_altering	0.001	SKAT	Stouffer	9.07088e-11
Height	CHAD	Height	ENSG00000136457	Musculoskeletal	ALL	pLoF	0.0001	SKAT	Stouffer	3.11451e-08
Height	CHAD	Height	ENSG00000136457	Musculoskeletal	ALL	pLoF	0.001	SKAT	Stouffer	1.93479e-08
Height	ANGPTL2	Height	ENSG00000136859	Musculoskeletal	ALL	damaging_missense_or_protein_altering	0.0001	SKAT	Stouffer	7.51886e-11
Height	ANGPTL2	Height	ENSG00000136859	Musculoskeletal	ALL	damaging_missense_or_protein_altering	0.001	SKAT	Stouffer	4.58617e-14
Height	ANGPTL2	Height	ENSG00000136859	Musculoskeletal	ALL	pLoF	0.0001	SKAT	Stouffer	1.19913e-08
Height	ANGPTL2	Height	ENSG00000136859	Musculoskeletal	ALL	pLoF	0.001	SKAT	Stouffer	2.63793e-08
Height	ANGPTL2	Height	ENSG00000136859	Musculoskeletal	ALL	pLoF;damaging_missense_or_protein_altering	0.0001	SKAT	Stouffer	4.85196e-17
Height	ANGPTL2	Height	ENSG00000136859	Musculoskeletal	ALL	pLoF;damaging_missense_or_protein_altering	0.001	SKAT	Stouffer	2.89074e-19
Height	TET1	Height	ENSG00000138336	Musculoskeletal	ALL	pLoF	0.0001	SKAT	Stouffer	2.9967e-16
Height	TET1	Height	ENSG00000138336	Musculoskeletal	ALL	pLoF	0.001	SKAT	Stouffer	1.41384e-16
Height	TET1	Height	ENSG00000138336	Musculoskeletal	ALL	pLoF;damaging_missense_or_protein_altering	0.0001	SKAT	Stouffer	4.19116e-10
Height	TET1	Height	ENSG00000138336	Musculoskeletal	ALL	pLoF;damaging_missense_or_protein_altering	0.001	SKAT	Stouffer	3.29015e-08
Height	FGF2	Height	ENSG00000138685	Musculoskeletal	ALL	damaging_missense_or_protein_altering	0.0001	SKAT	Stouffer	6.20151e-11
Height	FGF2	Height	ENSG00000138685	Musculoskeletal	ALL	damaging_missense_or_protein_altering	0.001	SKAT	Stouffer	7.14823e-10
Height	FGF2	Height	ENSG00000138685	Musculoskeletal	ALL	pLoF;damaging_missense_or_protein_altering	0.0001	SKAT	Stouffer	1.78201e-15
Height	FGF2	Height	ENSG00000138685	Musculoskeletal	ALL	pLoF;damaging_missense_or_protein_altering	0.001	SKAT	Stouffer	6.77966e-15
Height	B4GALNT3	Height	ENSG00000139044	Musculoskeletal	ALL	pLoF	0.001	SKAT	Stouffer	7.6397e-09
Height	B4GALNT3	Height	ENSG00000139044	Musculoskeletal	ALL	pLoF;damaging_missense_or_protein_altering	0.0001	SKAT	Stouffer	2.09976e-09
Height	B4GALNT3	Height	ENSG00000139044	Musculoskeletal	ALL	pLoF;damaging_missense_or_protein_altering	0.001	SKAT	Stouffer	6.99728e-12
Height	FBLN5	Height	ENSG00000140092	Musculoskeletal	ALL	pLoF	0.001	SKAT	Stouffer	1.11086e-07
Height	IGF1R	Height	ENSG00000140443	Musculoskeletal	ALL	damaging_missense_or_protein_altering	0.0001	SKAT	Stouffer	9.14892e-14
Height	IGF1R	Height	ENSG00000140443	Musculoskeletal	ALL	damaging_missense_or_protein_altering	0.001	SKAT	Stouffer	1.76844e-14
Height	IGF1R	Height	ENSG00000140443	Musculoskeletal	ALL	pLoF	0.0001	SKAT	Stouffer	7.81271e-20
Height	IGF1R	Height	ENSG00000140443	Musculoskeletal	ALL	pLoF	0.001	SKAT	Stouffer	6.39606e-20
Height	IGF1R	Height	ENSG00000140443	Musculoskeletal	ALL	pLoF;damaging_missense_or_protein_altering	0.0001	SKAT	Stouffer	2.0371e-25
Height	IGF1R	Height	ENSG00000140443	Musculoskeletal	ALL	pLoF;damaging_missense_or_protein_altering	0.001	SKAT	Stouffer	2.0449e-26
Height	ADAMTS17	Height	ENSG00000140470	Musculoskeletal	ALL	damaging_missense_or_protein_altering	0.0001	SKAT	Stouffer	2.703e-38
Height	ADAMTS17	Height	ENSG00000140470	Musculoskeletal	ALL	damaging_missense_or_protein_altering	0.001	SKAT	Stouffer	5.59458e-39
Height	ADAMTS17	Height	ENSG00000140470	Musculoskeletal	ALL	pLoF	0.0001	SKAT	Stouffer	2.1306e-42
Height	ADAMTS17	Height	ENSG00000140470	Musculoskeletal	ALL	pLoF	0.001	SKAT	Stouffer	1.35185e-42
Height	ADAMTS17	Height	ENSG00000140470	Musculoskeletal	ALL	pLoF;damaging_missense_or_protein_altering	0.0001	SKAT	Stouffer	3.43826e-71
Height	ADAMTS17	Height	ENSG00000140470	Musculoskeletal	ALL	pLoF;damaging_missense_or_protein_altering	0.001	SKAT	Stouffer	1.3417e-75
Height	DPP9	Height	ENSG00000142002	Musculoskeletal	ALL	pLoF;damaging_missense_or_protein_altering	0.0001	SKAT	Stouffer	1.3773e-08
Height	DPP9	Height	ENSG00000142002	Musculoskeletal	ALL	pLoF;damaging_missense_or_protein_altering	0.001	SKAT	Stouffer	3.97801e-09
Height	ADAMTS10	Height	ENSG00000142303	Musculoskeletal	ALL	damaging_missense_or_protein_altering	0.0001	SKAT	Stouffer	1.10599e-15
Height	ADAMTS10	Height	ENSG00000142303	Musculoskeletal	ALL	damaging_missense_or_protein_altering	0.001	SKAT	Stouffer	1.04005e-10
Height	ADAMTS10	Height	ENSG00000142303	Musculoskeletal	ALL	pLoF	0.0001	SKAT	Stouffer	1.55577e-22
Height	ADAMTS10	Height	ENSG00000142303	Musculoskeletal	ALL	pLoF	0.001	SKAT	Stouffer	1.69515e-22
Height	ADAMTS10	Height	ENSG00000142303	Musculoskeletal	ALL	pLoF;damaging_missense_or_protein_altering	0.0001	SKAT	Stouffer	6.35531e-27
Height	ADAMTS10	Height	ENSG00000142303	Musculoskeletal	ALL	pLoF;damaging_missense_or_protein_altering	0.001	SKAT	Stouffer	6.73742e-20
Height	DTL	Height	ENSG00000143476	Musculoskeletal	ALL	damaging_missense_or_protein_altering	0.0001	SKAT	Stouffer	7.68827e-08
Height	DTL	Height	ENSG00000143476	Musculoskeletal	ALL	pLoF	0.0001	SKAT	Stouffer	8.05824e-30
Height	DTL	Height	ENSG00000143476	Musculoskeletal	ALL	pLoF	0.001	SKAT	Stouffer	2.82862e-29
Height	DTL	Height	ENSG00000143476	Musculoskeletal	ALL	pLoF;damaging_missense_or_protein_altering	0.0001	SKAT	Stouffer	1.45924e-31
Height	DTL	Height	ENSG00000143476	Musculoskeletal	ALL	pLoF;damaging_missense_or_protein_altering	0.001	SKAT	Stouffer	7.91869e-31
Height		Height	ENSG00000144785	Musculoskeletal	ALL	pLoF	0.0001	SKAT	Stouffer	4.03602e-10
Height		Height	ENSG00000144785	Musculoskeletal	ALL	pLoF	0.001	SKAT	Stouffer	6.83047e-10
Height		Height	ENSG00000144785	Musculoskeletal	ALL	pLoF;damaging_missense_or_protein_altering	0.0001	SKAT	Stouffer	4.49447e-08
Height		Height	ENSG00000144785	Musculoskeletal	ALL	pLoF;damaging_missense_or_protein_altering	0.001	SKAT	Stouffer	1.46895e-08
Height	COL8A1	Height	ENSG00000144810	Musculoskeletal	ALL	pLoF;damaging_missense_or_protein_altering	0.001	SKAT	Stouffer	7.52872e-08
Height	DAAM2	Height	ENSG00000146122	Musculoskeletal	ALL	pLoF;damaging_missense_or_protein_altering	0.0001	SKAT	Stouffer	4.2681e-08
Height	DAAM2	Height	ENSG00000146122	Musculoskeletal	ALL	pLoF;damaging_missense_or_protein_altering	0.001	SKAT	Stouffer	8.65316e-09
Height	SCUBE3	Height	ENSG00000146197	Musculoskeletal	ALL	damaging_missense_or_protein_altering	0.0001	SKAT	Stouffer	7.01466e-33
Height	SCUBE3	Height	ENSG00000146197	Musculoskeletal	ALL	damaging_missense_or_protein_altering	0.001	SKAT	Stouffer	7.7823e-30
Height	SCUBE3	Height	ENSG00000146197	Musculoskeletal	ALL	pLoF	0.0001	SKAT	Stouffer	1.59702e-30
Height	SCUBE3	Height	ENSG00000146197	Musculoskeletal	ALL	pLoF	0.001	SKAT	Stouffer	2.09769e-31
Height	SCUBE3	Height	ENSG00000146197	Musculoskeletal	ALL	pLoF;damaging_missense_or_protein_altering	0.0001	SKAT	Stouffer	2.59982e-52
Height	SCUBE3	Height	ENSG00000146197	Musculoskeletal	ALL	pLoF;damaging_missense_or_protein_altering	0.001	SKAT	Stouffer	5.75978e-48
Height	PTPRJ	Height	ENSG00000149177	Musculoskeletal	ALL	pLoF	0.0001	SKAT	Stouffer	3.90789e-13
Height	PTPRJ	Height	ENSG00000149177	Musculoskeletal	ALL	pLoF	0.001	SKAT	Stouffer	6.16699e-13
Height	PTPRJ	Height	ENSG00000149177	Musculoskeletal	ALL	pLoF;damaging_missense_or_protein_altering	0.0001	SKAT	Stouffer	4.78171e-12
Height	PTPRJ	Height	ENSG00000149177	Musculoskeletal	ALL	pLoF;damaging_missense_or_protein_altering	0.001	SKAT	Stouffer	9.12344e-13
Height	SERPINH1	Height	ENSG00000149257	Musculoskeletal	ALL	damaging_missense_or_protein_altering	0.0001	SKAT	Stouffer	2.31971e-09
Height	SERPINH1	Height	ENSG00000149257	Musculoskeletal	ALL	damaging_missense_or_protein_altering	0.001	SKAT	Stouffer	2.15868e-09
Height	SERPINH1	Height	ENSG00000149257	Musculoskeletal	ALL	pLoF	0.0001	SKAT	Stouffer	5.05668e-17
Height	SERPINH1	Height	ENSG00000149257	Musculoskeletal	ALL	pLoF	0.001	SKAT	Stouffer	5.55829e-17
Height	SERPINH1	Height	ENSG00000149257	Musculoskeletal	ALL	pLoF;damaging_missense_or_protein_altering	0.0001	SKAT	Stouffer	5.53942e-19
Height	SERPINH1	Height	ENSG00000149257	Musculoskeletal	ALL	pLoF;damaging_missense_or_protein_altering	0.001	SKAT	Stouffer	1.50408e-18
Height	HMGA2	Height	ENSG00000149948	Musculoskeletal	ALL	damaging_missense_or_protein_altering	0.0001	SKAT	Stouffer	3.89792e-09
Height	HMGA2	Height	ENSG00000149948	Musculoskeletal	ALL	damaging_missense_or_protein_altering	0.001	SKAT	Stouffer	4.47579e-09
Height	HMGA2	Height	ENSG00000149948	Musculoskeletal	ALL	pLoF	0.0001	SKAT	Stouffer	6.13754e-09
Height	HMGA2	Height	ENSG00000149948	Musculoskeletal	ALL	pLoF	0.001	SKAT	Stouffer	6.13754e-09
Height	HMGA2	Height	ENSG00000149948	Musculoskeletal	ALL	pLoF;damaging_missense_or_protein_altering	0.0001	SKAT	Stouffer	6.31346e-13
Height	HMGA2	Height	ENSG00000149948	Musculoskeletal	ALL	pLoF;damaging_missense_or_protein_altering	0.001	SKAT	Stouffer	9.61416e-13
Height	FER	Height	ENSG00000151422	Musculoskeletal	ALL	pLoF;damaging_missense_or_protein_altering	0.0001	SKAT	Stouffer	3.67327e-08
Height	FER	Height	ENSG00000151422	Musculoskeletal	ALL	pLoF;damaging_missense_or_protein_altering	0.001	SKAT	Stouffer	7.35243e-08
Height	WWC2	Height	ENSG00000151718	Musculoskeletal	ALL	pLoF	0.0001	SKAT	Stouffer	3.89241e-09
Height	WWC2	Height	ENSG00000151718	Musculoskeletal	ALL	pLoF	0.001	SKAT	Stouffer	7.48644e-09
Height	PDE3B	Height	ENSG00000152270	Musculoskeletal	ALL	pLoF;damaging_missense_or_protein_altering	0.001	SKAT	Stouffer	3.25617e-10
Height	PTPRK	Height	ENSG00000152894	Musculoskeletal	ALL	pLoF	0.0001	SKAT	Stouffer	4.43957e-10
Height	PTPRK	Height	ENSG00000152894	Musculoskeletal	ALL	pLoF	0.001	SKAT	Stouffer	9.36272e-10
Height	PLOD2	Height	ENSG00000152952	Musculoskeletal	ALL	pLoF;damaging_missense_or_protein_altering	0.0001	SKAT	Stouffer	8.18836e-11
Height	PLOD2	Height	ENSG00000152952	Musculoskeletal	ALL	pLoF;damaging_missense_or_protein_altering	0.001	SKAT	Stouffer	2.29391e-10
Height	CACNA2D1	Height	ENSG00000153956	Musculoskeletal	ALL	pLoF	0.0001	SKAT	Stouffer	1.08284e-07
Height	CACNA2D1	Height	ENSG00000153956	Musculoskeletal	ALL	pLoF	0.001	SKAT	Stouffer	8.70116e-08
Height	TTN	Height	ENSG00000155657	Musculoskeletal	ALL	pLoF	0.0001	SKAT	Stouffer	4.05046e-08
Height	TTN	Height	ENSG00000155657	Musculoskeletal	ALL	pLoF	0.001	SKAT	Stouffer	3.2991e-10
Height	ADAMTS3	Height	ENSG00000156140	Musculoskeletal	ALL	damaging_missense_or_protein_altering	0.0001	SKAT	Stouffer	2.43765e-11
Height	ADAMTS3	Height	ENSG00000156140	Musculoskeletal	ALL	damaging_missense_or_protein_altering	0.001	SKAT	Stouffer	1.13472e-13
Height	ADAMTS3	Height	ENSG00000156140	Musculoskeletal	ALL	pLoF	0.0001	SKAT	Stouffer	1.56261e-08
Height	ADAMTS3	Height	ENSG00000156140	Musculoskeletal	ALL	pLoF	0.001	SKAT	Stouffer	9.01923e-08
Height	ADAMTS3	Height	ENSG00000156140	Musculoskeletal	ALL	pLoF;damaging_missense_or_protein_altering	0.0001	SKAT	Stouffer	8.37307e-19
Height	ADAMTS3	Height	ENSG00000156140	Musculoskeletal	ALL	pLoF;damaging_missense_or_protein_altering	0.001	SKAT	Stouffer	9.85953e-19
Height	ACAN	Height	ENSG00000157766	Musculoskeletal	ALL	damaging_missense_or_protein_altering	0.0001	SKAT	Stouffer	3.06824e-19
Height	ACAN	Height	ENSG00000157766	Musculoskeletal	ALL	damaging_missense_or_protein_altering	0.001	SKAT	Stouffer	4.6667e-23
Height	ACAN	Height	ENSG00000157766	Musculoskeletal	ALL	pLoF	0.0001	SKAT	Stouffer	5.7318e-121
Height	ACAN	Height	ENSG00000157766	Musculoskeletal	ALL	pLoF	0.001	SKAT	Stouffer	9.71854e-120
Height	ACAN	Height	ENSG00000157766	Musculoskeletal	ALL	pLoF;damaging_missense_or_protein_altering	0.0001	SKAT	Stouffer	2.88692e-61
Height	ACAN	Height	ENSG00000157766	Musculoskeletal	ALL	pLoF;damaging_missense_or_protein_altering	0.001	SKAT	Stouffer	1.99253e-63
Height	NPR2	Height	ENSG00000159899	Musculoskeletal	ALL	damaging_missense_or_protein_altering	0.0001	SKAT	Stouffer	5.60952e-26
Height	NPR2	Height	ENSG00000159899	Musculoskeletal	ALL	damaging_missense_or_protein_altering	0.001	SKAT	Stouffer	1.81684e-28
Height	NPR2	Height	ENSG00000159899	Musculoskeletal	ALL	pLoF	0.0001	SKAT	Stouffer	1.07833e-51
Height	NPR2	Height	ENSG00000159899	Musculoskeletal	ALL	pLoF	0.001	SKAT	Stouffer	1.75357e-51
Height	NPR2	Height	ENSG00000159899	Musculoskeletal	ALL	pLoF;damaging_missense_or_protein_altering	0.0001	SKAT	Stouffer	1.79651e-57
Height	NPR2	Height	ENSG00000159899	Musculoskeletal	ALL	pLoF;damaging_missense_or_protein_altering	0.001	SKAT	Stouffer	7.5465e-60
Height	DDR2	Height	ENSG00000162733	Musculoskeletal	ALL	damaging_missense_or_protein_altering	0.0001	SKAT	Stouffer	8.22005e-11
Height	DDR2	Height	ENSG00000162733	Musculoskeletal	ALL	damaging_missense_or_protein_altering	0.001	SKAT	Stouffer	1.5394e-13
Height	DDR2	Height	ENSG00000162733	Musculoskeletal	ALL	pLoF	0.0001	SKAT	Stouffer	5.99202e-21
Height	DDR2	Height	ENSG00000162733	Musculoskeletal	ALL	pLoF	0.001	SKAT	Stouffer	1.39909e-20
Height	DDR2	Height	ENSG00000162733	Musculoskeletal	ALL	pLoF;damaging_missense_or_protein_altering	0.0001	SKAT	Stouffer	1.58752e-21
Height	DDR2	Height	ENSG00000162733	Musculoskeletal	ALL	pLoF;damaging_missense_or_protein_altering	0.001	SKAT	Stouffer	6.60721e-22
Height	SPRR3	Height	ENSG00000163209	Musculoskeletal	ALL	pLoF	0.0001	SKAT	Stouffer	3.78353e-08
Height	SPRR3	Height	ENSG00000163209	Musculoskeletal	ALL	pLoF	0.001	SKAT	Stouffer	3.78353e-08
Height	NPPC	Height	ENSG00000163273	Musculoskeletal	ALL	pLoF;damaging_missense_or_protein_altering	0.0001	SKAT	Stouffer	3.01591e-08
Height	NPPC	Height	ENSG00000163273	Musculoskeletal	ALL	pLoF;damaging_missense_or_protein_altering	0.001	SKAT	Stouffer	2.85699e-08
Height	LRRC58	Height	ENSG00000163428	Musculoskeletal	ALL	damaging_missense_or_protein_altering	0.001	SKAT	Stouffer	1.53801e-12
Height	LRRC58	Height	ENSG00000163428	Musculoskeletal	ALL	pLoF;damaging_missense_or_protein_altering	0.001	SKAT	Stouffer	1.9492e-12
Height	IHH	Height	ENSG00000163501	Musculoskeletal	ALL	damaging_missense_or_protein_altering	0.0001	SKAT	Stouffer	1.70453e-43
Height	IHH	Height	ENSG00000163501	Musculoskeletal	ALL	damaging_missense_or_protein_altering	0.001	SKAT	Stouffer	4.78094e-47
Height	IHH	Height	ENSG00000163501	Musculoskeletal	ALL	pLoF	0.0001	SKAT	Stouffer	2.22781e-13
Height	IHH	Height	ENSG00000163501	Musculoskeletal	ALL	pLoF	0.001	SKAT	Stouffer	5.6476e-14
Height	IHH	Height	ENSG00000163501	Musculoskeletal	ALL	pLoF;damaging_missense_or_protein_altering	0.0001	SKAT	Stouffer	7.05165e-53
Height	IHH	Height	ENSG00000163501	Musculoskeletal	ALL	pLoF;damaging_missense_or_protein_altering	0.001	SKAT	Stouffer	6.86569e-56
Height	YEATS2	Height	ENSG00000163872	Musculoskeletal	ALL	pLoF;damaging_missense_or_protein_altering	0.0001	SKAT	Stouffer	8.11468e-08
Height	ICE1	Height	ENSG00000164151	Musculoskeletal	ALL	pLoF	0.0001	SKAT	Stouffer	1.0165e-13
Height	ICE1	Height	ENSG00000164151	Musculoskeletal	ALL	pLoF	0.001	SKAT	Stouffer	3.33807e-13
Height	ICE1	Height	ENSG00000164151	Musculoskeletal	ALL	pLoF;damaging_missense_or_protein_altering	0.0001	SKAT	Stouffer	3.37543e-10
Height	ICE1	Height	ENSG00000164151	Musculoskeletal	ALL	pLoF;damaging_missense_or_protein_altering	0.001	SKAT	Stouffer	2.58389e-09
Height	DLC1	Height	ENSG00000164741	Musculoskeletal	ALL	pLoF	0.0001	SKAT	Stouffer	7.87101e-10
Height	DLC1	Height	ENSG00000164741	Musculoskeletal	ALL	pLoF	0.001	SKAT	Stouffer	1.76358e-10
Height	DLC1	Height	ENSG00000164741	Musculoskeletal	ALL	pLoF;damaging_missense_or_protein_altering	0.0001	SKAT	Stouffer	2.47551e-10
Height	DLC1	Height	ENSG00000164741	Musculoskeletal	ALL	pLoF;damaging_missense_or_protein_altering	0.001	SKAT	Stouffer	3.78303e-11
Height	ZNF367	Height	ENSG00000165244	Musculoskeletal	ALL	damaging_missense_or_protein_altering	0.0001	SKAT	Stouffer	1.09029e-12
Height	ZNF367	Height	ENSG00000165244	Musculoskeletal	ALL	damaging_missense_or_protein_altering	0.001	SKAT	Stouffer	1.84772e-12
Height	ZNF367	Height	ENSG00000165244	Musculoskeletal	ALL	pLoF;damaging_missense_or_protein_altering	0.0001	SKAT	Stouffer	7.93293e-13
Height	ZNF367	Height	ENSG00000165244	Musculoskeletal	ALL	pLoF;damaging_missense_or_protein_altering	0.001	SKAT	Stouffer	8.48985e-12
Height	INPPL1	Height	ENSG00000165458	Musculoskeletal	ALL	pLoF;damaging_missense_or_protein_altering	0.001	SKAT	Stouffer	1.14195e-07
Height	HTRA1	Height	ENSG00000166033	Musculoskeletal	ALL	pLoF;damaging_missense_or_protein_altering	0.0001	SKAT	Stouffer	3.37417e-12
Height	HTRA1	Height	ENSG00000166033	Musculoskeletal	ALL	pLoF;damaging_missense_or_protein_altering	0.001	SKAT	Stouffer	5.0384e-09
Height	FBN1	Height	ENSG00000166147	Musculoskeletal	ALL	damaging_missense_or_protein_altering	0.0001	SKAT	Stouffer	1.01953e-13
Height	FBN1	Height	ENSG00000166147	Musculoskeletal	ALL	damaging_missense_or_protein_altering	0.001	SKAT	Stouffer	4.7186e-16
Height	FBN1	Height	ENSG00000166147	Musculoskeletal	ALL	pLoF	0.0001	SKAT	Stouffer	1.96082e-17
Height	FBN1	Height	ENSG00000166147	Musculoskeletal	ALL	pLoF	0.001	SKAT	Stouffer	1.44323e-17
Height	FBN1	Height	ENSG00000166147	Musculoskeletal	ALL	pLoF;damaging_missense_or_protein_altering	0.0001	SKAT	Stouffer	3.34264e-18
Height	FBN1	Height	ENSG00000166147	Musculoskeletal	ALL	pLoF;damaging_missense_or_protein_altering	0.001	SKAT	Stouffer	3.97639e-20
Height	CLEC3A	Height	ENSG00000166509	Musculoskeletal	ALL	damaging_missense_or_protein_altering	0.001	SKAT	Stouffer	6.38825e-11
Height	CLEC3A	Height	ENSG00000166509	Musculoskeletal	ALL	pLoF;damaging_missense_or_protein_altering	0.001	SKAT	Stouffer	5.90039e-11
Height	ANKRD11	Height	ENSG00000167522	Musculoskeletal	ALL	pLoF	0.0001	SKAT	Stouffer	3.58949e-31
Height	ANKRD11	Height	ENSG00000167522	Musculoskeletal	ALL	pLoF	0.001	SKAT	Stouffer	3.88729e-31
Height	ANKRD11	Height	ENSG00000167522	Musculoskeletal	ALL	pLoF;damaging_missense_or_protein_altering	0.0001	SKAT	Stouffer	2.8057e-08
Height	ANKRD11	Height	ENSG00000167522	Musculoskeletal	ALL	pLoF;damaging_missense_or_protein_altering	0.001	SKAT	Stouffer	5.76155e-08
Height	AXL	Height	ENSG00000167601	Musculoskeletal	ALL	damaging_missense_or_protein_altering	0.001	SKAT	Stouffer	5.485e-08
Height	AXL	Height	ENSG00000167601	Musculoskeletal	ALL	pLoF;damaging_missense_or_protein_altering	0.0001	SKAT	Stouffer	1.2006e-08
Height	AXL	Height	ENSG00000167601	Musculoskeletal	ALL	pLoF;damaging_missense_or_protein_altering	0.001	SKAT	Stouffer	2.91564e-10
Height	VWCE	Height	ENSG00000167992	Musculoskeletal	ALL	pLoF	0.0001	SKAT	Stouffer	2.18729e-08
Height	VWCE	Height	ENSG00000167992	Musculoskeletal	ALL	pLoF	0.001	SKAT	Stouffer	3.56691e-08
Height	LTBP3	Height	ENSG00000168056	Musculoskeletal	ALL	damaging_missense_or_protein_altering	0.001	SKAT	Stouffer	4.74825e-14
Height	LTBP3	Height	ENSG00000168056	Musculoskeletal	ALL	pLoF;damaging_missense_or_protein_altering	0.001	SKAT	Stouffer	3.19982e-12
Height	CNNM3	Height	ENSG00000168763	Musculoskeletal	ALL	pLoF	0.0001	SKAT	Stouffer	8.42758e-08
Height	IRS1	Height	ENSG00000169047	Musculoskeletal	ALL	pLoF	0.0001	SKAT	Stouffer	1.31941e-27
Height	IRS1	Height	ENSG00000169047	Musculoskeletal	ALL	pLoF	0.001	SKAT	Stouffer	7.56845e-28
Height	IRS1	Height	ENSG00000169047	Musculoskeletal	ALL	pLoF;damaging_missense_or_protein_altering	0.0001	SKAT	Stouffer	3.97761e-09
Height	IRS1	Height	ENSG00000169047	Musculoskeletal	ALL	pLoF;damaging_missense_or_protein_altering	0.001	SKAT	Stouffer	3.14318e-09
Height	THBS3	Height	ENSG00000169231	Musculoskeletal	ALL	damaging_missense_or_protein_altering	0.001	SKAT	Stouffer	7.16014e-09
Height	THBS3	Height	ENSG00000169231	Musculoskeletal	ALL	pLoF;damaging_missense_or_protein_altering	0.001	SKAT	Stouffer	7.91269e-11
Height	ANTXR1	Height	ENSG00000169604	Musculoskeletal	ALL	pLoF;damaging_missense_or_protein_altering	0.0001	SKAT	Stouffer	4.87894e-11
Height	ANTXR1	Height	ENSG00000169604	Musculoskeletal	ALL	pLoF;damaging_missense_or_protein_altering	0.001	SKAT	Stouffer	1.29296e-09
Height	FASN	Height	ENSG00000169710	Musculoskeletal	ALL	pLoF	0.0001	SKAT	Stouffer	6.14491e-10
Height	FASN	Height	ENSG00000169710	Musculoskeletal	ALL	pLoF	0.001	SKAT	Stouffer	6.14491e-10
Height	TACR3	Height	ENSG00000169836	Musculoskeletal	ALL	pLoF	0.001	SKAT	Stouffer	7.24409e-08
Height	SOCS5	Height	ENSG00000171150	Musculoskeletal	ALL	pLoF	0.0001	SKAT	Stouffer	6.92686e-09
Height	SOCS5	Height	ENSG00000171150	Musculoskeletal	ALL	pLoF	0.001	SKAT	Stouffer	5.17105e-09
Height	SOCS5	Height	ENSG00000171150	Musculoskeletal	ALL	pLoF;damaging_missense_or_protein_altering	0.0001	SKAT	Stouffer	6.68216e-12
Height	SOCS5	Height	ENSG00000171150	Musculoskeletal	ALL	pLoF;damaging_missense_or_protein_altering	0.001	SKAT	Stouffer	6.64445e-12
Height	SPSB1	Height	ENSG00000171621	Musculoskeletal	ALL	damaging_missense_or_protein_altering	0.001	SKAT	Stouffer	7.67753e-08
Height	SPSB1	Height	ENSG00000171621	Musculoskeletal	ALL	pLoF;damaging_missense_or_protein_altering	0.001	SKAT	Stouffer	4.40754e-08
Height	COL8A2	Height	ENSG00000171812	Musculoskeletal	ALL	damaging_missense_or_protein_altering	0.0001	SKAT	Stouffer	1.49883e-09
Height	COL8A2	Height	ENSG00000171812	Musculoskeletal	ALL	damaging_missense_or_protein_altering	0.001	SKAT	Stouffer	8.10212e-09
Height	COL8A2	Height	ENSG00000171812	Musculoskeletal	ALL	pLoF;damaging_missense_or_protein_altering	0.0001	SKAT	Stouffer	1.96052e-11
Height	COL8A2	Height	ENSG00000171812	Musculoskeletal	ALL	pLoF;damaging_missense_or_protein_altering	0.001	SKAT	Stouffer	2.30743e-11
Height	MYO1D	Height	ENSG00000176658	Musculoskeletal	ALL	damaging_missense_or_protein_altering	0.001	SKAT	Stouffer	7.98457e-09
Height	MYO1D	Height	ENSG00000176658	Musculoskeletal	ALL	pLoF;damaging_missense_or_protein_altering	0.0001	SKAT	Stouffer	1.14526e-07
Height	MYO1D	Height	ENSG00000176658	Musculoskeletal	ALL	pLoF;damaging_missense_or_protein_altering	0.001	SKAT	Stouffer	2.00339e-12
Height	FIBIN	Height	ENSG00000176971	Musculoskeletal	ALL	damaging_missense_or_protein_altering	0.001	SKAT	Stouffer	2.17194e-12
Height	FIBIN	Height	ENSG00000176971	Musculoskeletal	ALL	pLoF;damaging_missense_or_protein_altering	0.001	SKAT	Stouffer	6.73442e-13
Height	NIM1K	Height	ENSG00000177453	Musculoskeletal	ALL	pLoF;damaging_missense_or_protein_altering	0.001	SKAT	Stouffer	2.30168e-08
Height	ZNF518A	Height	ENSG00000177853	Musculoskeletal	ALL	pLoF	0.0001	SKAT	Stouffer	5.39163e-10
Height	ZNF518A	Height	ENSG00000177853	Musculoskeletal	ALL	pLoF	0.001	SKAT	Stouffer	2.37385e-10
Height	ZNF518A	Height	ENSG00000177853	Musculoskeletal	ALL	pLoF;damaging_missense_or_protein_altering	0.001	SKAT	Stouffer	6.19938e-08
Height	LCORL	Height	ENSG00000178177	Musculoskeletal	ALL	pLoF	0.0001	SKAT	Stouffer	5.23114e-84
Height	LCORL	Height	ENSG00000178177	Musculoskeletal	ALL	pLoF	0.001	SKAT	Stouffer	3.97156e-83
Height	LCORL	Height	ENSG00000178177	Musculoskeletal	ALL	pLoF;damaging_missense_or_protein_altering	0.0001	SKAT	Stouffer	1.29537e-52
Height	LCORL	Height	ENSG00000178177	Musculoskeletal	ALL	pLoF;damaging_missense_or_protein_altering	0.001	SKAT	Stouffer	2.16995e-51
Height	WDR6	Height	ENSG00000178252	Musculoskeletal	ALL	pLoF	0.0001	SKAT	Stouffer	6.54821e-10
Height	WDR6	Height	ENSG00000178252	Musculoskeletal	ALL	pLoF	0.001	SKAT	Stouffer	1.10556e-09
Height	WDR6	Height	ENSG00000178252	Musculoskeletal	ALL	pLoF;damaging_missense_or_protein_altering	0.001	SKAT	Stouffer	9.88979e-08
Height	PTPN11	Height	ENSG00000179295	Musculoskeletal	ALL	damaging_missense_or_protein_altering	0.0001	SKAT	Stouffer	5.55672e-23
Height	PTPN11	Height	ENSG00000179295	Musculoskeletal	ALL	damaging_missense_or_protein_altering	0.001	SKAT	Stouffer	3.85903e-23
Height	PTPN11	Height	ENSG00000179295	Musculoskeletal	ALL	pLoF;damaging_missense_or_protein_altering	0.0001	SKAT	Stouffer	6.55953e-22
Height	PTPN11	Height	ENSG00000179295	Musculoskeletal	ALL	pLoF;damaging_missense_or_protein_altering	0.001	SKAT	Stouffer	4.52568e-22
Height	MKRN3	Height	ENSG00000179455	Musculoskeletal	ALL	damaging_missense_or_protein_altering	0.0001	SKAT	Stouffer	5.3567e-09
Height	MKRN3	Height	ENSG00000179455	Musculoskeletal	ALL	damaging_missense_or_protein_altering	0.001	SKAT	Stouffer	2.43854e-09
Height	MKRN3	Height	ENSG00000179455	Musculoskeletal	ALL	pLoF;damaging_missense_or_protein_altering	0.0001	SKAT	Stouffer	6.44943e-09
Height	MKRN3	Height	ENSG00000179455	Musculoskeletal	ALL	pLoF;damaging_missense_or_protein_altering	0.001	SKAT	Stouffer	2.94536e-09
Height	PLAG1	Height	ENSG00000181690	Musculoskeletal	ALL	pLoF	0.0001	SKAT	Stouffer	1.0511e-07
Height	PLAG1	Height	ENSG00000181690	Musculoskeletal	ALL	pLoF	0.001	SKAT	Stouffer	1.0511e-07
Height	PAPPA	Height	ENSG00000182752	Musculoskeletal	ALL	pLoF	0.0001	SKAT	Stouffer	1.11415e-15
Height	PAPPA	Height	ENSG00000182752	Musculoskeletal	ALL	pLoF	0.001	SKAT	Stouffer	7.86248e-16
Height	PAPPA	Height	ENSG00000182752	Musculoskeletal	ALL	pLoF;damaging_missense_or_protein_altering	0.0001	SKAT	Stouffer	3.96786e-12
Height	PAPPA	Height	ENSG00000182752	Musculoskeletal	ALL	pLoF;damaging_missense_or_protein_altering	0.001	SKAT	Stouffer	3.78968e-10
Height	PTCH1	Height	ENSG00000185920	Musculoskeletal	ALL	pLoF	0.001	SKAT	Stouffer	9.49363e-08
Height	SHOX	Height	ENSG00000185960	Musculoskeletal	ALL	pLoF	0.0001	SKAT	Stouffer	4.76036e-28
Height	SHOX	Height	ENSG00000185960	Musculoskeletal	ALL	pLoF	0.001	SKAT	Stouffer	3.2303e-28
Height	SHOX	Height	ENSG00000185960	Musculoskeletal	ALL	pLoF;damaging_missense_or_protein_altering	0.0001	SKAT	Stouffer	1.95481e-16
Height	SHOX	Height	ENSG00000185960	Musculoskeletal	ALL	pLoF;damaging_missense_or_protein_altering	0.001	SKAT	Stouffer	2.08436e-16
Height	NF1	Height	ENSG00000196712	Musculoskeletal	ALL	pLoF	0.0001	SKAT	Stouffer	1.56765e-47
Height	NF1	Height	ENSG00000196712	Musculoskeletal	ALL	pLoF	0.001	SKAT	Stouffer	8.84354e-48
Height	NF1	Height	ENSG00000196712	Musculoskeletal	ALL	pLoF;damaging_missense_or_protein_altering	0.0001	SKAT	Stouffer	1.4603e-29
Height	NF1	Height	ENSG00000196712	Musculoskeletal	ALL	pLoF;damaging_missense_or_protein_altering	0.001	SKAT	Stouffer	3.5567e-28
Height	COL27A1	Height	ENSG00000196739	Musculoskeletal	ALL	damaging_missense_or_protein_altering	0.0001	SKAT	Stouffer	4.68123e-14
Height	COL27A1	Height	ENSG00000196739	Musculoskeletal	ALL	damaging_missense_or_protein_altering	0.001	SKAT	Stouffer	3.63588e-15
Height	COL27A1	Height	ENSG00000196739	Musculoskeletal	ALL	pLoF	0.0001	SKAT	Stouffer	2.79708e-28
Height	COL27A1	Height	ENSG00000196739	Musculoskeletal	ALL	pLoF	0.001	SKAT	Stouffer	9.8348e-28
Height	COL27A1	Height	ENSG00000196739	Musculoskeletal	ALL	pLoF;damaging_missense_or_protein_altering	0.0001	SKAT	Stouffer	2.83436e-30
Height	COL27A1	Height	ENSG00000196739	Musculoskeletal	ALL	pLoF;damaging_missense_or_protein_altering	0.001	SKAT	Stouffer	1.53848e-30
Height	OR10D3	Height	ENSG00000197309	Musculoskeletal	ALL	pLoF	0.0001	SKAT	Stouffer	3.90615e-08
Height	OR10D3	Height	ENSG00000197309	Musculoskeletal	ALL	pLoF	0.001	SKAT	Stouffer	3.90615e-08
Height	ADAMTSL2	Height	ENSG00000197859	Musculoskeletal	ALL	damaging_missense_or_protein_altering	0.0001	SKAT	Stouffer	1.65062e-09
Height	ADAMTSL2	Height	ENSG00000197859	Musculoskeletal	ALL	damaging_missense_or_protein_altering	0.001	SKAT	Stouffer	9.2564e-10
Height	ADAMTSL2	Height	ENSG00000197859	Musculoskeletal	ALL	pLoF	0.0001	SKAT	Stouffer	1.75119e-08
Height	ADAMTSL2	Height	ENSG00000197859	Musculoskeletal	ALL	pLoF;damaging_missense_or_protein_altering	0.0001	SKAT	Stouffer	8.05773e-15
Height	ADAMTSL2	Height	ENSG00000197859	Musculoskeletal	ALL	pLoF;damaging_missense_or_protein_altering	0.001	SKAT	Stouffer	1.06405e-14
Height	ZNF521	Height	ENSG00000198795	Musculoskeletal	ALL	pLoF	0.0001	SKAT	Stouffer	1.00034e-09
Height	ZNF521	Height	ENSG00000198795	Musculoskeletal	ALL	pLoF	0.001	SKAT	Stouffer	1.00034e-09
Height	PRKDC	Height	ENSG00000253729	Musculoskeletal	ALL	pLoF	0.0001	SKAT	Stouffer	2.80048e-08
Height	PRKDC	Height	ENSG00000253729	Musculoskeletal	ALL	pLoF	0.001	SKAT	Stouffer	5.85522e-08
Height	RTL1	Height	ENSG00000254656	Musculoskeletal	ALL	damaging_missense_or_protein_altering	0.0001	SKAT	Stouffer	1.63127e-08
Height	RTL1	Height	ENSG00000254656	Musculoskeletal	ALL	damaging_missense_or_protein_altering	0.001	SKAT	Stouffer	5.9943e-08
Height	RTL1	Height	ENSG00000254656	Musculoskeletal	ALL	pLoF;damaging_missense_or_protein_altering	0.0001	SKAT	Stouffer	4.01967e-09
Height	RTL1	Height	ENSG00000254656	Musculoskeletal	ALL	pLoF;damaging_missense_or_protein_altering	0.001	SKAT	Stouffer	5.06152e-08
Height	CNPY2	Height	ENSG00000257727	Musculoskeletal	ALL	damaging_missense_or_protein_altering	0.0001	SKAT	Stouffer	4.79025e-11
Height	CNPY2	Height	ENSG00000257727	Musculoskeletal	ALL	damaging_missense_or_protein_altering	0.001	SKAT	Stouffer	3.28095e-08
Height	CNPY2	Height	ENSG00000257727	Musculoskeletal	ALL	pLoF	0.0001	SKAT	Stouffer	2.47462e-13
Height	CNPY2	Height	ENSG00000257727	Musculoskeletal	ALL	pLoF	0.001	SKAT	Stouffer	2.2639e-13
Height	CNPY2	Height	ENSG00000257727	Musculoskeletal	ALL	pLoF;damaging_missense_or_protein_altering	0.0001	SKAT	Stouffer	1.39892e-13
Height	CNPY2	Height	ENSG00000257727	Musculoskeletal	ALL	pLoF;damaging_missense_or_protein_altering	0.001	SKAT	Stouffer	7.94469e-14
Height	GH1	Height	ENSG00000259384	Musculoskeletal	ALL	pLoF;damaging_missense_or_protein_altering	0.0001	SKAT	Stouffer	7.4524e-09
Height	CYP26B1	Height	ENSG00000003137	Musculoskeletal	ALL	damaging_missense_or_protein_altering	0.0001	SKAT-O	Stouffer	2.85937e-11
Height	CYP26B1	Height	ENSG00000003137	Musculoskeletal	ALL	damaging_missense_or_protein_altering	0.001	SKAT-O	Stouffer	1.45273e-09
Height	CYP26B1	Height	ENSG00000003137	Musculoskeletal	ALL	pLoF;damaging_missense_or_protein_altering	0.0001	SKAT-O	Stouffer	6.21066e-11
Height	CYP26B1	Height	ENSG00000003137	Musculoskeletal	ALL	pLoF;damaging_missense_or_protein_altering	0.001	SKAT-O	Stouffer	2.66982e-09
Height	SCMH1	Height	ENSG00000010803	Musculoskeletal	ALL	damaging_missense_or_protein_altering	0.001	SKAT-O	Stouffer	7.28722e-09
Height	SCMH1	Height	ENSG00000010803	Musculoskeletal	ALL	pLoF	0.0001	SKAT-O	Stouffer	2.38276e-08
Height	SCMH1	Height	ENSG00000010803	Musculoskeletal	ALL	pLoF	0.001	SKAT-O	Stouffer	1.53053e-08
Height	SCMH1	Height	ENSG00000010803	Musculoskeletal	ALL	pLoF;damaging_missense_or_protein_altering	0.0001	SKAT-O	Stouffer	4.03582e-13
Height	SCMH1	Height	ENSG00000010803	Musculoskeletal	ALL	pLoF;damaging_missense_or_protein_altering	0.001	SKAT-O	Stouffer	2.64673e-14
Height	MRC2	Height	ENSG00000011028	Musculoskeletal	ALL	pLoF	0.0001	SKAT-O	Stouffer	3.31954e-09
Height	MRC2	Height	ENSG00000011028	Musculoskeletal	ALL	pLoF	0.001	SKAT-O	Stouffer	7.78233e-09
Height	IGF1	Height	ENSG00000017427	Musculoskeletal	ALL	pLoF;damaging_missense_or_protein_altering	0.0001	SKAT-O	Stouffer	1.1411e-09
Height	IGF1	Height	ENSG00000017427	Musculoskeletal	ALL	pLoF;damaging_missense_or_protein_altering	0.001	SKAT-O	Stouffer	5.37355e-11
Height	RFC1	Height	ENSG00000035928	Musculoskeletal	ALL	pLoF;damaging_missense_or_protein_altering	0.001	SKAT-O	Stouffer	1.95233e-08
Height	BOD1L1	Height	ENSG00000038219	Musculoskeletal	ALL	pLoF	0.0001	SKAT-O	Stouffer	5.45234e-08
Height	BOD1L1	Height	ENSG00000038219	Musculoskeletal	ALL	pLoF	0.001	SKAT-O	Stouffer	4.80304e-08
Height	ADAMTS6	Height	ENSG00000049192	Musculoskeletal	ALL	damaging_missense_or_protein_altering	0.0001	SKAT-O	Stouffer	4.46105e-09
Height	ADAMTS6	Height	ENSG00000049192	Musculoskeletal	ALL	damaging_missense_or_protein_altering	0.001	SKAT-O	Stouffer	1.90778e-11
Height	ADAMTS6	Height	ENSG00000049192	Musculoskeletal	ALL	pLoF	0.0001	SKAT-O	Stouffer	6.38905e-14
Height	ADAMTS6	Height	ENSG00000049192	Musculoskeletal	ALL	pLoF	0.001	SKAT-O	Stouffer	1.8707e-14
Height	ADAMTS6	Height	ENSG00000049192	Musculoskeletal	ALL	pLoF;damaging_missense_or_protein_altering	0.0001	SKAT-O	Stouffer	2.19061e-14
Height	ADAMTS6	Height	ENSG00000049192	Musculoskeletal	ALL	pLoF;damaging_missense_or_protein_altering	0.001	SKAT-O	Stouffer	2.51657e-15
Height	LTBP1	Height	ENSG00000049323	Musculoskeletal	ALL	damaging_missense_or_protein_altering	0.0001	SKAT-O	Stouffer	2.26569e-13
Height	LTBP1	Height	ENSG00000049323	Musculoskeletal	ALL	damaging_missense_or_protein_altering	0.001	SKAT-O	Stouffer	6.29719e-14
Height	LTBP1	Height	ENSG00000049323	Musculoskeletal	ALL	pLoF	0.0001	SKAT-O	Stouffer	5.07114e-10
Height	LTBP1	Height	ENSG00000049323	Musculoskeletal	ALL	pLoF	0.001	SKAT-O	Stouffer	2.72083e-10
Height	LTBP1	Height	ENSG00000049323	Musculoskeletal	ALL	pLoF;damaging_missense_or_protein_altering	0.0001	SKAT-O	Stouffer	6.44134e-21
Height	LTBP1	Height	ENSG00000049323	Musculoskeletal	ALL	pLoF;damaging_missense_or_protein_altering	0.001	SKAT-O	Stouffer	3.28034e-21
Height	PUM2	Height	ENSG00000055917	Musculoskeletal	ALL	pLoF	0.0001	SKAT-O	Stouffer	1.06393e-08
Height	PUM2	Height	ENSG00000055917	Musculoskeletal	ALL	pLoF	0.001	SKAT-O	Stouffer	5.71485e-09
Height	ZFR	Height	ENSG00000056097	Musculoskeletal	ALL	pLoF	0.0001	SKAT-O	Stouffer	6.34619e-08
Height	ZFR	Height	ENSG00000056097	Musculoskeletal	ALL	pLoF	0.001	SKAT-O	Stouffer	6.34619e-08
Height	POU1F1	Height	ENSG00000064835	Musculoskeletal	ALL	pLoF;damaging_missense_or_protein_altering	0.0001	SKAT-O	Stouffer	3.81315e-08
Height	HMG20B	Height	ENSG00000064961	Musculoskeletal	ALL	pLoF	0.0001	SKAT-O	Stouffer	8.26747e-09
Height	HMG20B	Height	ENSG00000064961	Musculoskeletal	ALL	pLoF	0.001	SKAT-O	Stouffer	6.17886e-09
Height	HMG20B	Height	ENSG00000064961	Musculoskeletal	ALL	pLoF;damaging_missense_or_protein_altering	0.0001	SKAT-O	Stouffer	4.0418e-08
Height	HMG20B	Height	ENSG00000064961	Musculoskeletal	ALL	pLoF;damaging_missense_or_protein_altering	0.001	SKAT-O	Stouffer	5.00751e-08
Height	PKN2	Height	ENSG00000065243	Musculoskeletal	ALL	pLoF	0.0001	SKAT-O	Stouffer	7.65297e-09
Height	PKN2	Height	ENSG00000065243	Musculoskeletal	ALL	pLoF	0.001	SKAT-O	Stouffer	7.65297e-09
Height	ZFAT	Height	ENSG00000066827	Musculoskeletal	ALL	damaging_missense_or_protein_altering	0.0001	SKAT-O	Stouffer	6.08982e-30
Height	ZFAT	Height	ENSG00000066827	Musculoskeletal	ALL	damaging_missense_or_protein_altering	0.001	SKAT-O	Stouffer	7.90689e-49
Height	ZFAT	Height	ENSG00000066827	Musculoskeletal	ALL	pLoF	0.0001	SKAT-O	Stouffer	1.31671e-33
Height	ZFAT	Height	ENSG00000066827	Musculoskeletal	ALL	pLoF	0.001	SKAT-O	Stouffer	3.09981e-31
Height	ZFAT	Height	ENSG00000066827	Musculoskeletal	ALL	pLoF;damaging_missense_or_protein_altering	0.0001	SKAT-O	Stouffer	6.36252e-56
Height	ZFAT	Height	ENSG00000066827	Musculoskeletal	ALL	pLoF;damaging_missense_or_protein_altering	0.001	SKAT-O	Stouffer	4.95261e-67
Height	PLPP1	Height	ENSG00000067113	Musculoskeletal	ALL	damaging_missense_or_protein_altering	0.001	SKAT-O	Stouffer	4.8885e-08
Height	PLPP1	Height	ENSG00000067113	Musculoskeletal	ALL	pLoF;damaging_missense_or_protein_altering	0.0001	SKAT-O	Stouffer	1.55722e-11
Height	PLPP1	Height	ENSG00000067113	Musculoskeletal	ALL	pLoF;damaging_missense_or_protein_altering	0.001	SKAT-O	Stouffer	1.13486e-11
Height	FGFR3	Height	ENSG00000068078	Musculoskeletal	ALL	damaging_missense_or_protein_altering	0.0001	SKAT-O	Stouffer	3.7917e-11
Height	FGFR3	Height	ENSG00000068078	Musculoskeletal	ALL	damaging_missense_or_protein_altering	0.001	SKAT-O	Stouffer	2.6182e-10
Height	FGFR3	Height	ENSG00000068078	Musculoskeletal	ALL	pLoF;damaging_missense_or_protein_altering	0.0001	SKAT-O	Stouffer	3.67731e-10
Height	FGFR3	Height	ENSG00000068078	Musculoskeletal	ALL	pLoF;damaging_missense_or_protein_altering	0.001	SKAT-O	Stouffer	1.28062e-09
Height	POLB	Height	ENSG00000070501	Musculoskeletal	ALL	damaging_missense_or_protein_altering	0.001	SKAT-O	Stouffer	1.2423e-12
Height	POLB	Height	ENSG00000070501	Musculoskeletal	ALL	pLoF;damaging_missense_or_protein_altering	0.001	SKAT-O	Stouffer	2.64483e-13
Height	IGF2BP2	Height	ENSG00000073792	Musculoskeletal	ALL	damaging_missense_or_protein_altering	0.0001	SKAT-O	Stouffer	1.61762e-11
Height	IGF2BP2	Height	ENSG00000073792	Musculoskeletal	ALL	damaging_missense_or_protein_altering	0.001	SKAT-O	Stouffer	1.80559e-10
Height	IGF2BP2	Height	ENSG00000073792	Musculoskeletal	ALL	pLoF	0.0001	SKAT-O	Stouffer	2.01368e-21
Height	IGF2BP2	Height	ENSG00000073792	Musculoskeletal	ALL	pLoF	0.001	SKAT-O	Stouffer	9.69354e-21
Height	IGF2BP2	Height	ENSG00000073792	Musculoskeletal	ALL	pLoF;damaging_missense_or_protein_altering	0.0001	SKAT-O	Stouffer	1.09259e-21
Height	IGF2BP2	Height	ENSG00000073792	Musculoskeletal	ALL	pLoF;damaging_missense_or_protein_altering	0.001	SKAT-O	Stouffer	3.55117e-20
Height	FRYL	Height	ENSG00000075539	Musculoskeletal	ALL	pLoF	0.0001	SKAT-O	Stouffer	5.17166e-08
Height	THOC1	Height	ENSG00000079134	Musculoskeletal	ALL	pLoF;damaging_missense_or_protein_altering	0.0001	SKAT-O	Stouffer	6.13455e-08
Height	THOC1	Height	ENSG00000079134	Musculoskeletal	ALL	pLoF;damaging_missense_or_protein_altering	0.001	SKAT-O	Stouffer	3.20712e-08
Height	APOB	Height	ENSG00000084674	Musculoskeletal	ALL	pLoF	0.0001	SKAT-O	Stouffer	3.31212e-10
Height	APOB	Height	ENSG00000084674	Musculoskeletal	ALL	pLoF;damaging_missense_or_protein_altering	0.0001	SKAT-O	Stouffer	4.18384e-11
Height	APOB	Height	ENSG00000084674	Musculoskeletal	ALL	pLoF;damaging_missense_or_protein_altering	0.001	SKAT-O	Stouffer	2.46836e-09
Height	NOX4	Height	ENSG00000086991	Musculoskeletal	ALL	damaging_missense_or_protein_altering	0.001	SKAT-O	Stouffer	3.08358e-09
Height	NOX4	Height	ENSG00000086991	Musculoskeletal	ALL	pLoF	0.001	SKAT-O	Stouffer	1.69398e-08
Height	NOX4	Height	ENSG00000086991	Musculoskeletal	ALL	pLoF;damaging_missense_or_protein_altering	0.0001	SKAT-O	Stouffer	1.98619e-10
Height	NOX4	Height	ENSG00000086991	Musculoskeletal	ALL	pLoF;damaging_missense_or_protein_altering	0.001	SKAT-O	Stouffer	9.86289e-15
Height	GNAS	Height	ENSG00000087460	Musculoskeletal	ALL	pLoF	0.0001	SKAT-O	Stouffer	9.32797e-08
Height	GNAS	Height	ENSG00000087460	Musculoskeletal	ALL	pLoF	0.001	SKAT-O	Stouffer	9.32797e-08
Height	GNAS	Height	ENSG00000087460	Musculoskeletal	ALL	pLoF;damaging_missense_or_protein_altering	0.0001	SKAT-O	Stouffer	3.97755e-09
Height	GNAS	Height	ENSG00000087460	Musculoskeletal	ALL	pLoF;damaging_missense_or_protein_altering	0.001	SKAT-O	Stouffer	3.71866e-09
Height	SMOX	Height	ENSG00000088826	Musculoskeletal	ALL	damaging_missense_or_protein_altering	0.001	SKAT-O	Stouffer	9.18346e-08
Height	SMOX	Height	ENSG00000088826	Musculoskeletal	ALL	pLoF;damaging_missense_or_protein_altering	0.0001	SKAT-O	Stouffer	1.79294e-09
Height	SMOX	Height	ENSG00000088826	Musculoskeletal	ALL	pLoF;damaging_missense_or_protein_altering	0.001	SKAT-O	Stouffer	1.52244e-09
Height	HECTD1	Height	ENSG00000092148	Musculoskeletal	ALL	pLoF	0.0001	SKAT-O	Stouffer	1.55488e-11
Height	HECTD1	Height	ENSG00000092148	Musculoskeletal	ALL	pLoF	0.001	SKAT-O	Stouffer	9.97645e-12
Height	HECTD1	Height	ENSG00000092148	Musculoskeletal	ALL	pLoF;damaging_missense_or_protein_altering	0.0001	SKAT-O	Stouffer	4.15717e-08
Height	TRPM7	Height	ENSG00000092439	Musculoskeletal	ALL	pLoF	0.0001	SKAT-O	Stouffer	8.50789e-08
Height	TRPM7	Height	ENSG00000092439	Musculoskeletal	ALL	pLoF	0.001	SKAT-O	Stouffer	2.31918e-08
Height	TRPM7	Height	ENSG00000092439	Musculoskeletal	ALL	pLoF;damaging_missense_or_protein_altering	0.0001	SKAT-O	Stouffer	3.54089e-09
Height	TRPM7	Height	ENSG00000092439	Musculoskeletal	ALL	pLoF;damaging_missense_or_protein_altering	0.001	SKAT-O	Stouffer	4.94385e-09
Height	TBX15	Height	ENSG00000092607	Musculoskeletal	ALL	pLoF	0.0001	SKAT-O	Stouffer	1.76458e-10
Height	TBX15	Height	ENSG00000092607	Musculoskeletal	ALL	pLoF	0.001	SKAT-O	Stouffer	2.11201e-10
Height	PCSK5	Height	ENSG00000099139	Musculoskeletal	ALL	damaging_missense_or_protein_altering	0.0001	SKAT-O	Stouffer	9.93996e-11
Height	PCSK5	Height	ENSG00000099139	Musculoskeletal	ALL	damaging_missense_or_protein_altering	0.001	SKAT-O	Stouffer	5.55606e-09
Height	PCSK5	Height	ENSG00000099139	Musculoskeletal	ALL	pLoF;damaging_missense_or_protein_altering	0.0001	SKAT-O	Stouffer	2.06681e-10
Height	PCSK5	Height	ENSG00000099139	Musculoskeletal	ALL	pLoF;damaging_missense_or_protein_altering	0.001	SKAT-O	Stouffer	1.16836e-08
Height	SNW1	Height	ENSG00000100603	Musculoskeletal	ALL	pLoF	0.0001	SKAT-O	Stouffer	3.70208e-08
Height	SNW1	Height	ENSG00000100603	Musculoskeletal	ALL	pLoF	0.001	SKAT-O	Stouffer	3.33261e-08
Height	TRPC4AP	Height	ENSG00000100991	Musculoskeletal	ALL	pLoF	0.0001	SKAT-O	Stouffer	5.36054e-11
Height	TRPC4AP	Height	ENSG00000100991	Musculoskeletal	ALL	pLoF	0.001	SKAT-O	Stouffer	9.17817e-13
Height	TRPC4AP	Height	ENSG00000100991	Musculoskeletal	ALL	pLoF;damaging_missense_or_protein_altering	0.0001	SKAT-O	Stouffer	1.50627e-11
Height	TRPC4AP	Height	ENSG00000100991	Musculoskeletal	ALL	pLoF;damaging_missense_or_protein_altering	0.001	SKAT-O	Stouffer	1.83151e-15
Height	SAMHD1	Height	ENSG00000101347	Musculoskeletal	ALL	pLoF;damaging_missense_or_protein_altering	0.001	SKAT-O	Stouffer	4.54306e-08
Height	CRISPLD2	Height	ENSG00000103196	Musculoskeletal	ALL	damaging_missense_or_protein_altering	0.001	SKAT-O	Stouffer	8.04836e-41
Height	CRISPLD2	Height	ENSG00000103196	Musculoskeletal	ALL	pLoF	0.001	SKAT-O	Stouffer	1.83683e-13
Height	CRISPLD2	Height	ENSG00000103196	Musculoskeletal	ALL	pLoF;damaging_missense_or_protein_altering	0.0001	SKAT-O	Stouffer	4.87103e-09
Height	CRISPLD2	Height	ENSG00000103196	Musculoskeletal	ALL	pLoF;damaging_missense_or_protein_altering	0.001	SKAT-O	Stouffer	4.4769e-50
Height	PIEZO1	Height	ENSG00000103335	Musculoskeletal	ALL	damaging_missense_or_protein_altering	0.0001	SKAT-O	Stouffer	4.34438e-14
Height	PIEZO1	Height	ENSG00000103335	Musculoskeletal	ALL	damaging_missense_or_protein_altering	0.001	SKAT-O	Stouffer	2.0636e-14
Height	PIEZO1	Height	ENSG00000103335	Musculoskeletal	ALL	pLoF	0.0001	SKAT-O	Stouffer	7.29303e-45
Height	PIEZO1	Height	ENSG00000103335	Musculoskeletal	ALL	pLoF	0.001	SKAT-O	Stouffer	5.91619e-39
Height	PIEZO1	Height	ENSG00000103335	Musculoskeletal	ALL	pLoF;damaging_missense_or_protein_altering	0.0001	SKAT-O	Stouffer	4.13663e-41
Height	PIEZO1	Height	ENSG00000103335	Musculoskeletal	ALL	pLoF;damaging_missense_or_protein_altering	0.001	SKAT-O	Stouffer	5.2641e-39
Height	HERC1	Height	ENSG00000103657	Musculoskeletal	ALL	pLoF	0.0001	SKAT-O	Stouffer	4.23417e-10
Height	HERC1	Height	ENSG00000103657	Musculoskeletal	ALL	pLoF	0.001	SKAT-O	Stouffer	4.49748e-10
Height	TRPS1	Height	ENSG00000104447	Musculoskeletal	ALL	pLoF;damaging_missense_or_protein_altering	0.0001	SKAT-O	Stouffer	6.4312e-08
Height	TRPS1	Height	ENSG00000104447	Musculoskeletal	ALL	pLoF;damaging_missense_or_protein_altering	0.001	SKAT-O	Stouffer	7.2403e-08
Height	ERF	Height	ENSG00000105722	Musculoskeletal	ALL	pLoF	0.0001	SKAT-O	Stouffer	7.2072e-08
Height	ERF	Height	ENSG00000105722	Musculoskeletal	ALL	pLoF	0.001	SKAT-O	Stouffer	5.79608e-08
Height	DDX50	Height	ENSG00000107625	Musculoskeletal	ALL	pLoF;damaging_missense_or_protein_altering	0.001	SKAT-O	Stouffer	1.11771e-07
Height	COL1A1	Height	ENSG00000108821	Musculoskeletal	ALL	pLoF	0.0001	SKAT-O	Stouffer	1.6394e-12
Height	COL1A1	Height	ENSG00000108821	Musculoskeletal	ALL	pLoF	0.001	SKAT-O	Stouffer	1.24164e-12
Height	COL1A1	Height	ENSG00000108821	Musculoskeletal	ALL	pLoF;damaging_missense_or_protein_altering	0.0001	SKAT-O	Stouffer	1.94929e-09
Height	COL1A1	Height	ENSG00000108821	Musculoskeletal	ALL	pLoF;damaging_missense_or_protein_altering	0.001	SKAT-O	Stouffer	2.81742e-10
Height	SMURF2	Height	ENSG00000108854	Musculoskeletal	ALL	pLoF	0.0001	SKAT-O	Stouffer	2.12644e-09
Height	SMURF2	Height	ENSG00000108854	Musculoskeletal	ALL	pLoF	0.001	SKAT-O	Stouffer	2.04113e-09
Height	SMURF2	Height	ENSG00000108854	Musculoskeletal	ALL	pLoF;damaging_missense_or_protein_altering	0.0001	SKAT-O	Stouffer	2.89325e-11
Height	SMURF2	Height	ENSG00000108854	Musculoskeletal	ALL	pLoF;damaging_missense_or_protein_altering	0.001	SKAT-O	Stouffer	1.92665e-11
Height	GHR	Height	ENSG00000112964	Musculoskeletal	ALL	damaging_missense_or_protein_altering	0.001	SKAT-O	Stouffer	7.37429e-09
Height	GHR	Height	ENSG00000112964	Musculoskeletal	ALL	pLoF	0.0001	SKAT-O	Stouffer	5.44156e-11
Height	GHR	Height	ENSG00000112964	Musculoskeletal	ALL	pLoF	0.001	SKAT-O	Stouffer	6.59869e-14
Height	GHR	Height	ENSG00000112964	Musculoskeletal	ALL	pLoF;damaging_missense_or_protein_altering	0.0001	SKAT-O	Stouffer	7.62918e-09
Height	GHR	Height	ENSG00000112964	Musculoskeletal	ALL	pLoF;damaging_missense_or_protein_altering	0.001	SKAT-O	Stouffer	2.54619e-16
Height	NPR3	Height	ENSG00000113389	Musculoskeletal	ALL	damaging_missense_or_protein_altering	0.0001	SKAT-O	Stouffer	8.08031e-08
Height	NPR3	Height	ENSG00000113389	Musculoskeletal	ALL	damaging_missense_or_protein_altering	0.001	SKAT-O	Stouffer	8.72936e-10
Height	NPR3	Height	ENSG00000113389	Musculoskeletal	ALL	pLoF;damaging_missense_or_protein_altering	0.0001	SKAT-O	Stouffer	3.52204e-12
Height	NPR3	Height	ENSG00000113389	Musculoskeletal	ALL	pLoF;damaging_missense_or_protein_altering	0.001	SKAT-O	Stouffer	9.62682e-15
Height	BCL6	Height	ENSG00000113916	Musculoskeletal	ALL	pLoF	0.0001	SKAT-O	Stouffer	1.68835e-09
Height	BCL6	Height	ENSG00000113916	Musculoskeletal	ALL	pLoF	0.001	SKAT-O	Stouffer	1.68835e-09
Height	GLS	Height	ENSG00000115419	Musculoskeletal	ALL	pLoF	0.0001	SKAT-O	Stouffer	2.9637e-09
Height	GLS	Height	ENSG00000115419	Musculoskeletal	ALL	pLoF	0.001	SKAT-O	Stouffer	3.57312e-09
Height	GLS	Height	ENSG00000115419	Musculoskeletal	ALL	pLoF;damaging_missense_or_protein_altering	0.0001	SKAT-O	Stouffer	5.22281e-08
Height	PAPPA2	Height	ENSG00000116183	Musculoskeletal	ALL	pLoF	0.0001	SKAT-O	Stouffer	3.42477e-15
Height	PAPPA2	Height	ENSG00000116183	Musculoskeletal	ALL	pLoF	0.001	SKAT-O	Stouffer	1.7877e-15
Height	PAPPA2	Height	ENSG00000116183	Musculoskeletal	ALL	pLoF;damaging_missense_or_protein_altering	0.0001	SKAT-O	Stouffer	7.8534e-17
Height	PAPPA2	Height	ENSG00000116183	Musculoskeletal	ALL	pLoF;damaging_missense_or_protein_altering	0.001	SKAT-O	Stouffer	7.43008e-16
Height	GHRH	Height	ENSG00000118702	Musculoskeletal	ALL	damaging_missense_or_protein_altering	0.0001	SKAT-O	Stouffer	1.74954e-08
Height	GHRH	Height	ENSG00000118702	Musculoskeletal	ALL	damaging_missense_or_protein_altering	0.001	SKAT-O	Stouffer	2.02176e-08
Height	GHRH	Height	ENSG00000118702	Musculoskeletal	ALL	pLoF	0.0001	SKAT-O	Stouffer	1.4778e-11
Height	GHRH	Height	ENSG00000118702	Musculoskeletal	ALL	pLoF	0.001	SKAT-O	Stouffer	1.4778e-11
Height	GHRH	Height	ENSG00000118702	Musculoskeletal	ALL	pLoF;damaging_missense_or_protein_altering	0.0001	SKAT-O	Stouffer	5.39879e-19
Height	GHRH	Height	ENSG00000118702	Musculoskeletal	ALL	pLoF;damaging_missense_or_protein_altering	0.001	SKAT-O	Stouffer	7.12922e-19
Height	ZBTB45	Height	ENSG00000119574	Musculoskeletal	ALL	pLoF	0.001	SKAT-O	Stouffer	1.13298e-07
Height	ZBTB45	Height	ENSG00000119574	Musculoskeletal	ALL	pLoF;damaging_missense_or_protein_altering	0.001	SKAT-O	Stouffer	4.30661e-09
Height	LTBP2	Height	ENSG00000119681	Musculoskeletal	ALL	pLoF	0.0001	SKAT-O	Stouffer	1.64154e-14
Height	LTBP2	Height	ENSG00000119681	Musculoskeletal	ALL	pLoF	0.001	SKAT-O	Stouffer	2.0181e-14
Height	TGFB3	Height	ENSG00000119699	Musculoskeletal	ALL	pLoF;damaging_missense_or_protein_altering	0.0001	SKAT-O	Stouffer	1.71906e-08
Height	KDM3B	Height	ENSG00000120733	Musculoskeletal	ALL	pLoF	0.0001	SKAT-O	Stouffer	2.55576e-10
Height	KDM3B	Height	ENSG00000120733	Musculoskeletal	ALL	pLoF	0.001	SKAT-O	Stouffer	2.55576e-10
Height	CRISPLD1	Height	ENSG00000121005	Musculoskeletal	ALL	damaging_missense_or_protein_altering	0.0001	SKAT-O	Stouffer	6.40536e-23
Height	CRISPLD1	Height	ENSG00000121005	Musculoskeletal	ALL	damaging_missense_or_protein_altering	0.001	SKAT-O	Stouffer	1.05979e-32
Height	CRISPLD1	Height	ENSG00000121005	Musculoskeletal	ALL	pLoF	0.0001	SKAT-O	Stouffer	4.04774e-14
Height	CRISPLD1	Height	ENSG00000121005	Musculoskeletal	ALL	pLoF	0.001	SKAT-O	Stouffer	2.14883e-14
Height	CRISPLD1	Height	ENSG00000121005	Musculoskeletal	ALL	pLoF;damaging_missense_or_protein_altering	0.0001	SKAT-O	Stouffer	2.52757e-35
Height	CRISPLD1	Height	ENSG00000121005	Musculoskeletal	ALL	pLoF;damaging_missense_or_protein_altering	0.001	SKAT-O	Stouffer	1.25969e-43
Height	GHSR	Height	ENSG00000121853	Musculoskeletal	ALL	damaging_missense_or_protein_altering	0.0001	SKAT-O	Stouffer	7.63505e-08
Height	GHSR	Height	ENSG00000121853	Musculoskeletal	ALL	pLoF	0.001	SKAT-O	Stouffer	7.99883e-09
Height	GHSR	Height	ENSG00000121853	Musculoskeletal	ALL	pLoF;damaging_missense_or_protein_altering	0.0001	SKAT-O	Stouffer	5.56162e-12
Height	GHSR	Height	ENSG00000121853	Musculoskeletal	ALL	pLoF;damaging_missense_or_protein_altering	0.001	SKAT-O	Stouffer	9.01172e-11
Height	CDKN2C	Height	ENSG00000123080	Musculoskeletal	ALL	pLoF	0.0001	SKAT-O	Stouffer	9.22432e-08
Height	CDKN2C	Height	ENSG00000123080	Musculoskeletal	ALL	pLoF	0.001	SKAT-O	Stouffer	9.22432e-08
Height	AMD1	Height	ENSG00000123505	Musculoskeletal	ALL	pLoF	0.0001	SKAT-O	Stouffer	1.27145e-07
Height	AMD1	Height	ENSG00000123505	Musculoskeletal	ALL	pLoF	0.001	SKAT-O	Stouffer	6.66814e-08
Height	AMD1	Height	ENSG00000123505	Musculoskeletal	ALL	pLoF;damaging_missense_or_protein_altering	0.0001	SKAT-O	Stouffer	1.06435e-09
Height	AMD1	Height	ENSG00000123505	Musculoskeletal	ALL	pLoF;damaging_missense_or_protein_altering	0.001	SKAT-O	Stouffer	3.52673e-09
Height	NRK	Height	ENSG00000123572	Musculoskeletal	ALL	pLoF	0.0001	SKAT-O	Stouffer	1.32453e-24
Height	NRK	Height	ENSG00000123572	Musculoskeletal	ALL	pLoF	0.001	SKAT-O	Stouffer	1.46806e-24
Height	NRK	Height	ENSG00000123572	Musculoskeletal	ALL	pLoF;damaging_missense_or_protein_altering	0.0001	SKAT-O	Stouffer	7.34679e-25
Height	NRK	Height	ENSG00000123572	Musculoskeletal	ALL	pLoF;damaging_missense_or_protein_altering	0.001	SKAT-O	Stouffer	1.30478e-23
Height	ZNFX1	Height	ENSG00000124201	Musculoskeletal	ALL	pLoF;damaging_missense_or_protein_altering	0.0001	SKAT-O	Stouffer	2.94672e-08
Height	GLIS2	Height	ENSG00000126603	Musculoskeletal	ALL	pLoF	0.001	SKAT-O	Stouffer	9.55043e-08
Height	GLIS2	Height	ENSG00000126603	Musculoskeletal	ALL	pLoF;damaging_missense_or_protein_altering	0.0001	SKAT-O	Stouffer	9.51103e-10
Height	GLIS2	Height	ENSG00000126603	Musculoskeletal	ALL	pLoF;damaging_missense_or_protein_altering	0.001	SKAT-O	Stouffer	1.68932e-09
Height	POR	Height	ENSG00000127948	Musculoskeletal	ALL	pLoF	0.0001	SKAT-O	Stouffer	5.39694e-08
Height	POR	Height	ENSG00000127948	Musculoskeletal	ALL	pLoF	0.001	SKAT-O	Stouffer	3.93643e-08
Height	POR	Height	ENSG00000127948	Musculoskeletal	ALL	pLoF;damaging_missense_or_protein_altering	0.001	SKAT-O	Stouffer	3.75005e-12
Height	PXDN	Height	ENSG00000130508	Musculoskeletal	ALL	pLoF;damaging_missense_or_protein_altering	0.0001	SKAT-O	Stouffer	1.28916e-07
Height	PXDN	Height	ENSG00000130508	Musculoskeletal	ALL	pLoF;damaging_missense_or_protein_altering	0.001	SKAT-O	Stouffer	7.30209e-09
Height	GFPT2	Height	ENSG00000131459	Musculoskeletal	ALL	pLoF	0.001	SKAT-O	Stouffer	1.26815e-10
Height	GFPT2	Height	ENSG00000131459	Musculoskeletal	ALL	pLoF;damaging_missense_or_protein_altering	0.001	SKAT-O	Stouffer	1.50619e-12
Height	PIK3C2B	Height	ENSG00000133056	Musculoskeletal	ALL	damaging_missense_or_protein_altering	0.0001	SKAT-O	Stouffer	1.24425e-07
Height	PIK3C2B	Height	ENSG00000133056	Musculoskeletal	ALL	pLoF;damaging_missense_or_protein_altering	0.0001	SKAT-O	Stouffer	3.61258e-08
Height	LOXL2	Height	ENSG00000134013	Musculoskeletal	ALL	pLoF	0.001	SKAT-O	Stouffer	2.98258e-17
Height	LOXL2	Height	ENSG00000134013	Musculoskeletal	ALL	pLoF;damaging_missense_or_protein_altering	0.0001	SKAT-O	Stouffer	4.07151e-10
Height	LOXL2	Height	ENSG00000134013	Musculoskeletal	ALL	pLoF;damaging_missense_or_protein_altering	0.001	SKAT-O	Stouffer	5.00014e-16
Height	SLC38A2	Height	ENSG00000134294	Musculoskeletal	ALL	pLoF;damaging_missense_or_protein_altering	0.0001	SKAT-O	Stouffer	7.64091e-10
Height	SLC38A2	Height	ENSG00000134294	Musculoskeletal	ALL	pLoF;damaging_missense_or_protein_altering	0.001	SKAT-O	Stouffer	1.88323e-09
Height	FLNB	Height	ENSG00000136068	Musculoskeletal	ALL	damaging_missense_or_protein_altering	0.001	SKAT-O	Stouffer	3.32891e-10
Height	FLNB	Height	ENSG00000136068	Musculoskeletal	ALL	pLoF	0.0001	SKAT-O	Stouffer	5.78984e-24
Height	FLNB	Height	ENSG00000136068	Musculoskeletal	ALL	pLoF	0.001	SKAT-O	Stouffer	2.28272e-23
Height	FLNB	Height	ENSG00000136068	Musculoskeletal	ALL	pLoF;damaging_missense_or_protein_altering	0.0001	SKAT-O	Stouffer	4.85124e-14
Height	FLNB	Height	ENSG00000136068	Musculoskeletal	ALL	pLoF;damaging_missense_or_protein_altering	0.001	SKAT-O	Stouffer	3.37699e-18
Height	CHAD	Height	ENSG00000136457	Musculoskeletal	ALL	pLoF	0.0001	SKAT-O	Stouffer	1.57606e-10
Height	CHAD	Height	ENSG00000136457	Musculoskeletal	ALL	pLoF	0.001	SKAT-O	Stouffer	9.28663e-11
Height	ANGPTL2	Height	ENSG00000136859	Musculoskeletal	ALL	damaging_missense_or_protein_altering	0.0001	SKAT-O	Stouffer	1.94089e-13
Height	ANGPTL2	Height	ENSG00000136859	Musculoskeletal	ALL	damaging_missense_or_protein_altering	0.001	SKAT-O	Stouffer	1.46841e-18
Height	ANGPTL2	Height	ENSG00000136859	Musculoskeletal	ALL	pLoF	0.0001	SKAT-O	Stouffer	2.33173e-09
Height	ANGPTL2	Height	ENSG00000136859	Musculoskeletal	ALL	pLoF	0.001	SKAT-O	Stouffer	5.34332e-09
Height	ANGPTL2	Height	ENSG00000136859	Musculoskeletal	ALL	pLoF;damaging_missense_or_protein_altering	0.0001	SKAT-O	Stouffer	1.60888e-19
Height	ANGPTL2	Height	ENSG00000136859	Musculoskeletal	ALL	pLoF;damaging_missense_or_protein_altering	0.001	SKAT-O	Stouffer	1.6969e-24
Height	TET1	Height	ENSG00000138336	Musculoskeletal	ALL	pLoF	0.0001	SKAT-O	Stouffer	2.9967e-16
Height	TET1	Height	ENSG00000138336	Musculoskeletal	ALL	pLoF	0.001	SKAT-O	Stouffer	1.41384e-16
Height	TET1	Height	ENSG00000138336	Musculoskeletal	ALL	pLoF;damaging_missense_or_protein_altering	0.0001	SKAT-O	Stouffer	5.66973e-10
Height	TET1	Height	ENSG00000138336	Musculoskeletal	ALL	pLoF;damaging_missense_or_protein_altering	0.001	SKAT-O	Stouffer	2.72228e-08
Height	FGF2	Height	ENSG00000138685	Musculoskeletal	ALL	damaging_missense_or_protein_altering	0.0001	SKAT-O	Stouffer	5.11065e-13
Height	FGF2	Height	ENSG00000138685	Musculoskeletal	ALL	damaging_missense_or_protein_altering	0.001	SKAT-O	Stouffer	1.39093e-11
Height	FGF2	Height	ENSG00000138685	Musculoskeletal	ALL	pLoF	0.0001	SKAT-O	Stouffer	6.69466e-08
Height	FGF2	Height	ENSG00000138685	Musculoskeletal	ALL	pLoF	0.001	SKAT-O	Stouffer	6.6024e-08
Height	FGF2	Height	ENSG00000138685	Musculoskeletal	ALL	pLoF;damaging_missense_or_protein_altering	0.0001	SKAT-O	Stouffer	1.52443e-19
Height	FGF2	Height	ENSG00000138685	Musculoskeletal	ALL	pLoF;damaging_missense_or_protein_altering	0.001	SKAT-O	Stouffer	9.86386e-19
Height	B4GALNT3	Height	ENSG00000139044	Musculoskeletal	ALL	pLoF	0.001	SKAT-O	Stouffer	2.82299e-11
Height	B4GALNT3	Height	ENSG00000139044	Musculoskeletal	ALL	pLoF;damaging_missense_or_protein_altering	0.0001	SKAT-O	Stouffer	9.46685e-14
Height	B4GALNT3	Height	ENSG00000139044	Musculoskeletal	ALL	pLoF;damaging_missense_or_protein_altering	0.001	SKAT-O	Stouffer	1.02054e-16
Height	SCAF11	Height	ENSG00000139218	Musculoskeletal	ALL	pLoF	0.0001	SKAT-O	Stouffer	1.20311e-07
Height	SCAF11	Height	ENSG00000139218	Musculoskeletal	ALL	pLoF	0.001	SKAT-O	Stouffer	1.22103e-07
Height	FBLN5	Height	ENSG00000140092	Musculoskeletal	ALL	pLoF	0.001	SKAT-O	Stouffer	1.11086e-07
Height	IGF1R	Height	ENSG00000140443	Musculoskeletal	ALL	damaging_missense_or_protein_altering	0.0001	SKAT-O	Stouffer	5.39787e-14
Height	IGF1R	Height	ENSG00000140443	Musculoskeletal	ALL	damaging_missense_or_protein_altering	0.001	SKAT-O	Stouffer	1.30117e-15
Height	IGF1R	Height	ENSG00000140443	Musculoskeletal	ALL	pLoF	0.0001	SKAT-O	Stouffer	7.81271e-20
Height	IGF1R	Height	ENSG00000140443	Musculoskeletal	ALL	pLoF	0.001	SKAT-O	Stouffer	6.39606e-20
Height	IGF1R	Height	ENSG00000140443	Musculoskeletal	ALL	pLoF;damaging_missense_or_protein_altering	0.0001	SKAT-O	Stouffer	6.6181e-26
Height	IGF1R	Height	ENSG00000140443	Musculoskeletal	ALL	pLoF;damaging_missense_or_protein_altering	0.001	SKAT-O	Stouffer	3.60764e-27
Height	ADAMTS17	Height	ENSG00000140470	Musculoskeletal	ALL	damaging_missense_or_protein_altering	0.0001	SKAT-O	Stouffer	1.71961e-59
Height	ADAMTS17	Height	ENSG00000140470	Musculoskeletal	ALL	damaging_missense_or_protein_altering	0.001	SKAT-O	Stouffer	1.02907e-48
Height	ADAMTS17	Height	ENSG00000140470	Musculoskeletal	ALL	pLoF	0.0001	SKAT-O	Stouffer	9.25946e-63
Height	ADAMTS17	Height	ENSG00000140470	Musculoskeletal	ALL	pLoF	0.001	SKAT-O	Stouffer	6.01401e-63
Height	ADAMTS17	Height	ENSG00000140470	Musculoskeletal	ALL	pLoF;damaging_missense_or_protein_altering	0.0001	SKAT-O	Stouffer	4.36953e-112
Height	ADAMTS17	Height	ENSG00000140470	Musculoskeletal	ALL	pLoF;damaging_missense_or_protein_altering	0.001	SKAT-O	Stouffer	1.20843e-94
Height	DPP9	Height	ENSG00000142002	Musculoskeletal	ALL	pLoF;damaging_missense_or_protein_altering	0.0001	SKAT-O	Stouffer	1.49305e-08
Height	DPP9	Height	ENSG00000142002	Musculoskeletal	ALL	pLoF;damaging_missense_or_protein_altering	0.001	SKAT-O	Stouffer	7.28364e-09
Height	ADAMTS10	Height	ENSG00000142303	Musculoskeletal	ALL	damaging_missense_or_protein_altering	0.0001	SKAT-O	Stouffer	7.83109e-17
Height	ADAMTS10	Height	ENSG00000142303	Musculoskeletal	ALL	damaging_missense_or_protein_altering	0.001	SKAT-O	Stouffer	3.78366e-12
Height	ADAMTS10	Height	ENSG00000142303	Musculoskeletal	ALL	pLoF	0.0001	SKAT-O	Stouffer	1.55577e-22
Height	ADAMTS10	Height	ENSG00000142303	Musculoskeletal	ALL	pLoF	0.001	SKAT-O	Stouffer	1.69515e-22
Height	ADAMTS10	Height	ENSG00000142303	Musculoskeletal	ALL	pLoF;damaging_missense_or_protein_altering	0.0001	SKAT-O	Stouffer	2.87584e-28
Height	ADAMTS10	Height	ENSG00000142303	Musculoskeletal	ALL	pLoF;damaging_missense_or_protein_altering	0.001	SKAT-O	Stouffer	4.77898e-21
Height	HMCN1	Height	ENSG00000143341	Musculoskeletal	ALL	pLoF;damaging_missense_or_protein_altering	0.001	SKAT-O	Stouffer	4.84687e-10
Height	ADAMTSL4	Height	ENSG00000143382	Musculoskeletal	ALL	pLoF	0.001	SKAT-O	Stouffer	7.10119e-08
Height	DTL	Height	ENSG00000143476	Musculoskeletal	ALL	damaging_missense_or_protein_altering	0.0001	SKAT-O	Stouffer	1.18168e-08
Height	DTL	Height	ENSG00000143476	Musculoskeletal	ALL	damaging_missense_or_protein_altering	0.001	SKAT-O	Stouffer	8.32182e-08
Height	DTL	Height	ENSG00000143476	Musculoskeletal	ALL	pLoF	0.0001	SKAT-O	Stouffer	7.99341e-31
Height	DTL	Height	ENSG00000143476	Musculoskeletal	ALL	pLoF	0.001	SKAT-O	Stouffer	2.89179e-30
Height	DTL	Height	ENSG00000143476	Musculoskeletal	ALL	pLoF;damaging_missense_or_protein_altering	0.0001	SKAT-O	Stouffer	9.40232e-34
Height	DTL	Height	ENSG00000143476	Musculoskeletal	ALL	pLoF;damaging_missense_or_protein_altering	0.001	SKAT-O	Stouffer	1.39201e-32
Height	SLC27A3	Height	ENSG00000143554	Musculoskeletal	ALL	pLoF;damaging_missense_or_protein_altering	0.001	SKAT-O	Stouffer	1.82914e-08
Height		Height	ENSG00000144785	Musculoskeletal	ALL	pLoF	0.0001	SKAT-O	Stouffer	3.0683e-12
Height		Height	ENSG00000144785	Musculoskeletal	ALL	pLoF	0.001	SKAT-O	Stouffer	5.60636e-12
Height		Height	ENSG00000144785	Musculoskeletal	ALL	pLoF;damaging_missense_or_protein_altering	0.0001	SKAT-O	Stouffer	1.84137e-12
Height		Height	ENSG00000144785	Musculoskeletal	ALL	pLoF;damaging_missense_or_protein_altering	0.001	SKAT-O	Stouffer	1.89902e-11
Height	COL8A1	Height	ENSG00000144810	Musculoskeletal	ALL	pLoF	0.0001	SKAT-O	Stouffer	6.1593e-08
Height	COL8A1	Height	ENSG00000144810	Musculoskeletal	ALL	pLoF	0.001	SKAT-O	Stouffer	6.88752e-08
Height	COL8A1	Height	ENSG00000144810	Musculoskeletal	ALL	pLoF;damaging_missense_or_protein_altering	0.0001	SKAT-O	Stouffer	2.28078e-08
Height	COL8A1	Height	ENSG00000144810	Musculoskeletal	ALL	pLoF;damaging_missense_or_protein_altering	0.001	SKAT-O	Stouffer	5.07347e-09
Height	DAAM2	Height	ENSG00000146122	Musculoskeletal	ALL	pLoF;damaging_missense_or_protein_altering	0.0001	SKAT-O	Stouffer	2.83962e-08
Height	DAAM2	Height	ENSG00000146122	Musculoskeletal	ALL	pLoF;damaging_missense_or_protein_altering	0.001	SKAT-O	Stouffer	3.92305e-08
Height	SCUBE3	Height	ENSG00000146197	Musculoskeletal	ALL	damaging_missense_or_protein_altering	0.0001	SKAT-O	Stouffer	3.0851e-41
Height	SCUBE3	Height	ENSG00000146197	Musculoskeletal	ALL	damaging_missense_or_protein_altering	0.001	SKAT-O	Stouffer	9.0843e-35
Height	SCUBE3	Height	ENSG00000146197	Musculoskeletal	ALL	pLoF	0.0001	SKAT-O	Stouffer	1.59702e-30
Height	SCUBE3	Height	ENSG00000146197	Musculoskeletal	ALL	pLoF	0.001	SKAT-O	Stouffer	2.09769e-31
Height	SCUBE3	Height	ENSG00000146197	Musculoskeletal	ALL	pLoF;damaging_missense_or_protein_altering	0.0001	SKAT-O	Stouffer	6.03331e-61
Height	SCUBE3	Height	ENSG00000146197	Musculoskeletal	ALL	pLoF;damaging_missense_or_protein_altering	0.001	SKAT-O	Stouffer	5.3848e-51
Height	PTPRJ	Height	ENSG00000149177	Musculoskeletal	ALL	pLoF	0.0001	SKAT-O	Stouffer	4.872e-15
Height	PTPRJ	Height	ENSG00000149177	Musculoskeletal	ALL	pLoF	0.001	SKAT-O	Stouffer	8.0868e-15
Height	PTPRJ	Height	ENSG00000149177	Musculoskeletal	ALL	pLoF;damaging_missense_or_protein_altering	0.0001	SKAT-O	Stouffer	2.23694e-11
Height	PTPRJ	Height	ENSG00000149177	Musculoskeletal	ALL	pLoF;damaging_missense_or_protein_altering	0.001	SKAT-O	Stouffer	1.78149e-10
Height	SERPINH1	Height	ENSG00000149257	Musculoskeletal	ALL	damaging_missense_or_protein_altering	0.0001	SKAT-O	Stouffer	8.26915e-15
Height	SERPINH1	Height	ENSG00000149257	Musculoskeletal	ALL	damaging_missense_or_protein_altering	0.001	SKAT-O	Stouffer	3.24948e-13
Height	SERPINH1	Height	ENSG00000149257	Musculoskeletal	ALL	pLoF	0.0001	SKAT-O	Stouffer	2.09876e-18
Height	SERPINH1	Height	ENSG00000149257	Musculoskeletal	ALL	pLoF	0.001	SKAT-O	Stouffer	2.32408e-18
Height	SERPINH1	Height	ENSG00000149257	Musculoskeletal	ALL	pLoF;damaging_missense_or_protein_altering	0.0001	SKAT-O	Stouffer	2.41113e-26
Height	SERPINH1	Height	ENSG00000149257	Musculoskeletal	ALL	pLoF;damaging_missense_or_protein_altering	0.001	SKAT-O	Stouffer	3.75139e-24
Height	HMGA2	Height	ENSG00000149948	Musculoskeletal	ALL	damaging_missense_or_protein_altering	0.0001	SKAT-O	Stouffer	7.23729e-09
Height	HMGA2	Height	ENSG00000149948	Musculoskeletal	ALL	damaging_missense_or_protein_altering	0.001	SKAT-O	Stouffer	1.89088e-08
Height	HMGA2	Height	ENSG00000149948	Musculoskeletal	ALL	pLoF	0.0001	SKAT-O	Stouffer	6.13754e-09
Height	HMGA2	Height	ENSG00000149948	Musculoskeletal	ALL	pLoF	0.001	SKAT-O	Stouffer	6.13754e-09
Height	HMGA2	Height	ENSG00000149948	Musculoskeletal	ALL	pLoF;damaging_missense_or_protein_altering	0.0001	SKAT-O	Stouffer	1.07586e-12
Height	HMGA2	Height	ENSG00000149948	Musculoskeletal	ALL	pLoF;damaging_missense_or_protein_altering	0.001	SKAT-O	Stouffer	6.16722e-12
Height	SEC24D	Height	ENSG00000150961	Musculoskeletal	ALL	pLoF	0.001	SKAT-O	Stouffer	4.3682e-08
Height	FER	Height	ENSG00000151422	Musculoskeletal	ALL	pLoF;damaging_missense_or_protein_altering	0.0001	SKAT-O	Stouffer	3.64614e-08
Height	FER	Height	ENSG00000151422	Musculoskeletal	ALL	pLoF;damaging_missense_or_protein_altering	0.001	SKAT-O	Stouffer	9.87247e-08
Height	CCDC3	Height	ENSG00000151468	Musculoskeletal	ALL	pLoF;damaging_missense_or_protein_altering	0.001	SKAT-O	Stouffer	2.20822e-10
Height	WWC2	Height	ENSG00000151718	Musculoskeletal	ALL	pLoF	0.0001	SKAT-O	Stouffer	4.85306e-12
Height	WWC2	Height	ENSG00000151718	Musculoskeletal	ALL	pLoF	0.001	SKAT-O	Stouffer	1.08446e-11
Height	PDE3B	Height	ENSG00000152270	Musculoskeletal	ALL	pLoF;damaging_missense_or_protein_altering	0.001	SKAT-O	Stouffer	2.01892e-12
Height	PTPRK	Height	ENSG00000152894	Musculoskeletal	ALL	pLoF	0.0001	SKAT-O	Stouffer	2.72306e-11
Height	PTPRK	Height	ENSG00000152894	Musculoskeletal	ALL	pLoF	0.001	SKAT-O	Stouffer	6.30502e-11
Height	PLOD2	Height	ENSG00000152952	Musculoskeletal	ALL	damaging_missense_or_protein_altering	0.0001	SKAT-O	Stouffer	7.83665e-09
Height	PLOD2	Height	ENSG00000152952	Musculoskeletal	ALL	pLoF;damaging_missense_or_protein_altering	0.0001	SKAT-O	Stouffer	1.31098e-14
Height	PLOD2	Height	ENSG00000152952	Musculoskeletal	ALL	pLoF;damaging_missense_or_protein_altering	0.001	SKAT-O	Stouffer	9.15059e-12
Height	CACNA2D1	Height	ENSG00000153956	Musculoskeletal	ALL	pLoF	0.0001	SKAT-O	Stouffer	1.08284e-07
Height	CACNA2D1	Height	ENSG00000153956	Musculoskeletal	ALL	pLoF	0.001	SKAT-O	Stouffer	8.70116e-08
Height	TTN	Height	ENSG00000155657	Musculoskeletal	ALL	pLoF	0.0001	SKAT-O	Stouffer	3.19223e-09
Height	TTN	Height	ENSG00000155657	Musculoskeletal	ALL	pLoF	0.001	SKAT-O	Stouffer	8.8004e-13
Height	ADAMTS3	Height	ENSG00000156140	Musculoskeletal	ALL	damaging_missense_or_protein_altering	0.0001	SKAT-O	Stouffer	1.14149e-12
Height	ADAMTS3	Height	ENSG00000156140	Musculoskeletal	ALL	damaging_missense_or_protein_altering	0.001	SKAT-O	Stouffer	3.01365e-15
Height	ADAMTS3	Height	ENSG00000156140	Musculoskeletal	ALL	pLoF	0.0001	SKAT-O	Stouffer	1.92297e-08
Height	ADAMTS3	Height	ENSG00000156140	Musculoskeletal	ALL	pLoF;damaging_missense_or_protein_altering	0.0001	SKAT-O	Stouffer	1.17789e-20
Height	ADAMTS3	Height	ENSG00000156140	Musculoskeletal	ALL	pLoF;damaging_missense_or_protein_altering	0.001	SKAT-O	Stouffer	1.3354e-21
Height	ACAN	Height	ENSG00000157766	Musculoskeletal	ALL	damaging_missense_or_protein_altering	0.0001	SKAT-O	Stouffer	7.6929e-22
Height	ACAN	Height	ENSG00000157766	Musculoskeletal	ALL	damaging_missense_or_protein_altering	0.001	SKAT-O	Stouffer	4.79778e-31
Height	ACAN	Height	ENSG00000157766	Musculoskeletal	ALL	pLoF	0.0001	SKAT-O	Stouffer	2.39566e-120
Height	ACAN	Height	ENSG00000157766	Musculoskeletal	ALL	pLoF	0.001	SKAT-O	Stouffer	4.01305e-119
Height	ACAN	Height	ENSG00000157766	Musculoskeletal	ALL	pLoF;damaging_missense_or_protein_altering	0.0001	SKAT-O	Stouffer	3.65946e-63
Height	ACAN	Height	ENSG00000157766	Musculoskeletal	ALL	pLoF;damaging_missense_or_protein_altering	0.001	SKAT-O	Stouffer	1.09225e-71
Height	NPR2	Height	ENSG00000159899	Musculoskeletal	ALL	damaging_missense_or_protein_altering	0.0001	SKAT-O	Stouffer	2.21469e-31
Height	NPR2	Height	ENSG00000159899	Musculoskeletal	ALL	damaging_missense_or_protein_altering	0.001	SKAT-O	Stouffer	1.04733e-26
Height	NPR2	Height	ENSG00000159899	Musculoskeletal	ALL	pLoF	0.0001	SKAT-O	Stouffer	1.07929e-58
Height	NPR2	Height	ENSG00000159899	Musculoskeletal	ALL	pLoF	0.001	SKAT-O	Stouffer	1.99386e-58
Height	NPR2	Height	ENSG00000159899	Musculoskeletal	ALL	pLoF;damaging_missense_or_protein_altering	0.0001	SKAT-O	Stouffer	3.85091e-64
Height	NPR2	Height	ENSG00000159899	Musculoskeletal	ALL	pLoF;damaging_missense_or_protein_altering	0.001	SKAT-O	Stouffer	5.47892e-58
Height	DDR2	Height	ENSG00000162733	Musculoskeletal	ALL	damaging_missense_or_protein_altering	0.0001	SKAT-O	Stouffer	2.31906e-11
Height	DDR2	Height	ENSG00000162733	Musculoskeletal	ALL	damaging_missense_or_protein_altering	0.001	SKAT-O	Stouffer	9.84954e-16
Height	DDR2	Height	ENSG00000162733	Musculoskeletal	ALL	pLoF	0.0001	SKAT-O	Stouffer	5.99202e-21
Height	DDR2	Height	ENSG00000162733	Musculoskeletal	ALL	pLoF	0.001	SKAT-O	Stouffer	1.39909e-20
Height	DDR2	Height	ENSG00000162733	Musculoskeletal	ALL	pLoF;damaging_missense_or_protein_altering	0.0001	SKAT-O	Stouffer	2.14252e-22
Height	DDR2	Height	ENSG00000162733	Musculoskeletal	ALL	pLoF;damaging_missense_or_protein_altering	0.001	SKAT-O	Stouffer	1.55474e-23
Height	SNED1	Height	ENSG00000162804	Musculoskeletal	ALL	pLoF;damaging_missense_or_protein_altering	0.001	SKAT-O	Stouffer	9.23803e-08
Height	SPRR3	Height	ENSG00000163209	Musculoskeletal	ALL	pLoF	0.0001	SKAT-O	Stouffer	3.78353e-08
Height	SPRR3	Height	ENSG00000163209	Musculoskeletal	ALL	pLoF	0.001	SKAT-O	Stouffer	3.78353e-08
Height	NPPC	Height	ENSG00000163273	Musculoskeletal	ALL	pLoF;damaging_missense_or_protein_altering	0.0001	SKAT-O	Stouffer	1.13994e-08
Height	NPPC	Height	ENSG00000163273	Musculoskeletal	ALL	pLoF;damaging_missense_or_protein_altering	0.001	SKAT-O	Stouffer	1.08058e-08
Height	LRRC58	Height	ENSG00000163428	Musculoskeletal	ALL	damaging_missense_or_protein_altering	0.001	SKAT-O	Stouffer	4.1025e-12
Height	LRRC58	Height	ENSG00000163428	Musculoskeletal	ALL	pLoF;damaging_missense_or_protein_altering	0.001	SKAT-O	Stouffer	4.80587e-12
Height	IHH	Height	ENSG00000163501	Musculoskeletal	ALL	damaging_missense_or_protein_altering	0.0001	SKAT-O	Stouffer	2.61491e-47
Height	IHH	Height	ENSG00000163501	Musculoskeletal	ALL	damaging_missense_or_protein_altering	0.001	SKAT-O	Stouffer	1.54059e-58
Height	IHH	Height	ENSG00000163501	Musculoskeletal	ALL	pLoF	0.0001	SKAT-O	Stouffer	2.22781e-13
Height	IHH	Height	ENSG00000163501	Musculoskeletal	ALL	pLoF	0.001	SKAT-O	Stouffer	5.6476e-14
Height	IHH	Height	ENSG00000163501	Musculoskeletal	ALL	pLoF;damaging_missense_or_protein_altering	0.0001	SKAT-O	Stouffer	8.25633e-57
Height	IHH	Height	ENSG00000163501	Musculoskeletal	ALL	pLoF;damaging_missense_or_protein_altering	0.001	SKAT-O	Stouffer	4.18056e-67
Height	YEATS2	Height	ENSG00000163872	Musculoskeletal	ALL	damaging_missense_or_protein_altering	0.0001	SKAT-O	Stouffer	8.37017e-09
Height	YEATS2	Height	ENSG00000163872	Musculoskeletal	ALL	pLoF;damaging_missense_or_protein_altering	0.0001	SKAT-O	Stouffer	2.16043e-10
Height	YEATS2	Height	ENSG00000163872	Musculoskeletal	ALL	pLoF;damaging_missense_or_protein_altering	0.001	SKAT-O	Stouffer	1.00555e-07
Height	ICE1	Height	ENSG00000164151	Musculoskeletal	ALL	pLoF	0.0001	SKAT-O	Stouffer	1.0165e-13
Height	ICE1	Height	ENSG00000164151	Musculoskeletal	ALL	pLoF	0.001	SKAT-O	Stouffer	3.33807e-13
Height	ICE1	Height	ENSG00000164151	Musculoskeletal	ALL	pLoF;damaging_missense_or_protein_altering	0.0001	SKAT-O	Stouffer	3.57656e-11
Height	ICE1	Height	ENSG00000164151	Musculoskeletal	ALL	pLoF;damaging_missense_or_protein_altering	0.001	SKAT-O	Stouffer	1.75254e-10
Height	DLC1	Height	ENSG00000164741	Musculoskeletal	ALL	pLoF	0.0001	SKAT-O	Stouffer	7.87101e-10
Height	DLC1	Height	ENSG00000164741	Musculoskeletal	ALL	pLoF	0.001	SKAT-O	Stouffer	1.76358e-10
Height	DLC1	Height	ENSG00000164741	Musculoskeletal	ALL	pLoF;damaging_missense_or_protein_altering	0.0001	SKAT-O	Stouffer	7.76782e-12
Height	DLC1	Height	ENSG00000164741	Musculoskeletal	ALL	pLoF;damaging_missense_or_protein_altering	0.001	SKAT-O	Stouffer	3.41482e-12
Height	ZNF367	Height	ENSG00000165244	Musculoskeletal	ALL	damaging_missense_or_protein_altering	0.0001	SKAT-O	Stouffer	1.67867e-12
Height	ZNF367	Height	ENSG00000165244	Musculoskeletal	ALL	damaging_missense_or_protein_altering	0.001	SKAT-O	Stouffer	2.83003e-12
Height	ZNF367	Height	ENSG00000165244	Musculoskeletal	ALL	pLoF;damaging_missense_or_protein_altering	0.0001	SKAT-O	Stouffer	9.636e-13
Height	ZNF367	Height	ENSG00000165244	Musculoskeletal	ALL	pLoF;damaging_missense_or_protein_altering	0.001	SKAT-O	Stouffer	6.24658e-12
Height	HTRA1	Height	ENSG00000166033	Musculoskeletal	ALL	pLoF	0.0001	SKAT-O	Stouffer	8.46352e-10
Height	HTRA1	Height	ENSG00000166033	Musculoskeletal	ALL	pLoF;damaging_missense_or_protein_altering	0.0001	SKAT-O	Stouffer	2.18587e-13
Height	HTRA1	Height	ENSG00000166033	Musculoskeletal	ALL	pLoF;damaging_missense_or_protein_altering	0.001	SKAT-O	Stouffer	4.64552e-08
Height	FBN1	Height	ENSG00000166147	Musculoskeletal	ALL	damaging_missense_or_protein_altering	0.0001	SKAT-O	Stouffer	5.73787e-14
Height	FBN1	Height	ENSG00000166147	Musculoskeletal	ALL	damaging_missense_or_protein_altering	0.001	SKAT-O	Stouffer	4.46118e-16
Height	FBN1	Height	ENSG00000166147	Musculoskeletal	ALL	pLoF	0.0001	SKAT-O	Stouffer	1.96082e-17
Height	FBN1	Height	ENSG00000166147	Musculoskeletal	ALL	pLoF	0.001	SKAT-O	Stouffer	1.44323e-17
Height	FBN1	Height	ENSG00000166147	Musculoskeletal	ALL	pLoF;damaging_missense_or_protein_altering	0.0001	SKAT-O	Stouffer	1.67739e-18
Height	FBN1	Height	ENSG00000166147	Musculoskeletal	ALL	pLoF;damaging_missense_or_protein_altering	0.001	SKAT-O	Stouffer	3.13621e-20
Height	CLEC3A	Height	ENSG00000166509	Musculoskeletal	ALL	damaging_missense_or_protein_altering	0.001	SKAT-O	Stouffer	4.50542e-11
Height	CLEC3A	Height	ENSG00000166509	Musculoskeletal	ALL	pLoF;damaging_missense_or_protein_altering	0.001	SKAT-O	Stouffer	3.90009e-11
Height	ANKRD11	Height	ENSG00000167522	Musculoskeletal	ALL	pLoF	0.0001	SKAT-O	Stouffer	3.58949e-31
Height	ANKRD11	Height	ENSG00000167522	Musculoskeletal	ALL	pLoF	0.001	SKAT-O	Stouffer	3.88729e-31
Height	ANKRD11	Height	ENSG00000167522	Musculoskeletal	ALL	pLoF;damaging_missense_or_protein_altering	0.0001	SKAT-O	Stouffer	4.13349e-08
Height	ANKRD11	Height	ENSG00000167522	Musculoskeletal	ALL	pLoF;damaging_missense_or_protein_altering	0.001	SKAT-O	Stouffer	6.92072e-08
Height	AXL	Height	ENSG00000167601	Musculoskeletal	ALL	damaging_missense_or_protein_altering	0.001	SKAT-O	Stouffer	1.03634e-08
Height	AXL	Height	ENSG00000167601	Musculoskeletal	ALL	pLoF;damaging_missense_or_protein_altering	0.0001	SKAT-O	Stouffer	3.66805e-10
Height	AXL	Height	ENSG00000167601	Musculoskeletal	ALL	pLoF;damaging_missense_or_protein_altering	0.001	SKAT-O	Stouffer	6.91248e-12
Height	VWCE	Height	ENSG00000167992	Musculoskeletal	ALL	pLoF	0.0001	SKAT-O	Stouffer	5.57624e-10
Height	VWCE	Height	ENSG00000167992	Musculoskeletal	ALL	pLoF	0.001	SKAT-O	Stouffer	1.0047e-09
Height	VWCE	Height	ENSG00000167992	Musculoskeletal	ALL	pLoF;damaging_missense_or_protein_altering	0.0001	SKAT-O	Stouffer	3.49878e-08
Height	VWCE	Height	ENSG00000167992	Musculoskeletal	ALL	pLoF;damaging_missense_or_protein_altering	0.001	SKAT-O	Stouffer	4.71118e-08
Height	TRANK1	Height	ENSG00000168016	Musculoskeletal	ALL	pLoF;damaging_missense_or_protein_altering	0.0001	SKAT-O	Stouffer	5.23492e-08
Height	TRANK1	Height	ENSG00000168016	Musculoskeletal	ALL	pLoF;damaging_missense_or_protein_altering	0.001	SKAT-O	Stouffer	5.48512e-09
Height	LTBP3	Height	ENSG00000168056	Musculoskeletal	ALL	damaging_missense_or_protein_altering	0.001	SKAT-O	Stouffer	2.97313e-13
Height	LTBP3	Height	ENSG00000168056	Musculoskeletal	ALL	pLoF;damaging_missense_or_protein_altering	0.001	SKAT-O	Stouffer	2.10071e-11
Height	CNNM3	Height	ENSG00000168763	Musculoskeletal	ALL	pLoF	0.0001	SKAT-O	Stouffer	8.58348e-08
Height	IRS1	Height	ENSG00000169047	Musculoskeletal	ALL	pLoF	0.0001	SKAT-O	Stouffer	8.26992e-33
Height	IRS1	Height	ENSG00000169047	Musculoskeletal	ALL	pLoF	0.001	SKAT-O	Stouffer	4.55713e-33
Height	IRS1	Height	ENSG00000169047	Musculoskeletal	ALL	pLoF;damaging_missense_or_protein_altering	0.0001	SKAT-O	Stouffer	6.85565e-11
Height	IRS1	Height	ENSG00000169047	Musculoskeletal	ALL	pLoF;damaging_missense_or_protein_altering	0.001	SKAT-O	Stouffer	2.1193e-10
Height	THBS3	Height	ENSG00000169231	Musculoskeletal	ALL	damaging_missense_or_protein_altering	0.0001	SKAT-O	Stouffer	2.54009e-13
Height	THBS3	Height	ENSG00000169231	Musculoskeletal	ALL	damaging_missense_or_protein_altering	0.001	SKAT-O	Stouffer	2.72351e-17
Height	THBS3	Height	ENSG00000169231	Musculoskeletal	ALL	pLoF	0.0001	SKAT-O	Stouffer	4.29094e-08
Height	THBS3	Height	ENSG00000169231	Musculoskeletal	ALL	pLoF	0.001	SKAT-O	Stouffer	1.92409e-08
Height	THBS3	Height	ENSG00000169231	Musculoskeletal	ALL	pLoF;damaging_missense_or_protein_altering	0.0001	SKAT-O	Stouffer	1.53783e-21
Height	THBS3	Height	ENSG00000169231	Musculoskeletal	ALL	pLoF;damaging_missense_or_protein_altering	0.001	SKAT-O	Stouffer	7.68693e-27
Height	ANTXR1	Height	ENSG00000169604	Musculoskeletal	ALL	damaging_missense_or_protein_altering	0.0001	SKAT-O	Stouffer	2.80179e-08
Height	ANTXR1	Height	ENSG00000169604	Musculoskeletal	ALL	pLoF;damaging_missense_or_protein_altering	0.0001	SKAT-O	Stouffer	7.85339e-13
Height	ANTXR1	Height	ENSG00000169604	Musculoskeletal	ALL	pLoF;damaging_missense_or_protein_altering	0.001	SKAT-O	Stouffer	7.76249e-11
Height	FASN	Height	ENSG00000169710	Musculoskeletal	ALL	pLoF	0.0001	SKAT-O	Stouffer	6.14491e-10
Height	FASN	Height	ENSG00000169710	Musculoskeletal	ALL	pLoF	0.001	SKAT-O	Stouffer	6.14491e-10
Height	TACR3	Height	ENSG00000169836	Musculoskeletal	ALL	pLoF	0.001	SKAT-O	Stouffer	6.45982e-10
Height	SOCS5	Height	ENSG00000171150	Musculoskeletal	ALL	pLoF	0.0001	SKAT-O	Stouffer	1.28875e-08
Height	SOCS5	Height	ENSG00000171150	Musculoskeletal	ALL	pLoF	0.001	SKAT-O	Stouffer	9.65102e-09
Height	SOCS5	Height	ENSG00000171150	Musculoskeletal	ALL	pLoF;damaging_missense_or_protein_altering	0.0001	SKAT-O	Stouffer	8.30136e-12
Height	SOCS5	Height	ENSG00000171150	Musculoskeletal	ALL	pLoF;damaging_missense_or_protein_altering	0.001	SKAT-O	Stouffer	8.24345e-12
Height	COL24A1	Height	ENSG00000171502	Musculoskeletal	ALL	pLoF;damaging_missense_or_protein_altering	0.0001	SKAT-O	Stouffer	5.61788e-09
Height	COL24A1	Height	ENSG00000171502	Musculoskeletal	ALL	pLoF;damaging_missense_or_protein_altering	0.001	SKAT-O	Stouffer	4.05163e-10
Height	SPSB1	Height	ENSG00000171621	Musculoskeletal	ALL	damaging_missense_or_protein_altering	0.0001	SKAT-O	Stouffer	2.47431e-08
Height	SPSB1	Height	ENSG00000171621	Musculoskeletal	ALL	damaging_missense_or_protein_altering	0.001	SKAT-O	Stouffer	2.25417e-09
Height	SPSB1	Height	ENSG00000171621	Musculoskeletal	ALL	pLoF;damaging_missense_or_protein_altering	0.0001	SKAT-O	Stouffer	4.7206e-08
Height	SPSB1	Height	ENSG00000171621	Musculoskeletal	ALL	pLoF;damaging_missense_or_protein_altering	0.001	SKAT-O	Stouffer	1.21959e-09
Height	COL8A2	Height	ENSG00000171812	Musculoskeletal	ALL	damaging_missense_or_protein_altering	0.0001	SKAT-O	Stouffer	2.85466e-10
Height	COL8A2	Height	ENSG00000171812	Musculoskeletal	ALL	damaging_missense_or_protein_altering	0.001	SKAT-O	Stouffer	2.21608e-08
Height	COL8A2	Height	ENSG00000171812	Musculoskeletal	ALL	pLoF;damaging_missense_or_protein_altering	0.0001	SKAT-O	Stouffer	2.96629e-12
Height	COL8A2	Height	ENSG00000171812	Musculoskeletal	ALL	pLoF;damaging_missense_or_protein_altering	0.001	SKAT-O	Stouffer	6.85417e-11
Height	ADCY6	Height	ENSG00000174233	Musculoskeletal	ALL	pLoF	0.0001	SKAT-O	Stouffer	6.43334e-08
Height	ADCY6	Height	ENSG00000174233	Musculoskeletal	ALL	pLoF	0.001	SKAT-O	Stouffer	6.8372e-08
Height	MYO1D	Height	ENSG00000176658	Musculoskeletal	ALL	damaging_missense_or_protein_altering	0.001	SKAT-O	Stouffer	9.82775e-09
Height	MYO1D	Height	ENSG00000176658	Musculoskeletal	ALL	pLoF;damaging_missense_or_protein_altering	0.0001	SKAT-O	Stouffer	8.8949e-08
Height	MYO1D	Height	ENSG00000176658	Musculoskeletal	ALL	pLoF;damaging_missense_or_protein_altering	0.001	SKAT-O	Stouffer	1.13742e-12
Height	FIBIN	Height	ENSG00000176971	Musculoskeletal	ALL	damaging_missense_or_protein_altering	0.001	SKAT-O	Stouffer	2.19132e-13
Height	FIBIN	Height	ENSG00000176971	Musculoskeletal	ALL	pLoF;damaging_missense_or_protein_altering	0.001	SKAT-O	Stouffer	2.43518e-14
Height	NIM1K	Height	ENSG00000177453	Musculoskeletal	ALL	pLoF	0.001	SKAT-O	Stouffer	3.46259e-08
Height	NIM1K	Height	ENSG00000177453	Musculoskeletal	ALL	pLoF;damaging_missense_or_protein_altering	0.001	SKAT-O	Stouffer	1.18545e-08
Height	ZNF518A	Height	ENSG00000177853	Musculoskeletal	ALL	pLoF	0.0001	SKAT-O	Stouffer	4.84403e-13
Height	ZNF518A	Height	ENSG00000177853	Musculoskeletal	ALL	pLoF	0.001	SKAT-O	Stouffer	1.92997e-13
Height	ZNF518A	Height	ENSG00000177853	Musculoskeletal	ALL	pLoF;damaging_missense_or_protein_altering	0.0001	SKAT-O	Stouffer	9.34509e-09
Height	ZNF518A	Height	ENSG00000177853	Musculoskeletal	ALL	pLoF;damaging_missense_or_protein_altering	0.001	SKAT-O	Stouffer	1.11242e-07
Height	LCORL	Height	ENSG00000178177	Musculoskeletal	ALL	pLoF	0.0001	SKAT-O	Stouffer	3.67737e-83
Height	LCORL	Height	ENSG00000178177	Musculoskeletal	ALL	pLoF	0.001	SKAT-O	Stouffer	2.7411e-82
Height	LCORL	Height	ENSG00000178177	Musculoskeletal	ALL	pLoF;damaging_missense_or_protein_altering	0.0001	SKAT-O	Stouffer	1.30279e-52
Height	LCORL	Height	ENSG00000178177	Musculoskeletal	ALL	pLoF;damaging_missense_or_protein_altering	0.001	SKAT-O	Stouffer	2.18216e-51
Height	WDR6	Height	ENSG00000178252	Musculoskeletal	ALL	pLoF	0.0001	SKAT-O	Stouffer	7.75295e-13
Height	WDR6	Height	ENSG00000178252	Musculoskeletal	ALL	pLoF	0.001	SKAT-O	Stouffer	1.46114e-12
Height	WDR6	Height	ENSG00000178252	Musculoskeletal	ALL	pLoF;damaging_missense_or_protein_altering	0.0001	SKAT-O	Stouffer	8.66589e-11
Height	WDR6	Height	ENSG00000178252	Musculoskeletal	ALL	pLoF;damaging_missense_or_protein_altering	0.001	SKAT-O	Stouffer	4.602e-11
Height	PTPN11	Height	ENSG00000179295	Musculoskeletal	ALL	damaging_missense_or_protein_altering	0.0001	SKAT-O	Stouffer	4.55862e-23
Height	PTPN11	Height	ENSG00000179295	Musculoskeletal	ALL	damaging_missense_or_protein_altering	0.001	SKAT-O	Stouffer	3.33985e-23
Height	PTPN11	Height	ENSG00000179295	Musculoskeletal	ALL	pLoF;damaging_missense_or_protein_altering	0.0001	SKAT-O	Stouffer	3.49206e-22
Height	PTPN11	Height	ENSG00000179295	Musculoskeletal	ALL	pLoF;damaging_missense_or_protein_altering	0.001	SKAT-O	Stouffer	2.5078e-22
Height	MKRN3	Height	ENSG00000179455	Musculoskeletal	ALL	damaging_missense_or_protein_altering	0.0001	SKAT-O	Stouffer	1.1043e-11
Height	MKRN3	Height	ENSG00000179455	Musculoskeletal	ALL	damaging_missense_or_protein_altering	0.001	SKAT-O	Stouffer	3.91889e-12
Height	MKRN3	Height	ENSG00000179455	Musculoskeletal	ALL	pLoF;damaging_missense_or_protein_altering	0.0001	SKAT-O	Stouffer	1.46731e-11
Height	MKRN3	Height	ENSG00000179455	Musculoskeletal	ALL	pLoF;damaging_missense_or_protein_altering	0.001	SKAT-O	Stouffer	5.23205e-12
Height	PLAG1	Height	ENSG00000181690	Musculoskeletal	ALL	pLoF	0.0001	SKAT-O	Stouffer	1.0511e-07
Height	PLAG1	Height	ENSG00000181690	Musculoskeletal	ALL	pLoF	0.001	SKAT-O	Stouffer	1.0511e-07
Height	PAPPA	Height	ENSG00000182752	Musculoskeletal	ALL	pLoF	0.0001	SKAT-O	Stouffer	1.11415e-15
Height	PAPPA	Height	ENSG00000182752	Musculoskeletal	ALL	pLoF	0.001	SKAT-O	Stouffer	7.86248e-16
Height	PAPPA	Height	ENSG00000182752	Musculoskeletal	ALL	pLoF;damaging_missense_or_protein_altering	0.0001	SKAT-O	Stouffer	5.06515e-13
Height	PAPPA	Height	ENSG00000182752	Musculoskeletal	ALL	pLoF;damaging_missense_or_protein_altering	0.001	SKAT-O	Stouffer	2.89068e-11
Height	PTCH1	Height	ENSG00000185920	Musculoskeletal	ALL	pLoF	0.001	SKAT-O	Stouffer	8.56419e-08
Height	SHOX	Height	ENSG00000185960	Musculoskeletal	ALL	pLoF	0.0001	SKAT-O	Stouffer	4.76036e-28
Height	SHOX	Height	ENSG00000185960	Musculoskeletal	ALL	pLoF	0.001	SKAT-O	Stouffer	3.2303e-28
Height	SHOX	Height	ENSG00000185960	Musculoskeletal	ALL	pLoF;damaging_missense_or_protein_altering	0.0001	SKAT-O	Stouffer	7.27429e-17
Height	SHOX	Height	ENSG00000185960	Musculoskeletal	ALL	pLoF;damaging_missense_or_protein_altering	0.001	SKAT-O	Stouffer	7.78639e-17
Height	NF1	Height	ENSG00000196712	Musculoskeletal	ALL	pLoF	0.0001	SKAT-O	Stouffer	1.12966e-47
Height	NF1	Height	ENSG00000196712	Musculoskeletal	ALL	pLoF	0.001	SKAT-O	Stouffer	6.3775e-48
Height	NF1	Height	ENSG00000196712	Musculoskeletal	ALL	pLoF;damaging_missense_or_protein_altering	0.0001	SKAT-O	Stouffer	1.73413e-29
Height	NF1	Height	ENSG00000196712	Musculoskeletal	ALL	pLoF;damaging_missense_or_protein_altering	0.001	SKAT-O	Stouffer	1.27207e-27
Height	COL27A1	Height	ENSG00000196739	Musculoskeletal	ALL	damaging_missense_or_protein_altering	0.0001	SKAT-O	Stouffer	1.80165e-16
Height	COL27A1	Height	ENSG00000196739	Musculoskeletal	ALL	damaging_missense_or_protein_altering	0.001	SKAT-O	Stouffer	3.21281e-16
Height	COL27A1	Height	ENSG00000196739	Musculoskeletal	ALL	pLoF	0.0001	SKAT-O	Stouffer	2.00614e-28
Height	COL27A1	Height	ENSG00000196739	Musculoskeletal	ALL	pLoF	0.001	SKAT-O	Stouffer	7.08571e-28
Height	COL27A1	Height	ENSG00000196739	Musculoskeletal	ALL	pLoF;damaging_missense_or_protein_altering	0.0001	SKAT-O	Stouffer	1.93807e-32
Height	COL27A1	Height	ENSG00000196739	Musculoskeletal	ALL	pLoF;damaging_missense_or_protein_altering	0.001	SKAT-O	Stouffer	7.92265e-31
Height	OR10D3	Height	ENSG00000197309	Musculoskeletal	ALL	pLoF	0.0001	SKAT-O	Stouffer	3.90615e-08
Height	OR10D3	Height	ENSG00000197309	Musculoskeletal	ALL	pLoF	0.001	SKAT-O	Stouffer	3.90615e-08
Height	KLHDC1	Height	ENSG00000197776	Musculoskeletal	ALL	pLoF;damaging_missense_or_protein_altering	0.001	SKAT-O	Stouffer	3.90734e-08
Height	ADAMTSL2	Height	ENSG00000197859	Musculoskeletal	ALL	damaging_missense_or_protein_altering	0.0001	SKAT-O	Stouffer	1.91726e-16
Height	ADAMTSL2	Height	ENSG00000197859	Musculoskeletal	ALL	damaging_missense_or_protein_altering	0.001	SKAT-O	Stouffer	7.72375e-13
Height	ADAMTSL2	Height	ENSG00000197859	Musculoskeletal	ALL	pLoF	0.0001	SKAT-O	Stouffer	2.17192e-09
Height	ADAMTSL2	Height	ENSG00000197859	Musculoskeletal	ALL	pLoF	0.001	SKAT-O	Stouffer	3.93342e-08
Height	ADAMTSL2	Height	ENSG00000197859	Musculoskeletal	ALL	pLoF;damaging_missense_or_protein_altering	0.0001	SKAT-O	Stouffer	1.37466e-24
Height	ADAMTSL2	Height	ENSG00000197859	Musculoskeletal	ALL	pLoF;damaging_missense_or_protein_altering	0.001	SKAT-O	Stouffer	8.56499e-20
Height	ZNF521	Height	ENSG00000198795	Musculoskeletal	ALL	pLoF	0.0001	SKAT-O	Stouffer	1.00034e-09
Height	ZNF521	Height	ENSG00000198795	Musculoskeletal	ALL	pLoF	0.001	SKAT-O	Stouffer	1.00034e-09
Height	PRKDC	Height	ENSG00000253729	Musculoskeletal	ALL	pLoF	0.0001	SKAT-O	Stouffer	2.65358e-08
Height	PRKDC	Height	ENSG00000253729	Musculoskeletal	ALL	pLoF	0.001	SKAT-O	Stouffer	5.55622e-08
Height	RTL1	Height	ENSG00000254656	Musculoskeletal	ALL	damaging_missense_or_protein_altering	0.0001	SKAT-O	Stouffer	1.21235e-09
Height	RTL1	Height	ENSG00000254656	Musculoskeletal	ALL	damaging_missense_or_protein_altering	0.001	SKAT-O	Stouffer	1.85443e-09
Height	RTL1	Height	ENSG00000254656	Musculoskeletal	ALL	pLoF;damaging_missense_or_protein_altering	0.0001	SKAT-O	Stouffer	2.69425e-10
Height	RTL1	Height	ENSG00000254656	Musculoskeletal	ALL	pLoF;damaging_missense_or_protein_altering	0.001	SKAT-O	Stouffer	9.0583e-09
Height	CNPY2	Height	ENSG00000257727	Musculoskeletal	ALL	damaging_missense_or_protein_altering	0.0001	SKAT-O	Stouffer	7.00178e-16
Height	CNPY2	Height	ENSG00000257727	Musculoskeletal	ALL	damaging_missense_or_protein_altering	0.001	SKAT-O	Stouffer	7.6296e-13
Height	CNPY2	Height	ENSG00000257727	Musculoskeletal	ALL	pLoF	0.0001	SKAT-O	Stouffer	6.42128e-16
Height	CNPY2	Height	ENSG00000257727	Musculoskeletal	ALL	pLoF	0.001	SKAT-O	Stouffer	5.91138e-16
Height	CNPY2	Height	ENSG00000257727	Musculoskeletal	ALL	pLoF;damaging_missense_or_protein_altering	0.0001	SKAT-O	Stouffer	1.80829e-20
Height	CNPY2	Height	ENSG00000257727	Musculoskeletal	ALL	pLoF;damaging_missense_or_protein_altering	0.001	SKAT-O	Stouffer	7.46051e-20
Height	GH1	Height	ENSG00000259384	Musculoskeletal	ALL	damaging_missense_or_protein_altering	0.0001	SKAT-O	Stouffer	2.69778e-08
Height	GH1	Height	ENSG00000259384	Musculoskeletal	ALL	pLoF;damaging_missense_or_protein_altering	0.0001	SKAT-O	Stouffer	4.2803e-11
Height		Height	ENSG00000285947	Musculoskeletal	ALL	damaging_missense_or_protein_altering	0.0001	SKAT-O	Stouffer	1.37328e-08
Height		Height	ENSG00000285947	Musculoskeletal	ALL	pLoF;damaging_missense_or_protein_altering	0.0001	SKAT-O	Stouffer	2.88482e-11
LDL cholesterol	PKD1	LDLC	ENSG00000008710	Cardiovascular	ALL	pLoF	0.0001	Burden	Inverse variance weighted	2.92992e-08	-0.011741	0.00211719
LDL cholesterol	STAB1	LDLC	ENSG00000010327	Cardiovascular	ALL	pLoF	0.0001	Burden	Inverse variance weighted	2.0453e-08	0.00526219	0.000938316
LDL cholesterol	STAB1	LDLC	ENSG00000010327	Cardiovascular	ALL	pLoF	0.001	Burden	Inverse variance weighted	4.64869e-09	0.00436338	0.000744695
LDL cholesterol	NPC1L1	LDLC	ENSG00000015520	Cardiovascular	ALL	damaging_missense_or_protein_altering	0.0001	Burden	Inverse variance weighted	3.95383e-12	-0.00560106	0.000807206
LDL cholesterol	NPC1L1	LDLC	ENSG00000015520	Cardiovascular	ALL	damaging_missense_or_protein_altering	0.001	Burden	Inverse variance weighted	1.9131e-13	-0.00482671	0.000656273
LDL cholesterol	NPC1L1	LDLC	ENSG00000015520	Cardiovascular	ALL	pLoF	0.0001	Burden	Inverse variance weighted	3.66171e-09	-0.00999391	0.00169423
LDL cholesterol	NPC1L1	LDLC	ENSG00000015520	Cardiovascular	ALL	pLoF	0.001	Burden	Inverse variance weighted	4.38519e-13	-0.00921634	0.00127243
LDL cholesterol	NPC1L1	LDLC	ENSG00000015520	Cardiovascular	ALL	pLoF;damaging_missense_or_protein_altering	0.0001	Burden	Inverse variance weighted	1.56198e-18	-0.00646345	0.000735727
LDL cholesterol	NPC1L1	LDLC	ENSG00000015520	Cardiovascular	ALL	pLoF;damaging_missense_or_protein_altering	0.001	Burden	Inverse variance weighted	8.49936e-23	-0.00581034	0.000591181
LDL cholesterol	APOB	LDLC	ENSG00000084674	Cardiovascular	ALL	damaging_missense_or_protein_altering	0.0001	Burden	Inverse variance weighted	7.19412e-15	-0.00881936	0.00113344
LDL cholesterol	APOB	LDLC	ENSG00000084674	Cardiovascular	ALL	damaging_missense_or_protein_altering	0.001	Burden	Inverse variance weighted	1.28888e-09	-0.00458039	0.000754747
LDL cholesterol	APOB	LDLC	ENSG00000084674	Cardiovascular	ALL	pLoF	0.0001	Burden	Inverse variance weighted	0		0
LDL cholesterol	APOB	LDLC	ENSG00000084674	Cardiovascular	ALL	pLoF	0.001	Burden	Inverse variance weighted	0	-0.0515218	0.00108427
LDL cholesterol	APOB	LDLC	ENSG00000084674	Cardiovascular	ALL	pLoF;damaging_missense_or_protein_altering	0.0001	Burden	Inverse variance weighted	0	-0.0382183	0.000889109
LDL cholesterol	APOB	LDLC	ENSG00000084674	Cardiovascular	ALL	pLoF;damaging_missense_or_protein_altering	0.001	Burden	Inverse variance weighted	2.54334e-218	-0.0198521	0.000629447
LDL cholesterol	CETP	LDLC	ENSG00000087237	Cardiovascular	ALL	pLoF	0.001	Burden	Inverse variance weighted	1.80467e-08	-0.00853785	0.00151656
LDL cholesterol	CETP	LDLC	ENSG00000087237	Cardiovascular	ALL	pLoF;damaging_missense_or_protein_altering	0.0001	Burden	Inverse variance weighted	1.50734e-08	-0.00709541	0.00125345
LDL cholesterol	HMGCR	LDLC	ENSG00000113161	Cardiovascular	ALL	pLoF;damaging_missense_or_protein_altering	0.001	Burden	Inverse variance weighted	3.26003e-08	-0.00507842	0.000918861
LDL cholesterol	RRBP1	LDLC	ENSG00000125844	Cardiovascular	ALL	pLoF	0.0001	Burden	Inverse variance weighted	2.2079e-15	-0.0178918	0.00225648
LDL cholesterol	RRBP1	LDLC	ENSG00000125844	Cardiovascular	ALL	pLoF	0.001	Burden	Inverse variance weighted	6.27126e-11	-0.0109758	0.001679
LDL cholesterol	RRBP1	LDLC	ENSG00000125844	Cardiovascular	ALL	pLoF;damaging_missense_or_protein_altering	0.001	Burden	Inverse variance weighted	6.32727e-08	-0.00313005	0.000578643
LDL cholesterol	LDLR	LDLC	ENSG00000130164	Cardiovascular	ALL	damaging_missense_or_protein_altering	0.0001	Burden	Inverse variance weighted	4.46305e-75	0.0165624	0.000903388
LDL cholesterol	LDLR	LDLC	ENSG00000130164	Cardiovascular	ALL	damaging_missense_or_protein_altering	0.001	Burden	Inverse variance weighted	2.82149e-103	0.0171939	0.000796782
LDL cholesterol	LDLR	LDLC	ENSG00000130164	Cardiovascular	ALL	pLoF	0.0001	Burden	Inverse variance weighted	2.74321e-62	0.0416282	0.00249931
LDL cholesterol	LDLR	LDLC	ENSG00000130164	Cardiovascular	ALL	pLoF	0.001	Burden	Inverse variance weighted	5.7045e-68	0.0426412	0.00244767
LDL cholesterol	LDLR	LDLC	ENSG00000130164	Cardiovascular	ALL	pLoF;damaging_missense_or_protein_altering	0.0001	Burden	Inverse variance weighted	2.1572e-115	0.0195407	0.000855812
LDL cholesterol	LDLR	LDLC	ENSG00000130164	Cardiovascular	ALL	pLoF;damaging_missense_or_protein_altering	0.001	Burden	Inverse variance weighted	3.51943e-146	0.0196798	0.000764365
LDL cholesterol	ANGPTL3	LDLC	ENSG00000132855	Cardiovascular	ALL	pLoF	0.001	Burden	Inverse variance weighted	1.80818e-32	-0.0130337	0.00109854
LDL cholesterol	ANGPTL3	LDLC	ENSG00000132855	Cardiovascular	ALL	pLoF;damaging_missense_or_protein_altering	0.001	Burden	Inverse variance weighted	1.30554e-31	-0.011885	0.00101599
LDL cholesterol	TBC1D4	LDLC	ENSG00000136111	Cardiovascular	ALL	pLoF;damaging_missense_or_protein_altering	0.001	Burden	Inverse variance weighted	4.94123e-09	-0.00473641	0.000809762
LDL cholesterol	ABCG5	LDLC	ENSG00000138075	Cardiovascular	ALL	damaging_missense_or_protein_altering	0.001	Burden	Inverse variance weighted	4.37038e-11	0.00597876	0.000907118
LDL cholesterol	ABCG5	LDLC	ENSG00000138075	Cardiovascular	ALL	pLoF	0.0001	Burden	Inverse variance weighted	7.06547e-14	0.0132425	0.00176882
LDL cholesterol	ABCG5	LDLC	ENSG00000138075	Cardiovascular	ALL	pLoF	0.001	Burden	Inverse variance weighted	1.18237e-19	0.013794	0.00152072
LDL cholesterol	ABCG5	LDLC	ENSG00000138075	Cardiovascular	ALL	pLoF;damaging_missense_or_protein_altering	0.0001	Burden	Inverse variance weighted	1.44552e-15	0.00840139	0.00105261
LDL cholesterol	ABCG5	LDLC	ENSG00000138075	Cardiovascular	ALL	pLoF;damaging_missense_or_protein_altering	0.001	Burden	Inverse variance weighted	1.20862e-24	0.00804539	0.000785072
LDL cholesterol	ASGR1	LDLC	ENSG00000141505	Cardiovascular	ALL	pLoF;damaging_missense_or_protein_altering	0.0001	Burden	Inverse variance weighted	2.55908e-09	-0.0102104	0.00171383
LDL cholesterol	ASGR1	LDLC	ENSG00000141505	Cardiovascular	ALL	pLoF;damaging_missense_or_protein_altering	0.001	Burden	Inverse variance weighted	3.01056e-10	-0.00993712	0.00157776
LDL cholesterol	ABCG8	LDLC	ENSG00000143921	Cardiovascular	ALL	damaging_missense_or_protein_altering	0.001	Burden	Inverse variance weighted	5.58854e-10	0.00471392	0.000760112
LDL cholesterol	ABCG8	LDLC	ENSG00000143921	Cardiovascular	ALL	pLoF;damaging_missense_or_protein_altering	0.001	Burden	Inverse variance weighted	1.25156e-12	0.00469456	0.000661246
LDL cholesterol	TIMD4	LDLC	ENSG00000145850	Cardiovascular	ALL	pLoF	0.001	Burden	Inverse variance weighted	1.63798e-09	0.0101562	0.00168424
LDL cholesterol	TIMD4	LDLC	ENSG00000145850	Cardiovascular	ALL	pLoF;damaging_missense_or_protein_altering	0.001	Burden	Inverse variance weighted	2.84254e-08	0.00753578	0.00135758
LDL cholesterol	GIGYF1	LDLC	ENSG00000146830	Cardiovascular	ALL	pLoF	0.0001	Burden	Inverse variance weighted	9.22279e-14	-0.01772	0.00237802
LDL cholesterol	GIGYF1	LDLC	ENSG00000146830	Cardiovascular	ALL	pLoF	0.001	Burden	Inverse variance weighted	3.16941e-14	-0.0177644	0.00234013
LDL cholesterol	GIGYF1	LDLC	ENSG00000146830	Cardiovascular	ALL	pLoF;damaging_missense_or_protein_altering	0.001	Burden	Inverse variance weighted	6.15675e-08	-0.00380478	0.000702743
LDL cholesterol	ABCA6	LDLC	ENSG00000154262	Cardiovascular	ALL	pLoF;damaging_missense_or_protein_altering	0.001	Burden	Inverse variance weighted	1.73418e-09	0.00324221	0.000538491
LDL cholesterol	ALB	LDLC	ENSG00000163631	Cardiovascular	ALL	pLoF	0.0001	Burden	Inverse variance weighted	2.48298e-16	0.0245553	0.00299597
LDL cholesterol	ALB	LDLC	ENSG00000163631	Cardiovascular	ALL	pLoF	0.001	Burden	Inverse variance weighted	2.96215e-16	0.0244215	0.0029874
LDL cholesterol	ALB	LDLC	ENSG00000163631	Cardiovascular	ALL	pLoF;damaging_missense_or_protein_altering	0.0001	Burden	Inverse variance weighted	4.76366e-10	0.0102634	0.00164829
LDL cholesterol	ALB	LDLC	ENSG00000163631	Cardiovascular	ALL	pLoF;damaging_missense_or_protein_altering	0.001	Burden	Inverse variance weighted	5.918e-09	0.00728138	0.0012513
LDL cholesterol	ABCA1	LDLC	ENSG00000165029	Cardiovascular	ALL	damaging_missense_or_protein_altering	0.001	Burden	Inverse variance weighted	5.85617e-08	-0.002977	0.000548944
LDL cholesterol	ABCA1	LDLC	ENSG00000165029	Cardiovascular	ALL	pLoF;damaging_missense_or_protein_altering	0.0001	Burden	Inverse variance weighted	8.1212e-09	-0.00404019	0.000700701
LDL cholesterol	ABCA1	LDLC	ENSG00000165029	Cardiovascular	ALL	pLoF;damaging_missense_or_protein_altering	0.001	Burden	Inverse variance weighted	1.07655e-09	-0.00323439	0.000530434
LDL cholesterol	PCSK9	LDLC	ENSG00000169174	Cardiovascular	ALL	damaging_missense_or_protein_altering	0.0001	Burden	Inverse variance weighted	1.93035e-35	-0.0190138	0.00153038
LDL cholesterol	PCSK9	LDLC	ENSG00000169174	Cardiovascular	ALL	damaging_missense_or_protein_altering	0.001	Burden	Inverse variance weighted	1.20845e-50	-0.0180365	0.00120509
LDL cholesterol	PCSK9	LDLC	ENSG00000169174	Cardiovascular	ALL	pLoF	0.0001	Burden	Inverse variance weighted	2.67595e-81	-0.0365966	0.00191635
LDL cholesterol	PCSK9	LDLC	ENSG00000169174	Cardiovascular	ALL	pLoF	0.001	Burden	Inverse variance weighted	1.36104e-168	-0.0371592	0.00134265
LDL cholesterol	PCSK9	LDLC	ENSG00000169174	Cardiovascular	ALL	pLoF;damaging_missense_or_protein_altering	0.0001	Burden	Inverse variance weighted	9.50253e-104	-0.025981	0.00120119
LDL cholesterol	PCSK9	LDLC	ENSG00000169174	Cardiovascular	ALL	pLoF;damaging_missense_or_protein_altering	0.001	Burden	Inverse variance weighted	8.7587e-193	-0.0267373	0.000902739
LDL cholesterol	ASXL1	LDLC	ENSG00000171456	Cardiovascular	ALL	pLoF;damaging_missense_or_protein_altering	0.001	Burden	Inverse variance weighted	4.99736e-09	-0.00640982	0.00109621
LDL cholesterol	HBB	LDLC	ENSG00000244734	Cardiovascular	ALL	pLoF	0.001	Burden	Inverse variance weighted	2.13794e-20	-0.0162983	0.00176098
LDL cholesterol	HBB	LDLC	ENSG00000244734	Cardiovascular	ALL	pLoF;damaging_missense_or_protein_altering	0.001	Burden	Inverse variance weighted	3.83611e-13	-0.00969662	0.0013354
LDL cholesterol	PKD1	LDLC	ENSG00000008710	Cardiovascular	ALL	pLoF	0.0001	SKAT	Stouffer	1.79001e-10
LDL cholesterol	PKD1	LDLC	ENSG00000008710	Cardiovascular	ALL	pLoF	0.001	SKAT	Stouffer	1.29929e-10
LDL cholesterol	NPC1L1	LDLC	ENSG00000015520	Cardiovascular	ALL	pLoF;damaging_missense_or_protein_altering	0.0001	SKAT	Stouffer	2.54881e-09
LDL cholesterol	NPC1L1	LDLC	ENSG00000015520	Cardiovascular	ALL	pLoF;damaging_missense_or_protein_altering	0.001	SKAT	Stouffer	2.66811e-09
LDL cholesterol	APOB	LDLC	ENSG00000084674	Cardiovascular	ALL	damaging_missense_or_protein_altering	0.0001	SKAT	Stouffer	1.35179e-16
LDL cholesterol	APOB	LDLC	ENSG00000084674	Cardiovascular	ALL	damaging_missense_or_protein_altering	0.001	SKAT	Stouffer	3.53556e-19
LDL cholesterol	APOB	LDLC	ENSG00000084674	Cardiovascular	ALL	pLoF	0.0001	SKAT	Stouffer	0
LDL cholesterol	APOB	LDLC	ENSG00000084674	Cardiovascular	ALL	pLoF	0.001	SKAT	Stouffer	0
LDL cholesterol	APOB	LDLC	ENSG00000084674	Cardiovascular	ALL	pLoF;damaging_missense_or_protein_altering	0.0001	SKAT	Stouffer	0
LDL cholesterol	APOB	LDLC	ENSG00000084674	Cardiovascular	ALL	pLoF;damaging_missense_or_protein_altering	0.001	SKAT	Stouffer	0
LDL cholesterol	JAK2	LDLC	ENSG00000096968	Cardiovascular	ALL	damaging_missense_or_protein_altering	0.001	SKAT	Stouffer	5.97094e-09
LDL cholesterol	JAK2	LDLC	ENSG00000096968	Cardiovascular	ALL	pLoF;damaging_missense_or_protein_altering	0.001	SKAT	Stouffer	1.26028e-07
LDL cholesterol	RRBP1	LDLC	ENSG00000125844	Cardiovascular	ALL	pLoF	0.0001	SKAT	Stouffer	6.86465e-13
LDL cholesterol	RRBP1	LDLC	ENSG00000125844	Cardiovascular	ALL	pLoF	0.001	SKAT	Stouffer	3.37386e-10
LDL cholesterol	RRBP1	LDLC	ENSG00000125844	Cardiovascular	ALL	pLoF;damaging_missense_or_protein_altering	0.0001	SKAT	Stouffer	8.52997e-08
LDL cholesterol	RRBP1	LDLC	ENSG00000125844	Cardiovascular	ALL	pLoF;damaging_missense_or_protein_altering	0.001	SKAT	Stouffer	4.19975e-09
LDL cholesterol	LDLR	LDLC	ENSG00000130164	Cardiovascular	ALL	damaging_missense_or_protein_altering	0.0001	SKAT	Stouffer	7.0119e-71
LDL cholesterol	LDLR	LDLC	ENSG00000130164	Cardiovascular	ALL	damaging_missense_or_protein_altering	0.001	SKAT	Stouffer	2.26294e-90
LDL cholesterol	LDLR	LDLC	ENSG00000130164	Cardiovascular	ALL	pLoF	0.0001	SKAT	Stouffer	4.18204e-53
LDL cholesterol	LDLR	LDLC	ENSG00000130164	Cardiovascular	ALL	pLoF	0.001	SKAT	Stouffer	9.63204e-56
LDL cholesterol	LDLR	LDLC	ENSG00000130164	Cardiovascular	ALL	pLoF;damaging_missense_or_protein_altering	0.0001	SKAT	Stouffer	1.39433e-111
LDL cholesterol	LDLR	LDLC	ENSG00000130164	Cardiovascular	ALL	pLoF;damaging_missense_or_protein_altering	0.001	SKAT	Stouffer	6.12566e-133
LDL cholesterol	ANGPTL3	LDLC	ENSG00000132855	Cardiovascular	ALL	pLoF	0.001	SKAT	Stouffer	2.09376e-19
LDL cholesterol	ANGPTL3	LDLC	ENSG00000132855	Cardiovascular	ALL	pLoF;damaging_missense_or_protein_altering	0.001	SKAT	Stouffer	8.35982e-19
LDL cholesterol	ABCG5	LDLC	ENSG00000138075	Cardiovascular	ALL	pLoF	0.0001	SKAT	Stouffer	1.73558e-09
LDL cholesterol	ABCG5	LDLC	ENSG00000138075	Cardiovascular	ALL	pLoF	0.001	SKAT	Stouffer	3.03482e-12
LDL cholesterol	ABCG5	LDLC	ENSG00000138075	Cardiovascular	ALL	pLoF;damaging_missense_or_protein_altering	0.0001	SKAT	Stouffer	9.59575e-08
LDL cholesterol	ABCG5	LDLC	ENSG00000138075	Cardiovascular	ALL	pLoF;damaging_missense_or_protein_altering	0.001	SKAT	Stouffer	3.48678e-13
LDL cholesterol	GIGYF1	LDLC	ENSG00000146830	Cardiovascular	ALL	pLoF	0.0001	SKAT	Stouffer	2.27648e-10
LDL cholesterol	GIGYF1	LDLC	ENSG00000146830	Cardiovascular	ALL	pLoF	0.001	SKAT	Stouffer	1.16126e-10
LDL cholesterol	ALB	LDLC	ENSG00000163631	Cardiovascular	ALL	pLoF	0.0001	SKAT	Stouffer	2.28439e-11
LDL cholesterol	ALB	LDLC	ENSG00000163631	Cardiovascular	ALL	pLoF	0.001	SKAT	Stouffer	4.73525e-11
LDL cholesterol	ALB	LDLC	ENSG00000163631	Cardiovascular	ALL	pLoF;damaging_missense_or_protein_altering	0.001	SKAT	Stouffer	8.11171e-08
LDL cholesterol	ABCA1	LDLC	ENSG00000165029	Cardiovascular	ALL	pLoF;damaging_missense_or_protein_altering	0.0001	SKAT	Stouffer	1.1492e-08
LDL cholesterol	ABCA1	LDLC	ENSG00000165029	Cardiovascular	ALL	pLoF;damaging_missense_or_protein_altering	0.001	SKAT	Stouffer	1.02546e-08
LDL cholesterol	PCSK9	LDLC	ENSG00000169174	Cardiovascular	ALL	damaging_missense_or_protein_altering	0.0001	SKAT	Stouffer	3.44403e-27
LDL cholesterol	PCSK9	LDLC	ENSG00000169174	Cardiovascular	ALL	damaging_missense_or_protein_altering	0.001	SKAT	Stouffer	4.14201e-35
LDL cholesterol	PCSK9	LDLC	ENSG00000169174	Cardiovascular	ALL	pLoF	0.0001	SKAT	Stouffer	1.82387e-61
LDL cholesterol	PCSK9	LDLC	ENSG00000169174	Cardiovascular	ALL	pLoF	0.001	SKAT	Stouffer	2.74221e-125
LDL cholesterol	PCSK9	LDLC	ENSG00000169174	Cardiovascular	ALL	pLoF;damaging_missense_or_protein_altering	0.0001	SKAT	Stouffer	1.11185e-75
LDL cholesterol	PCSK9	LDLC	ENSG00000169174	Cardiovascular	ALL	pLoF;damaging_missense_or_protein_altering	0.001	SKAT	Stouffer	2.83539e-156
LDL cholesterol	PKD1	LDLC	ENSG00000008710	Cardiovascular	ALL	pLoF	0.0001	SKAT-O	Stouffer	2.135e-10
LDL cholesterol	PKD1	LDLC	ENSG00000008710	Cardiovascular	ALL	pLoF	0.001	SKAT-O	Stouffer	1.55068e-10
LDL cholesterol	NPC1L1	LDLC	ENSG00000015520	Cardiovascular	ALL	damaging_missense_or_protein_altering	0.0001	SKAT-O	Stouffer	1.73195e-10
LDL cholesterol	NPC1L1	LDLC	ENSG00000015520	Cardiovascular	ALL	damaging_missense_or_protein_altering	0.001	SKAT-O	Stouffer	3.85962e-09
LDL cholesterol	NPC1L1	LDLC	ENSG00000015520	Cardiovascular	ALL	pLoF	0.001	SKAT-O	Stouffer	3.19018e-09
LDL cholesterol	NPC1L1	LDLC	ENSG00000015520	Cardiovascular	ALL	pLoF;damaging_missense_or_protein_altering	0.0001	SKAT-O	Stouffer	3.03554e-15
LDL cholesterol	NPC1L1	LDLC	ENSG00000015520	Cardiovascular	ALL	pLoF;damaging_missense_or_protein_altering	0.001	SKAT-O	Stouffer	2.15313e-18
LDL cholesterol	APOB	LDLC	ENSG00000084674	Cardiovascular	ALL	damaging_missense_or_protein_altering	0.0001	SKAT-O	Stouffer	1.17108e-16
LDL cholesterol	APOB	LDLC	ENSG00000084674	Cardiovascular	ALL	damaging_missense_or_protein_altering	0.001	SKAT-O	Stouffer	2.38286e-18
LDL cholesterol	APOB	LDLC	ENSG00000084674	Cardiovascular	ALL	pLoF	0.0001	SKAT-O	Stouffer	0
LDL cholesterol	APOB	LDLC	ENSG00000084674	Cardiovascular	ALL	pLoF	0.001	SKAT-O	Stouffer	0
LDL cholesterol	APOB	LDLC	ENSG00000084674	Cardiovascular	ALL	pLoF;damaging_missense_or_protein_altering	0.0001	SKAT-O	Stouffer	0
LDL cholesterol	APOB	LDLC	ENSG00000084674	Cardiovascular	ALL	pLoF;damaging_missense_or_protein_altering	0.001	SKAT-O	Stouffer	0
LDL cholesterol	CETP	LDLC	ENSG00000087237	Cardiovascular	ALL	pLoF;damaging_missense_or_protein_altering	0.0001	SKAT-O	Stouffer	5.99364e-08
LDL cholesterol	JAK2	LDLC	ENSG00000096968	Cardiovascular	ALL	damaging_missense_or_protein_altering	0.001	SKAT-O	Stouffer	2.96566e-08
LDL cholesterol	RRBP1	LDLC	ENSG00000125844	Cardiovascular	ALL	pLoF	0.0001	SKAT-O	Stouffer	6.86465e-13
LDL cholesterol	RRBP1	LDLC	ENSG00000125844	Cardiovascular	ALL	pLoF	0.001	SKAT-O	Stouffer	6.47465e-09
LDL cholesterol	RRBP1	LDLC	ENSG00000125844	Cardiovascular	ALL	pLoF;damaging_missense_or_protein_altering	0.0001	SKAT-O	Stouffer	3.35915e-08
LDL cholesterol	RRBP1	LDLC	ENSG00000125844	Cardiovascular	ALL	pLoF;damaging_missense_or_protein_altering	0.001	SKAT-O	Stouffer	9.77745e-09
LDL cholesterol	LDLR	LDLC	ENSG00000130164	Cardiovascular	ALL	damaging_missense_or_protein_altering	0.0001	SKAT-O	Stouffer	2.64167e-82
LDL cholesterol	LDLR	LDLC	ENSG00000130164	Cardiovascular	ALL	damaging_missense_or_protein_altering	0.001	SKAT-O	Stouffer	1.25341e-108
LDL cholesterol	LDLR	LDLC	ENSG00000130164	Cardiovascular	ALL	pLoF	0.0001	SKAT-O	Stouffer	1.04533e-57
LDL cholesterol	LDLR	LDLC	ENSG00000130164	Cardiovascular	ALL	pLoF	0.001	SKAT-O	Stouffer	2.10918e-60
LDL cholesterol	LDLR	LDLC	ENSG00000130164	Cardiovascular	ALL	pLoF;damaging_missense_or_protein_altering	0.0001	SKAT-O	Stouffer	2.12802e-127
LDL cholesterol	LDLR	LDLC	ENSG00000130164	Cardiovascular	ALL	pLoF;damaging_missense_or_protein_altering	0.001	SKAT-O	Stouffer	1.90014e-156
LDL cholesterol	ANGPTL3	LDLC	ENSG00000132855	Cardiovascular	ALL	pLoF	0.001	SKAT-O	Stouffer	4.25446e-25
LDL cholesterol	ANGPTL3	LDLC	ENSG00000132855	Cardiovascular	ALL	pLoF;damaging_missense_or_protein_altering	0.001	SKAT-O	Stouffer	9.88042e-25
LDL cholesterol	ABCG5	LDLC	ENSG00000138075	Cardiovascular	ALL	damaging_missense_or_protein_altering	0.001	SKAT-O	Stouffer	1.41531e-08
LDL cholesterol	ABCG5	LDLC	ENSG00000138075	Cardiovascular	ALL	pLoF	0.0001	SKAT-O	Stouffer	3.41764e-11
LDL cholesterol	ABCG5	LDLC	ENSG00000138075	Cardiovascular	ALL	pLoF	0.001	SKAT-O	Stouffer	2.60867e-16
LDL cholesterol	ABCG5	LDLC	ENSG00000138075	Cardiovascular	ALL	pLoF;damaging_missense_or_protein_altering	0.0001	SKAT-O	Stouffer	8.13429e-13
LDL cholesterol	ABCG5	LDLC	ENSG00000138075	Cardiovascular	ALL	pLoF;damaging_missense_or_protein_altering	0.001	SKAT-O	Stouffer	2.76433e-21
LDL cholesterol	ASGR1	LDLC	ENSG00000141505	Cardiovascular	ALL	pLoF;damaging_missense_or_protein_altering	0.0001	SKAT-O	Stouffer	1.12079e-08
LDL cholesterol	ASGR1	LDLC	ENSG00000141505	Cardiovascular	ALL	pLoF;damaging_missense_or_protein_altering	0.001	SKAT-O	Stouffer	1.90145e-10
LDL cholesterol	ABCG8	LDLC	ENSG00000143921	Cardiovascular	ALL	pLoF;damaging_missense_or_protein_altering	0.001	SKAT-O	Stouffer	1.12558e-08
LDL cholesterol	GIGYF1	LDLC	ENSG00000146830	Cardiovascular	ALL	pLoF	0.0001	SKAT-O	Stouffer	4.90255e-11
LDL cholesterol	GIGYF1	LDLC	ENSG00000146830	Cardiovascular	ALL	pLoF	0.001	SKAT-O	Stouffer	2.46165e-11
LDL cholesterol	ALB	LDLC	ENSG00000163631	Cardiovascular	ALL	pLoF	0.0001	SKAT-O	Stouffer	9.47083e-13
LDL cholesterol	ALB	LDLC	ENSG00000163631	Cardiovascular	ALL	pLoF	0.001	SKAT-O	Stouffer	2.07035e-12
LDL cholesterol	ALB	LDLC	ENSG00000163631	Cardiovascular	ALL	pLoF;damaging_missense_or_protein_altering	0.0001	SKAT-O	Stouffer	1.51296e-09
LDL cholesterol	ALB	LDLC	ENSG00000163631	Cardiovascular	ALL	pLoF;damaging_missense_or_protein_altering	0.001	SKAT-O	Stouffer	1.13615e-08
LDL cholesterol	ABCA1	LDLC	ENSG00000165029	Cardiovascular	ALL	pLoF;damaging_missense_or_protein_altering	0.0001	SKAT-O	Stouffer	4.07659e-08
LDL cholesterol	ABCA1	LDLC	ENSG00000165029	Cardiovascular	ALL	pLoF;damaging_missense_or_protein_altering	0.001	SKAT-O	Stouffer	2.01082e-09
LDL cholesterol	PCSK9	LDLC	ENSG00000169174	Cardiovascular	ALL	damaging_missense_or_protein_altering	0.0001	SKAT-O	Stouffer	9.29703e-33
LDL cholesterol	PCSK9	LDLC	ENSG00000169174	Cardiovascular	ALL	damaging_missense_or_protein_altering	0.001	SKAT-O	Stouffer	1.31945e-47
LDL cholesterol	PCSK9	LDLC	ENSG00000169174	Cardiovascular	ALL	pLoF	0.0001	SKAT-O	Stouffer	1.12237e-76
LDL cholesterol	PCSK9	LDLC	ENSG00000169174	Cardiovascular	ALL	pLoF	0.001	SKAT-O	Stouffer	1.57712e-159
LDL cholesterol	PCSK9	LDLC	ENSG00000169174	Cardiovascular	ALL	pLoF;damaging_missense_or_protein_altering	0.0001	SKAT-O	Stouffer	6.45801e-99
LDL cholesterol	PCSK9	LDLC	ENSG00000169174	Cardiovascular	ALL	pLoF;damaging_missense_or_protein_altering	0.001	SKAT-O	Stouffer	1.17639e-205
LDL cholesterol	HBB	LDLC	ENSG00000244734	Cardiovascular	ALL	pLoF	0.001	SKAT-O	Stouffer	2.34474e-09
Alanine transaminase	ABCB4	ALT	ENSG00000005471	Gastrointestinal	non_EUR	damaging_missense_or_protein_altering	0.001	Burden	Inverse variance weighted	1.65373e-12	0.00933691	0.00132233
Alanine transaminase	ABCB4	ALT	ENSG00000005471	Gastrointestinal	non_EUR	pLoF	0.0001	Burden	Inverse variance weighted	2.66771e-11	0.0283979	0.00426149
Alanine transaminase	ABCB4	ALT	ENSG00000005471	Gastrointestinal	non_EUR	pLoF	0.001	Burden	Inverse variance weighted	5.11093e-12	0.0269936	0.00391073
Alanine transaminase	ABCB4	ALT	ENSG00000005471	Gastrointestinal	non_EUR	pLoF;damaging_missense_or_protein_altering	0.0001	Burden	Inverse variance weighted	1.51552e-08	0.0109606	0.00193657
Alanine transaminase	ABCB4	ALT	ENSG00000005471	Gastrointestinal	non_EUR	pLoF;damaging_missense_or_protein_altering	0.001	Burden	Inverse variance weighted	1.16906e-18	0.0111694	0.00126671
Alanine transaminase	GPT	ALT	ENSG00000167701	Gastrointestinal	non_EUR	damaging_missense_or_protein_altering	0.0001	Burden	Inverse variance weighted	1.39942e-66	-0.0460897	0.00267387
Alanine transaminase	GPT	ALT	ENSG00000167701	Gastrointestinal	non_EUR	damaging_missense_or_protein_altering	0.001	Burden	Inverse variance weighted	4.41143e-184	-0.0430418	0.00148757
Alanine transaminase	GPT	ALT	ENSG00000167701	Gastrointestinal	non_EUR	pLoF	0.0001	Burden	Inverse variance weighted	2.6747e-42	-0.058543	0.00429532
Alanine transaminase	GPT	ALT	ENSG00000167701	Gastrointestinal	non_EUR	pLoF	0.001	Burden	Inverse variance weighted	2.7195e-126	-0.0605188	0.00253164
Alanine transaminase	GPT	ALT	ENSG00000167701	Gastrointestinal	non_EUR	pLoF;damaging_missense_or_protein_altering	0.0001	Burden	Inverse variance weighted	5.30279e-107	-0.0505038	0.00229852
Alanine transaminase	GPT	ALT	ENSG00000167701	Gastrointestinal	non_EUR	pLoF;damaging_missense_or_protein_altering	0.001	Burden	Inverse variance weighted	8.84376e-301	-0.0482196	0.0013008
Alanine transaminase	ABCB4	ALT	ENSG00000005471	Gastrointestinal	non_EUR	pLoF	0.0001	SKAT	Stouffer	1.02398e-09
Alanine transaminase	ABCB4	ALT	ENSG00000005471	Gastrointestinal	non_EUR	pLoF	0.001	SKAT	Stouffer	6.55536e-09
Alanine transaminase	ABCB4	ALT	ENSG00000005471	Gastrointestinal	non_EUR	pLoF;damaging_missense_or_protein_altering	0.0001	SKAT	Stouffer	7.89816e-08
Alanine transaminase	ABCB4	ALT	ENSG00000005471	Gastrointestinal	non_EUR	pLoF;damaging_missense_or_protein_altering	0.001	SKAT	Stouffer	3.56019e-12
Alanine transaminase	GPT	ALT	ENSG00000167701	Gastrointestinal	non_EUR	damaging_missense_or_protein_altering	0.0001	SKAT	Stouffer	3.37856e-63
Alanine transaminase	GPT	ALT	ENSG00000167701	Gastrointestinal	non_EUR	damaging_missense_or_protein_altering	0.001	SKAT	Stouffer	3.03098e-165
Alanine transaminase	GPT	ALT	ENSG00000167701	Gastrointestinal	non_EUR	pLoF	0.0001	SKAT	Stouffer	1.39661e-41
Alanine transaminase	GPT	ALT	ENSG00000167701	Gastrointestinal	non_EUR	pLoF	0.001	SKAT	Stouffer	1.2984e-96
Alanine transaminase	GPT	ALT	ENSG00000167701	Gastrointestinal	non_EUR	pLoF;damaging_missense_or_protein_altering	0.0001	SKAT	Stouffer	1.79437e-104
Alanine transaminase	GPT	ALT	ENSG00000167701	Gastrointestinal	non_EUR	pLoF;damaging_missense_or_protein_altering	0.001	SKAT	Stouffer	9.67485e-250
Alanine transaminase	ABCB4	ALT	ENSG00000005471	Gastrointestinal	non_EUR	damaging_missense_or_protein_altering	0.001	SKAT-O	Stouffer	9.03846e-10
Alanine transaminase	ABCB4	ALT	ENSG00000005471	Gastrointestinal	non_EUR	pLoF	0.0001	SKAT-O	Stouffer	1.02398e-09
Alanine transaminase	ABCB4	ALT	ENSG00000005471	Gastrointestinal	non_EUR	pLoF	0.001	SKAT-O	Stouffer	6.55536e-09
Alanine transaminase	ABCB4	ALT	ENSG00000005471	Gastrointestinal	non_EUR	pLoF;damaging_missense_or_protein_altering	0.0001	SKAT-O	Stouffer	7.89816e-08
Alanine transaminase	ABCB4	ALT	ENSG00000005471	Gastrointestinal	non_EUR	pLoF;damaging_missense_or_protein_altering	0.001	SKAT-O	Stouffer	8.91156e-16
Alanine transaminase	GPT	ALT	ENSG00000167701	Gastrointestinal	non_EUR	damaging_missense_or_protein_altering	0.0001	SKAT-O	Stouffer	3.37856e-63
Alanine transaminase	GPT	ALT	ENSG00000167701	Gastrointestinal	non_EUR	damaging_missense_or_protein_altering	0.001	SKAT-O	Stouffer	2.76523e-187
Alanine transaminase	GPT	ALT	ENSG00000167701	Gastrointestinal	non_EUR	pLoF	0.0001	SKAT-O	Stouffer	1.39661e-41
Alanine transaminase	GPT	ALT	ENSG00000167701	Gastrointestinal	non_EUR	pLoF	0.001	SKAT-O	Stouffer	4.27859e-107
Alanine transaminase	GPT	ALT	ENSG00000167701	Gastrointestinal	non_EUR	pLoF;damaging_missense_or_protein_altering	0.0001	SKAT-O	Stouffer	1.79437e-104
Alanine transaminase	GPT	ALT	ENSG00000167701	Gastrointestinal	non_EUR	pLoF;damaging_missense_or_protein_altering	0.001	SKAT-O	Stouffer	6.91228e-300
Aspartate aminotransferase	ABCB4	AST	ENSG00000005471	Gastrointestinal	non_EUR	damaging_missense_or_protein_altering	0.001	Burden	Inverse variance weighted	3.77507e-09	0.00888499	0.00150752
Aspartate aminotransferase	ABCB4	AST	ENSG00000005471	Gastrointestinal	non_EUR	pLoF;damaging_missense_or_protein_altering	0.001	Burden	Inverse variance weighted	9.54239e-13	0.0102397	0.00143475
Aspartate aminotransferase	GOT1	AST	ENSG00000120053	Gastrointestinal	non_EUR	damaging_missense_or_protein_altering	0.0001	Burden	Inverse variance weighted	2.45988e-17	-0.0330277	0.0038995
Aspartate aminotransferase	GOT1	AST	ENSG00000120053	Gastrointestinal	non_EUR	damaging_missense_or_protein_altering	0.001	Burden	Inverse variance weighted	1.10248e-31	-0.0319665	0.00272931
Aspartate aminotransferase	GOT1	AST	ENSG00000120053	Gastrointestinal	non_EUR	pLoF	0.0001	Burden	Inverse variance weighted	1.01267e-13	-0.0623248	0.00837784
Aspartate aminotransferase	GOT1	AST	ENSG00000120053	Gastrointestinal	non_EUR	pLoF	0.001	Burden	Inverse variance weighted	1.01267e-13	-0.0623248	0.00837784
Aspartate aminotransferase	GOT1	AST	ENSG00000120053	Gastrointestinal	non_EUR	pLoF;damaging_missense_or_protein_altering	0.0001	Burden	Inverse variance weighted	3.15038e-27	-0.0383567	0.00354887
Aspartate aminotransferase	GOT1	AST	ENSG00000120053	Gastrointestinal	non_EUR	pLoF;damaging_missense_or_protein_altering	0.001	Burden	Inverse variance weighted	9.64542e-42	-0.0349217	0.00258
Aspartate aminotransferase	MRC1	AST	ENSG00000260314	Gastrointestinal	non_EUR	pLoF	0.0001	Burden	Inverse variance weighted	6.13462e-26	0.056973	0.00540938
Aspartate aminotransferase	MRC1	AST	ENSG00000260314	Gastrointestinal	non_EUR	pLoF	0.001	Burden	Inverse variance weighted	3.18514e-31	0.0576169	0.00495756
Aspartate aminotransferase	MRC1	AST	ENSG00000260314	Gastrointestinal	non_EUR	pLoF;damaging_missense_or_protein_altering	0.0001	Burden	Inverse variance weighted	9.31034e-22	0.0313926	0.00327543
Aspartate aminotransferase	MRC1	AST	ENSG00000260314	Gastrointestinal	non_EUR	pLoF;damaging_missense_or_protein_altering	0.001	Burden	Inverse variance weighted	1.53621e-17	0.0173514	0.0020355
Aspartate aminotransferase	GOT1	AST	ENSG00000120053	Gastrointestinal	non_EUR	damaging_missense_or_protein_altering	0.0001	SKAT	Stouffer	3.98152e-15
Aspartate aminotransferase	GOT1	AST	ENSG00000120053	Gastrointestinal	non_EUR	damaging_missense_or_protein_altering	0.001	SKAT	Stouffer	1.34816e-25
Aspartate aminotransferase	GOT1	AST	ENSG00000120053	Gastrointestinal	non_EUR	pLoF	0.0001	SKAT	Stouffer	4.68338e-12
Aspartate aminotransferase	GOT1	AST	ENSG00000120053	Gastrointestinal	non_EUR	pLoF	0.001	SKAT	Stouffer	4.68338e-12
Aspartate aminotransferase	GOT1	AST	ENSG00000120053	Gastrointestinal	non_EUR	pLoF;damaging_missense_or_protein_altering	0.0001	SKAT	Stouffer	1.2173e-24
Aspartate aminotransferase	GOT1	AST	ENSG00000120053	Gastrointestinal	non_EUR	pLoF;damaging_missense_or_protein_altering	0.001	SKAT	Stouffer	7.20041e-36
Aspartate aminotransferase	MRC1	AST	ENSG00000260314	Gastrointestinal	non_EUR	pLoF	0.0001	SKAT	Stouffer	3.20601e-23
Aspartate aminotransferase	MRC1	AST	ENSG00000260314	Gastrointestinal	non_EUR	pLoF	0.001	SKAT	Stouffer	5.90182e-27
Aspartate aminotransferase	MRC1	AST	ENSG00000260314	Gastrointestinal	non_EUR	pLoF;damaging_missense_or_protein_altering	0.0001	SKAT	Stouffer	1.92019e-19
Aspartate aminotransferase	MRC1	AST	ENSG00000260314	Gastrointestinal	non_EUR	pLoF;damaging_missense_or_protein_altering	0.001	SKAT	Stouffer	3.2981e-26
Aspartate aminotransferase	ABCB4	AST	ENSG00000005471	Gastrointestinal	non_EUR	pLoF;damaging_missense_or_protein_altering	0.001	SKAT-O	Stouffer	6.70438e-09
Aspartate aminotransferase	GOT1	AST	ENSG00000120053	Gastrointestinal	non_EUR	damaging_missense_or_protein_altering	0.0001	SKAT-O	Stouffer	3.98152e-15
Aspartate aminotransferase	GOT1	AST	ENSG00000120053	Gastrointestinal	non_EUR	damaging_missense_or_protein_altering	0.001	SKAT-O	Stouffer	2.05441e-28
Aspartate aminotransferase	GOT1	AST	ENSG00000120053	Gastrointestinal	non_EUR	pLoF	0.0001	SKAT-O	Stouffer	4.68338e-12
Aspartate aminotransferase	GOT1	AST	ENSG00000120053	Gastrointestinal	non_EUR	pLoF	0.001	SKAT-O	Stouffer	4.68338e-12
Aspartate aminotransferase	GOT1	AST	ENSG00000120053	Gastrointestinal	non_EUR	pLoF;damaging_missense_or_protein_altering	0.0001	SKAT-O	Stouffer	1.2173e-24
Aspartate aminotransferase	GOT1	AST	ENSG00000120053	Gastrointestinal	non_EUR	pLoF;damaging_missense_or_protein_altering	0.001	SKAT-O	Stouffer	8.79877e-37
Aspartate aminotransferase	MRC1	AST	ENSG00000260314	Gastrointestinal	non_EUR	pLoF	0.0001	SKAT-O	Stouffer	3.20601e-23
Aspartate aminotransferase	MRC1	AST	ENSG00000260314	Gastrointestinal	non_EUR	pLoF	0.001	SKAT-O	Stouffer	5.90182e-27
Aspartate aminotransferase	MRC1	AST	ENSG00000260314	Gastrointestinal	non_EUR	pLoF;damaging_missense_or_protein_altering	0.0001	SKAT-O	Stouffer	1.92019e-19
Aspartate aminotransferase	MRC1	AST	ENSG00000260314	Gastrointestinal	non_EUR	pLoF;damaging_missense_or_protein_altering	0.001	SKAT-O	Stouffer	1.51558e-25
Body mass index	MC4R	BMI	ENSG00000166603	Endocrine/Metabolic	non_EUR	damaging_missense_or_protein_altering	0.001	Burden	Inverse variance weighted	4.07316e-11	0.021076	0.00319266
Body mass index	MC4R	BMI	ENSG00000166603	Endocrine/Metabolic	non_EUR	pLoF;damaging_missense_or_protein_altering	0.0001	Burden	Inverse variance weighted	4.16544e-08	0.0216193	0.00394247
Body mass index	MC4R	BMI	ENSG00000166603	Endocrine/Metabolic	non_EUR	pLoF;damaging_missense_or_protein_altering	0.001	Burden	Inverse variance weighted	4.92986e-14	0.0214467	0.00284675
Body mass index	MC4R	BMI	ENSG00000166603	Endocrine/Metabolic	non_EUR	pLoF;damaging_missense_or_protein_altering	0.001	SKAT	Stouffer	5.58814e-08
Body mass index	MC4R	BMI	ENSG00000166603	Endocrine/Metabolic	non_EUR	damaging_missense_or_protein_altering	0.001	SKAT-O	Stouffer	3.52146e-09
Body mass index	MC4R	BMI	ENSG00000166603	Endocrine/Metabolic	non_EUR	pLoF;damaging_missense_or_protein_altering	0.001	SKAT-O	Stouffer	5.33122e-11
HDL cholesterol	CREB3L3	HDLC	ENSG00000060566	Cardiovascular	non_EUR	pLoF;damaging_missense_or_protein_altering	0.001	Burden	Inverse variance weighted	1.33746e-08	-0.0119947	0.00211129
HDL cholesterol	SCARB1	HDLC	ENSG00000073060	Cardiovascular	non_EUR	damaging_missense_or_protein_altering	0.001	Burden	Inverse variance weighted	1.25748e-08	0.0136188	0.00239273
HDL cholesterol	SCARB1	HDLC	ENSG00000073060	Cardiovascular	non_EUR	pLoF;damaging_missense_or_protein_altering	0.0001	Burden	Inverse variance weighted	7.36233e-08	0.019219	0.00357091
HDL cholesterol	SCARB1	HDLC	ENSG00000073060	Cardiovascular	non_EUR	pLoF;damaging_missense_or_protein_altering	0.001	Burden	Inverse variance weighted	5.30329e-10	0.014471	0.00233032
HDL cholesterol	CETP	HDLC	ENSG00000087237	Cardiovascular	non_EUR	pLoF	0.0001	Burden	Inverse variance weighted	1.8541e-23	0.0453545	0.00454428
HDL cholesterol	CETP	HDLC	ENSG00000087237	Cardiovascular	non_EUR	pLoF	0.001	Burden	Inverse variance weighted	2.39704e-32	0.0357847	0.00302211
HDL cholesterol	CETP	HDLC	ENSG00000087237	Cardiovascular	non_EUR	pLoF;damaging_missense_or_protein_altering	0.0001	Burden	Inverse variance weighted	8.57678e-18	0.0295626	0.00344087
HDL cholesterol	CETP	HDLC	ENSG00000087237	Cardiovascular	non_EUR	pLoF;damaging_missense_or_protein_altering	0.001	Burden	Inverse variance weighted	1.02509e-19	0.0188399	0.00207345
HDL cholesterol	LIPG	HDLC	ENSG00000101670	Cardiovascular	non_EUR	pLoF;damaging_missense_or_protein_altering	0.001	Burden	Inverse variance weighted	2.30797e-08	0.0116856	0.0020915
HDL cholesterol	APOC3	HDLC	ENSG00000110245	Cardiovascular	non_EUR	pLoF	0.001	Burden	Inverse variance weighted	1.10534e-32	0.0299752	0.00251772
HDL cholesterol	APOC3	HDLC	ENSG00000110245	Cardiovascular	non_EUR	pLoF;damaging_missense_or_protein_altering	0.001	Burden	Inverse variance weighted	1.21053e-29	0.0259183	0.00229222
HDL cholesterol	APOA1	HDLC	ENSG00000118137	Cardiovascular	non_EUR	pLoF;damaging_missense_or_protein_altering	0.0001	Burden	Inverse variance weighted	1.24111e-08	-0.0475095	0.00834382
HDL cholesterol	ANGPTL3	HDLC	ENSG00000132855	Cardiovascular	non_EUR	pLoF;damaging_missense_or_protein_altering	0.001	Burden	Inverse variance weighted	2.12516e-08	-0.0132889	0.00237239
HDL cholesterol	CD36	HDLC	ENSG00000135218	Cardiovascular	non_EUR	pLoF	0.001	Burden	Inverse variance weighted	5.75519e-13	0.00851061	0.00118102
HDL cholesterol	CD36	HDLC	ENSG00000135218	Cardiovascular	non_EUR	pLoF;damaging_missense_or_protein_altering	0.001	Burden	Inverse variance weighted	1.61262e-15	0.00705892	0.000885909
HDL cholesterol	ABCA1	HDLC	ENSG00000165029	Cardiovascular	non_EUR	damaging_missense_or_protein_altering	0.0001	Burden	Inverse variance weighted	5.61488e-33	-0.0229097	0.0019152
HDL cholesterol	ABCA1	HDLC	ENSG00000165029	Cardiovascular	non_EUR	damaging_missense_or_protein_altering	0.001	Burden	Inverse variance weighted	5.62776e-37	-0.0160784	0.00126563
HDL cholesterol	ABCA1	HDLC	ENSG00000165029	Cardiovascular	non_EUR	pLoF	0.0001	Burden	Inverse variance weighted	2.21812e-23	-0.0480648	0.00482444
HDL cholesterol	ABCA1	HDLC	ENSG00000165029	Cardiovascular	non_EUR	pLoF	0.001	Burden	Inverse variance weighted	5.66311e-23	-0.0398781	0.00404067
HDL cholesterol	ABCA1	HDLC	ENSG00000165029	Cardiovascular	non_EUR	pLoF;damaging_missense_or_protein_altering	0.0001	Burden	Inverse variance weighted	1.28081e-48	-0.0264872	0.00180758
HDL cholesterol	ABCA1	HDLC	ENSG00000165029	Cardiovascular	non_EUR	pLoF;damaging_missense_or_protein_altering	0.001	Burden	Inverse variance weighted	8.11808e-51	-0.0182733	0.00121876
HDL cholesterol	LPL	HDLC	ENSG00000175445	Cardiovascular	non_EUR	damaging_missense_or_protein_altering	0.001	Burden	Inverse variance weighted	1.39278e-14	-0.0176052	0.00228728
HDL cholesterol	LPL	HDLC	ENSG00000175445	Cardiovascular	non_EUR	pLoF	0.001	Burden	Inverse variance weighted	2.24777e-10	-0.0397639	0.00626856
HDL cholesterol	LPL	HDLC	ENSG00000175445	Cardiovascular	non_EUR	pLoF;damaging_missense_or_protein_altering	0.0001	Burden	Inverse variance weighted	5.12154e-09	-0.0206646	0.00353653
HDL cholesterol	LPL	HDLC	ENSG00000175445	Cardiovascular	non_EUR	pLoF;damaging_missense_or_protein_altering	0.001	Burden	Inverse variance weighted	6.40954e-21	-0.0202831	0.00216167
HDL cholesterol	LCAT	HDLC	ENSG00000213398	Cardiovascular	non_EUR	damaging_missense_or_protein_altering	0.0001	Burden	Inverse variance weighted	8.88614e-18	-0.0389635	0.00453722
HDL cholesterol	LCAT	HDLC	ENSG00000213398	Cardiovascular	non_EUR	pLoF;damaging_missense_or_protein_altering	0.0001	Burden	Inverse variance weighted	1.32796e-21	-0.0400594	0.00419578
HDL cholesterol	HBB	HDLC	ENSG00000244734	Cardiovascular	non_EUR	pLoF;damaging_missense_or_protein_altering	0.001	Burden	Inverse variance weighted	2.65621e-09	-0.0124934	0.00209919
HDL cholesterol	CREB3L3	HDLC	ENSG00000060566	Cardiovascular	non_EUR	pLoF;damaging_missense_or_protein_altering	0.001	SKAT	Stouffer	6.25069e-08
HDL cholesterol	SCARB1	HDLC	ENSG00000073060	Cardiovascular	non_EUR	damaging_missense_or_protein_altering	0.001	SKAT	Stouffer	7.20907e-08
HDL cholesterol	SCARB1	HDLC	ENSG00000073060	Cardiovascular	non_EUR	pLoF;damaging_missense_or_protein_altering	0.001	SKAT	Stouffer	2.00693e-08
HDL cholesterol	CETP	HDLC	ENSG00000087237	Cardiovascular	non_EUR	pLoF	0.0001	SKAT	Stouffer	1.42541e-19
HDL cholesterol	CETP	HDLC	ENSG00000087237	Cardiovascular	non_EUR	pLoF	0.001	SKAT	Stouffer	3.02033e-27
HDL cholesterol	CETP	HDLC	ENSG00000087237	Cardiovascular	non_EUR	pLoF;damaging_missense_or_protein_altering	0.0001	SKAT	Stouffer	7.75378e-15
HDL cholesterol	CETP	HDLC	ENSG00000087237	Cardiovascular	non_EUR	pLoF;damaging_missense_or_protein_altering	0.001	SKAT	Stouffer	4.92957e-21
HDL cholesterol	APOC3	HDLC	ENSG00000110245	Cardiovascular	non_EUR	pLoF	0.001	SKAT	Stouffer	1.0585e-29
HDL cholesterol	APOC3	HDLC	ENSG00000110245	Cardiovascular	non_EUR	pLoF;damaging_missense_or_protein_altering	0.001	SKAT	Stouffer	7.02985e-28
HDL cholesterol	ANGPTL3	HDLC	ENSG00000132855	Cardiovascular	non_EUR	pLoF;damaging_missense_or_protein_altering	0.001	SKAT	Stouffer	4.89112e-08
HDL cholesterol	CD36	HDLC	ENSG00000135218	Cardiovascular	non_EUR	pLoF	0.001	SKAT	Stouffer	2.4439e-09
HDL cholesterol	CD36	HDLC	ENSG00000135218	Cardiovascular	non_EUR	pLoF;damaging_missense_or_protein_altering	0.001	SKAT	Stouffer	9.075e-10
HDL cholesterol	ABCA1	HDLC	ENSG00000165029	Cardiovascular	non_EUR	damaging_missense_or_protein_altering	0.0001	SKAT	Stouffer	3.64906e-29
HDL cholesterol	ABCA1	HDLC	ENSG00000165029	Cardiovascular	non_EUR	damaging_missense_or_protein_altering	0.001	SKAT	Stouffer	2.28973e-33
HDL cholesterol	ABCA1	HDLC	ENSG00000165029	Cardiovascular	non_EUR	pLoF	0.0001	SKAT	Stouffer	1.93781e-21
HDL cholesterol	ABCA1	HDLC	ENSG00000165029	Cardiovascular	non_EUR	pLoF	0.001	SKAT	Stouffer	1.8709e-20
HDL cholesterol	ABCA1	HDLC	ENSG00000165029	Cardiovascular	non_EUR	pLoF;damaging_missense_or_protein_altering	0.0001	SKAT	Stouffer	1.37938e-44
HDL cholesterol	ABCA1	HDLC	ENSG00000165029	Cardiovascular	non_EUR	pLoF;damaging_missense_or_protein_altering	0.001	SKAT	Stouffer	1.21715e-48
HDL cholesterol	LPL	HDLC	ENSG00000175445	Cardiovascular	non_EUR	damaging_missense_or_protein_altering	0.001	SKAT	Stouffer	1.90924e-12
HDL cholesterol	LPL	HDLC	ENSG00000175445	Cardiovascular	non_EUR	pLoF;damaging_missense_or_protein_altering	0.001	SKAT	Stouffer	1.59959e-16
HDL cholesterol	LCAT	HDLC	ENSG00000213398	Cardiovascular	non_EUR	damaging_missense_or_protein_altering	0.0001	SKAT	Stouffer	1.81696e-15
HDL cholesterol	LCAT	HDLC	ENSG00000213398	Cardiovascular	non_EUR	damaging_missense_or_protein_altering	0.001	SKAT	Stouffer	3.89121e-17
HDL cholesterol	LCAT	HDLC	ENSG00000213398	Cardiovascular	non_EUR	pLoF;damaging_missense_or_protein_altering	0.0001	SKAT	Stouffer	1.92105e-19
HDL cholesterol	LCAT	HDLC	ENSG00000213398	Cardiovascular	non_EUR	pLoF;damaging_missense_or_protein_altering	0.001	SKAT	Stouffer	6.52281e-19
HDL cholesterol	CREB3L3	HDLC	ENSG00000060566	Cardiovascular	non_EUR	pLoF;damaging_missense_or_protein_altering	0.001	SKAT-O	Stouffer	2.07819e-08
HDL cholesterol	SCARB1	HDLC	ENSG00000073060	Cardiovascular	non_EUR	damaging_missense_or_protein_altering	0.001	SKAT-O	Stouffer	5.69181e-08
HDL cholesterol	SCARB1	HDLC	ENSG00000073060	Cardiovascular	non_EUR	pLoF;damaging_missense_or_protein_altering	0.001	SKAT-O	Stouffer	1.66962e-08
HDL cholesterol	CETP	HDLC	ENSG00000087237	Cardiovascular	non_EUR	pLoF	0.0001	SKAT-O	Stouffer	1.42541e-19
HDL cholesterol	CETP	HDLC	ENSG00000087237	Cardiovascular	non_EUR	pLoF	0.001	SKAT-O	Stouffer	1.14118e-27
HDL cholesterol	CETP	HDLC	ENSG00000087237	Cardiovascular	non_EUR	pLoF;damaging_missense_or_protein_altering	0.0001	SKAT-O	Stouffer	7.75378e-15
HDL cholesterol	CETP	HDLC	ENSG00000087237	Cardiovascular	non_EUR	pLoF;damaging_missense_or_protein_altering	0.001	SKAT-O	Stouffer	4.24806e-20
HDL cholesterol	APOC3	HDLC	ENSG00000110245	Cardiovascular	non_EUR	pLoF	0.001	SKAT-O	Stouffer	1.09236e-31
HDL cholesterol	APOC3	HDLC	ENSG00000110245	Cardiovascular	non_EUR	pLoF;damaging_missense_or_protein_altering	0.001	SKAT-O	Stouffer	5.19286e-30
HDL cholesterol	ANGPTL3	HDLC	ENSG00000132855	Cardiovascular	non_EUR	pLoF;damaging_missense_or_protein_altering	0.001	SKAT-O	Stouffer	8.18058e-08
HDL cholesterol	CD36	HDLC	ENSG00000135218	Cardiovascular	non_EUR	pLoF	0.001	SKAT-O	Stouffer	1.57487e-12
HDL cholesterol	CD36	HDLC	ENSG00000135218	Cardiovascular	non_EUR	pLoF;damaging_missense_or_protein_altering	0.001	SKAT-O	Stouffer	1.72627e-13
HDL cholesterol	ABCA1	HDLC	ENSG00000165029	Cardiovascular	non_EUR	damaging_missense_or_protein_altering	0.0001	SKAT-O	Stouffer	3.64906e-29
HDL cholesterol	ABCA1	HDLC	ENSG00000165029	Cardiovascular	non_EUR	damaging_missense_or_protein_altering	0.001	SKAT-O	Stouffer	1.11993e-36
HDL cholesterol	ABCA1	HDLC	ENSG00000165029	Cardiovascular	non_EUR	pLoF	0.0001	SKAT-O	Stouffer	1.93781e-21
HDL cholesterol	ABCA1	HDLC	ENSG00000165029	Cardiovascular	non_EUR	pLoF	0.001	SKAT-O	Stouffer	1.8709e-20
HDL cholesterol	ABCA1	HDLC	ENSG00000165029	Cardiovascular	non_EUR	pLoF;damaging_missense_or_protein_altering	0.0001	SKAT-O	Stouffer	1.37938e-44
HDL cholesterol	ABCA1	HDLC	ENSG00000165029	Cardiovascular	non_EUR	pLoF;damaging_missense_or_protein_altering	0.001	SKAT-O	Stouffer	4.00294e-50
HDL cholesterol	LPL	HDLC	ENSG00000175445	Cardiovascular	non_EUR	damaging_missense_or_protein_altering	0.001	SKAT-O	Stouffer	1.05325e-12
HDL cholesterol	LPL	HDLC	ENSG00000175445	Cardiovascular	non_EUR	pLoF;damaging_missense_or_protein_altering	0.001	SKAT-O	Stouffer	3.80812e-17
HDL cholesterol	LCAT	HDLC	ENSG00000213398	Cardiovascular	non_EUR	damaging_missense_or_protein_altering	0.0001	SKAT-O	Stouffer	1.81696e-15
HDL cholesterol	LCAT	HDLC	ENSG00000213398	Cardiovascular	non_EUR	damaging_missense_or_protein_altering	0.001	SKAT-O	Stouffer	9.58649e-17
HDL cholesterol	LCAT	HDLC	ENSG00000213398	Cardiovascular	non_EUR	pLoF;damaging_missense_or_protein_altering	0.0001	SKAT-O	Stouffer	1.92105e-19
HDL cholesterol	LCAT	HDLC	ENSG00000213398	Cardiovascular	non_EUR	pLoF;damaging_missense_or_protein_altering	0.001	SKAT-O	Stouffer	1.6217e-18
Height	LTBP1	Height	ENSG00000049323	Musculoskeletal	non_EUR	pLoF;damaging_missense_or_protein_altering	0.001	Burden	Inverse variance weighted	1.71709e-09	-0.00533226	0.000885385
Height	ZFAT	Height	ENSG00000066827	Musculoskeletal	non_EUR	damaging_missense_or_protein_altering	0.001	Burden	Inverse variance weighted	2.11779e-08	0.00783244	0.00139813
Height	ZFAT	Height	ENSG00000066827	Musculoskeletal	non_EUR	pLoF;damaging_missense_or_protein_altering	0.001	Burden	Inverse variance weighted	5.84435e-09	0.00800157	0.00137457
Height	ADAMTS17	Height	ENSG00000140470	Musculoskeletal	non_EUR	pLoF	0.0001	Burden	Inverse variance weighted	1.92959e-14	-0.0209618	0.00273823
Height	ADAMTS17	Height	ENSG00000140470	Musculoskeletal	non_EUR	pLoF	0.001	Burden	Inverse variance weighted	4.56362e-15	-0.0207909	0.00265245
Height	ADAMTS17	Height	ENSG00000140470	Musculoskeletal	non_EUR	pLoF;damaging_missense_or_protein_altering	0.0001	Burden	Inverse variance weighted	3.34509e-13	-0.0101307	0.00139163
Height	ADAMTS17	Height	ENSG00000140470	Musculoskeletal	non_EUR	pLoF;damaging_missense_or_protein_altering	0.001	Burden	Inverse variance weighted	3.14056e-11	-0.00640985	0.000965364
Height	DTL	Height	ENSG00000143476	Musculoskeletal	non_EUR	pLoF;damaging_missense_or_protein_altering	0.0001	Burden	Inverse variance weighted	8.72287e-08	-0.016897	0.00315744
Height	SCUBE3	Height	ENSG00000146197	Musculoskeletal	non_EUR	pLoF;damaging_missense_or_protein_altering	0.0001	Burden	Inverse variance weighted	1.02244e-07	-0.00759537	0.00142698
Height	ACAN	Height	ENSG00000157766	Musculoskeletal	non_EUR	pLoF	0.0001	Burden	Inverse variance weighted	1.13429e-11	-0.0337736	0.00497523
Height	ACAN	Height	ENSG00000157766	Musculoskeletal	non_EUR	pLoF	0.001	Burden	Inverse variance weighted	3.06364e-10	-0.0300963	0.00478058
Height	ACAN	Height	ENSG00000157766	Musculoskeletal	non_EUR	pLoF;damaging_missense_or_protein_altering	0.0001	Burden	Inverse variance weighted	1.90665e-08	-0.00768597	0.00136755
Height	NPR2	Height	ENSG00000159899	Musculoskeletal	non_EUR	pLoF	0.0001	Burden	Inverse variance weighted	1.10232e-14	-0.0334951	0.00433489
Height	NPR2	Height	ENSG00000159899	Musculoskeletal	non_EUR	pLoF	0.001	Burden	Inverse variance weighted	5.70132e-16	-0.0335346	0.00414236
Height	IHH	Height	ENSG00000163501	Musculoskeletal	non_EUR	pLoF;damaging_missense_or_protein_altering	0.001	Burden	Inverse variance weighted	1.17853e-07	-0.00953705	0.00180053
Height	ANKRD11	Height	ENSG00000167522	Musculoskeletal	non_EUR	pLoF	0.0001	Burden	Inverse variance weighted	1.81442e-14	-0.047483	0.00619628
Height	ANKRD11	Height	ENSG00000167522	Musculoskeletal	non_EUR	pLoF	0.001	Burden	Inverse variance weighted	1.42645e-13	-0.0449119	0.00607423
Height	LCORL	Height	ENSG00000178177	Musculoskeletal	non_EUR	pLoF	0.0001	Burden	Inverse variance weighted	7.48921e-14	0.0371763	0.00497076
Height	LCORL	Height	ENSG00000178177	Musculoskeletal	non_EUR	pLoF	0.001	Burden	Inverse variance weighted	3.48248e-12	0.0287054	0.00412627
Height	LCORL	Height	ENSG00000178177	Musculoskeletal	non_EUR	pLoF;damaging_missense_or_protein_altering	0.0001	Burden	Inverse variance weighted	7.01942e-13	0.0230901	0.00321632
Height	LCORL	Height	ENSG00000178177	Musculoskeletal	non_EUR	pLoF;damaging_missense_or_protein_altering	0.001	Burden	Inverse variance weighted	1.12921e-11	0.0186742	0.00275066
Height	NF1	Height	ENSG00000196712	Musculoskeletal	non_EUR	pLoF	0.001	Burden	Inverse variance weighted	1.17827e-07	-0.0186711	0.00352495
Height	ADAMTSL2	Height	ENSG00000197859	Musculoskeletal	non_EUR	pLoF;damaging_missense_or_protein_altering	0.0001	Burden	Inverse variance weighted	1.04738e-08	-0.00957352	0.00167285
Height	ADAMTSL2	Height	ENSG00000197859	Musculoskeletal	non_EUR	pLoF;damaging_missense_or_protein_altering	0.001	Burden	Inverse variance weighted	2.57876e-09	-0.00698181	0.00117216
Height	ADAMTS17	Height	ENSG00000140470	Musculoskeletal	non_EUR	pLoF	0.0001	SKAT	Stouffer	1.138e-10
Height	ADAMTS17	Height	ENSG00000140470	Musculoskeletal	non_EUR	pLoF	0.001	SKAT	Stouffer	7.25558e-11
Height	ADAMTS17	Height	ENSG00000140470	Musculoskeletal	non_EUR	pLoF;damaging_missense_or_protein_altering	0.0001	SKAT	Stouffer	1.38425e-11
Height	ADAMTS17	Height	ENSG00000140470	Musculoskeletal	non_EUR	pLoF;damaging_missense_or_protein_altering	0.001	SKAT	Stouffer	9.28355e-13
Height	ACAN	Height	ENSG00000157766	Musculoskeletal	non_EUR	pLoF	0.0001	SKAT	Stouffer	5.58372e-10
Height	ACAN	Height	ENSG00000157766	Musculoskeletal	non_EUR	pLoF	0.001	SKAT	Stouffer	1.12776e-09
Height	ACAN	Height	ENSG00000157766	Musculoskeletal	non_EUR	pLoF;damaging_missense_or_protein_altering	0.0001	SKAT	Stouffer	1.17623e-09
Height	NPR2	Height	ENSG00000159899	Musculoskeletal	non_EUR	pLoF	0.0001	SKAT	Stouffer	1.08797e-12
Height	NPR2	Height	ENSG00000159899	Musculoskeletal	non_EUR	pLoF	0.001	SKAT	Stouffer	3.54739e-13
Height	NPR2	Height	ENSG00000159899	Musculoskeletal	non_EUR	pLoF;damaging_missense_or_protein_altering	0.0001	SKAT	Stouffer	1.1695e-07
Height	NPR2	Height	ENSG00000159899	Musculoskeletal	non_EUR	pLoF;damaging_missense_or_protein_altering	0.001	SKAT	Stouffer	2.88236e-08
Height	IHH	Height	ENSG00000163501	Musculoskeletal	non_EUR	pLoF;damaging_missense_or_protein_altering	0.001	SKAT	Stouffer	6.90163e-09
Height	ANKRD11	Height	ENSG00000167522	Musculoskeletal	non_EUR	pLoF	0.0001	SKAT	Stouffer	4.65136e-13
Height	ANKRD11	Height	ENSG00000167522	Musculoskeletal	non_EUR	pLoF	0.001	SKAT	Stouffer	5.57259e-13
Height	LCORL	Height	ENSG00000178177	Musculoskeletal	non_EUR	pLoF	0.0001	SKAT	Stouffer	8.01099e-12
Height	LCORL	Height	ENSG00000178177	Musculoskeletal	non_EUR	pLoF	0.001	SKAT	Stouffer	4.05052e-11
Height	LCORL	Height	ENSG00000178177	Musculoskeletal	non_EUR	pLoF;damaging_missense_or_protein_altering	0.0001	SKAT	Stouffer	3.55936e-11
Height	LCORL	Height	ENSG00000178177	Musculoskeletal	non_EUR	pLoF;damaging_missense_or_protein_altering	0.001	SKAT	Stouffer	7.15877e-10
Height	ADAMTSL2	Height	ENSG00000197859	Musculoskeletal	non_EUR	pLoF;damaging_missense_or_protein_altering	0.0001	SKAT	Stouffer	5.15359e-08
Height	ADAMTSL2	Height	ENSG00000197859	Musculoskeletal	non_EUR	pLoF;damaging_missense_or_protein_altering	0.001	SKAT	Stouffer	2.3856e-08
Height	ZFAT	Height	ENSG00000066827	Musculoskeletal	non_EUR	pLoF;damaging_missense_or_protein_altering	0.001	SKAT-O	Stouffer	6.83403e-08
Height	ADAMTS17	Height	ENSG00000140470	Musculoskeletal	non_EUR	pLoF	0.0001	SKAT-O	Stouffer	2.0769e-11
Height	ADAMTS17	Height	ENSG00000140470	Musculoskeletal	non_EUR	pLoF	0.001	SKAT-O	Stouffer	1.33618e-11
Height	ADAMTS17	Height	ENSG00000140470	Musculoskeletal	non_EUR	pLoF;damaging_missense_or_protein_altering	0.0001	SKAT-O	Stouffer	3.33764e-12
Height	ADAMTS17	Height	ENSG00000140470	Musculoskeletal	non_EUR	pLoF;damaging_missense_or_protein_altering	0.001	SKAT-O	Stouffer	4.16791e-13
Height	ACAN	Height	ENSG00000157766	Musculoskeletal	non_EUR	pLoF	0.0001	SKAT-O	Stouffer	5.58372e-10
Height	ACAN	Height	ENSG00000157766	Musculoskeletal	non_EUR	pLoF	0.001	SKAT-O	Stouffer	1.12776e-09
Height	ACAN	Height	ENSG00000157766	Musculoskeletal	non_EUR	pLoF;damaging_missense_or_protein_altering	0.0001	SKAT-O	Stouffer	6.62336e-10
Height	ACAN	Height	ENSG00000157766	Musculoskeletal	non_EUR	pLoF;damaging_missense_or_protein_altering	0.001	SKAT-O	Stouffer	8.10558e-08
Height	NPR2	Height	ENSG00000159899	Musculoskeletal	non_EUR	pLoF	0.0001	SKAT-O	Stouffer	1.08797e-12
Height	NPR2	Height	ENSG00000159899	Musculoskeletal	non_EUR	pLoF	0.001	SKAT-O	Stouffer	3.54739e-13
Height	NPR2	Height	ENSG00000159899	Musculoskeletal	non_EUR	pLoF;damaging_missense_or_protein_altering	0.0001	SKAT-O	Stouffer	1.28188e-07
Height	NPR2	Height	ENSG00000159899	Musculoskeletal	non_EUR	pLoF;damaging_missense_or_protein_altering	0.001	SKAT-O	Stouffer	4.52018e-08
Height	IHH	Height	ENSG00000163501	Musculoskeletal	non_EUR	pLoF;damaging_missense_or_protein_altering	0.001	SKAT-O	Stouffer	1.43346e-08
Height	ANKRD11	Height	ENSG00000167522	Musculoskeletal	non_EUR	pLoF	0.0001	SKAT-O	Stouffer	4.65136e-13
Height	ANKRD11	Height	ENSG00000167522	Musculoskeletal	non_EUR	pLoF	0.001	SKAT-O	Stouffer	5.57259e-13
Height	LCORL	Height	ENSG00000178177	Musculoskeletal	non_EUR	pLoF	0.0001	SKAT-O	Stouffer	8.01099e-12
Height	LCORL	Height	ENSG00000178177	Musculoskeletal	non_EUR	pLoF	0.001	SKAT-O	Stouffer	4.05052e-11
Height	LCORL	Height	ENSG00000178177	Musculoskeletal	non_EUR	pLoF;damaging_missense_or_protein_altering	0.0001	SKAT-O	Stouffer	3.55936e-11
Height	LCORL	Height	ENSG00000178177	Musculoskeletal	non_EUR	pLoF;damaging_missense_or_protein_altering	0.001	SKAT-O	Stouffer	7.15877e-10
Height	ADAMTSL2	Height	ENSG00000197859	Musculoskeletal	non_EUR	pLoF;damaging_missense_or_protein_altering	0.0001	SKAT-O	Stouffer	4.38279e-08
Height	ADAMTSL2	Height	ENSG00000197859	Musculoskeletal	non_EUR	pLoF;damaging_missense_or_protein_altering	0.001	SKAT-O	Stouffer	3.18914e-08
LDL cholesterol	APOB	LDLC	ENSG00000084674	Cardiovascular	non_EUR	pLoF	0.0001	Burden	Inverse variance weighted	9.44093e-63	-0.0694326	0.00415278
LDL cholesterol	APOB	LDLC	ENSG00000084674	Cardiovascular	non_EUR	pLoF	0.001	Burden	Inverse variance weighted	2.39764e-78	-0.0618914	0.00330288
LDL cholesterol	APOB	LDLC	ENSG00000084674	Cardiovascular	non_EUR	pLoF;damaging_missense_or_protein_altering	0.0001	Burden	Inverse variance weighted	1.86168e-27	-0.0267711	0.00246595
LDL cholesterol	APOB	LDLC	ENSG00000084674	Cardiovascular	non_EUR	pLoF;damaging_missense_or_protein_altering	0.001	Burden	Inverse variance weighted	2.24208e-25	-0.0165454	0.00158944
LDL cholesterol	LDLR	LDLC	ENSG00000130164	Cardiovascular	non_EUR	damaging_missense_or_protein_altering	0.0001	Burden	Inverse variance weighted	5.09692e-20	0.0273891	0.00298944
LDL cholesterol	LDLR	LDLC	ENSG00000130164	Cardiovascular	non_EUR	damaging_missense_or_protein_altering	0.001	Burden	Inverse variance weighted	3.00518e-44	0.0263305	0.00188705
LDL cholesterol	LDLR	LDLC	ENSG00000130164	Cardiovascular	non_EUR	pLoF	0.0001	Burden	Inverse variance weighted	1.45269e-35	0.0805477	0.00647128
LDL cholesterol	LDLR	LDLC	ENSG00000130164	Cardiovascular	non_EUR	pLoF	0.001	Burden	Inverse variance weighted	6.62023e-42	0.0774031	0.00570685
LDL cholesterol	LDLR	LDLC	ENSG00000130164	Cardiovascular	non_EUR	pLoF;damaging_missense_or_protein_altering	0.0001	Burden	Inverse variance weighted	1.94072e-41	0.03693	0.00273879
LDL cholesterol	LDLR	LDLC	ENSG00000130164	Cardiovascular	non_EUR	pLoF;damaging_missense_or_protein_altering	0.001	Burden	Inverse variance weighted	6.07101e-68	0.0314715	0.00180688
LDL cholesterol	PCSK9	LDLC	ENSG00000169174	Cardiovascular	non_EUR	damaging_missense_or_protein_altering	0.0001	Burden	Inverse variance weighted	6.68382e-11	-0.0259367	0.0039734
LDL cholesterol	PCSK9	LDLC	ENSG00000169174	Cardiovascular	non_EUR	damaging_missense_or_protein_altering	0.001	Burden	Inverse variance weighted	7.17104e-15	-0.0181613	0.00233393
LDL cholesterol	PCSK9	LDLC	ENSG00000169174	Cardiovascular	non_EUR	pLoF	0.0001	Burden	Inverse variance weighted	7.90745e-12	-0.0429064	0.00627267
LDL cholesterol	PCSK9	LDLC	ENSG00000169174	Cardiovascular	non_EUR	pLoF	0.001	Burden	Inverse variance weighted	5.35554e-24	-0.0347715	0.00344168
LDL cholesterol	PCSK9	LDLC	ENSG00000169174	Cardiovascular	non_EUR	pLoF;damaging_missense_or_protein_altering	0.0001	Burden	Inverse variance weighted	4.89492e-20	-0.0310025	0.00338222
LDL cholesterol	PCSK9	LDLC	ENSG00000169174	Cardiovascular	non_EUR	pLoF;damaging_missense_or_protein_altering	0.001	Burden	Inverse variance weighted	4.2046e-33	-0.0236902	0.00197648
LDL cholesterol	HBB	LDLC	ENSG00000244734	Cardiovascular	non_EUR	pLoF	0.001	Burden	Inverse variance weighted	1.97e-12	-0.0192743	0.00273915
LDL cholesterol	HBB	LDLC	ENSG00000244734	Cardiovascular	non_EUR	pLoF;damaging_missense_or_protein_altering	0.001	Burden	Inverse variance weighted	1.09409e-09	-0.0136265	0.00223567
LDL cholesterol	APOB	LDLC	ENSG00000084674	Cardiovascular	non_EUR	pLoF	0.0001	SKAT	Stouffer	9.4696e-61
LDL cholesterol	APOB	LDLC	ENSG00000084674	Cardiovascular	non_EUR	pLoF	0.001	SKAT	Stouffer	5.72211e-76
LDL cholesterol	APOB	LDLC	ENSG00000084674	Cardiovascular	non_EUR	pLoF;damaging_missense_or_protein_altering	0.0001	SKAT	Stouffer	1.2087e-25
LDL cholesterol	APOB	LDLC	ENSG00000084674	Cardiovascular	non_EUR	pLoF;damaging_missense_or_protein_altering	0.001	SKAT	Stouffer	8.01988e-25
LDL cholesterol	LDLR	LDLC	ENSG00000130164	Cardiovascular	non_EUR	damaging_missense_or_protein_altering	0.0001	SKAT	Stouffer	6.61532e-17
LDL cholesterol	LDLR	LDLC	ENSG00000130164	Cardiovascular	non_EUR	damaging_missense_or_protein_altering	0.001	SKAT	Stouffer	5.79819e-34
LDL cholesterol	LDLR	LDLC	ENSG00000130164	Cardiovascular	non_EUR	pLoF	0.0001	SKAT	Stouffer	7.69369e-32
LDL cholesterol	LDLR	LDLC	ENSG00000130164	Cardiovascular	non_EUR	pLoF	0.001	SKAT	Stouffer	1.30171e-34
LDL cholesterol	LDLR	LDLC	ENSG00000130164	Cardiovascular	non_EUR	pLoF;damaging_missense_or_protein_altering	0.0001	SKAT	Stouffer	1.723e-35
LDL cholesterol	LDLR	LDLC	ENSG00000130164	Cardiovascular	non_EUR	pLoF;damaging_missense_or_protein_altering	0.001	SKAT	Stouffer	1.03759e-56
LDL cholesterol	PCSK9	LDLC	ENSG00000169174	Cardiovascular	non_EUR	damaging_missense_or_protein_altering	0.0001	SKAT	Stouffer	1.13021e-08
LDL cholesterol	PCSK9	LDLC	ENSG00000169174	Cardiovascular	non_EUR	damaging_missense_or_protein_altering	0.001	SKAT	Stouffer	4.65834e-11
LDL cholesterol	PCSK9	LDLC	ENSG00000169174	Cardiovascular	non_EUR	pLoF	0.0001	SKAT	Stouffer	3.79467e-10
LDL cholesterol	PCSK9	LDLC	ENSG00000169174	Cardiovascular	non_EUR	pLoF	0.001	SKAT	Stouffer	6.22178e-20
LDL cholesterol	PCSK9	LDLC	ENSG00000169174	Cardiovascular	non_EUR	pLoF;damaging_missense_or_protein_altering	0.0001	SKAT	Stouffer	1.77934e-17
LDL cholesterol	PCSK9	LDLC	ENSG00000169174	Cardiovascular	non_EUR	pLoF;damaging_missense_or_protein_altering	0.001	SKAT	Stouffer	6.50384e-27
LDL cholesterol	APOB	LDLC	ENSG00000084674	Cardiovascular	non_EUR	pLoF	0.0001	SKAT-O	Stouffer	9.4696e-61
LDL cholesterol	APOB	LDLC	ENSG00000084674	Cardiovascular	non_EUR	pLoF	0.001	SKAT-O	Stouffer	5.72211e-76
LDL cholesterol	APOB	LDLC	ENSG00000084674	Cardiovascular	non_EUR	pLoF;damaging_missense_or_protein_altering	0.0001	SKAT-O	Stouffer	1.2087e-25
LDL cholesterol	APOB	LDLC	ENSG00000084674	Cardiovascular	non_EUR	pLoF;damaging_missense_or_protein_altering	0.001	SKAT-O	Stouffer	2.72887e-25
LDL cholesterol	LDLR	LDLC	ENSG00000130164	Cardiovascular	non_EUR	damaging_missense_or_protein_altering	0.0001	SKAT-O	Stouffer	6.61532e-17
LDL cholesterol	LDLR	LDLC	ENSG00000130164	Cardiovascular	non_EUR	damaging_missense_or_protein_altering	0.001	SKAT-O	Stouffer	1.20934e-36
LDL cholesterol	LDLR	LDLC	ENSG00000130164	Cardiovascular	non_EUR	pLoF	0.0001	SKAT-O	Stouffer	7.69369e-32
LDL cholesterol	LDLR	LDLC	ENSG00000130164	Cardiovascular	non_EUR	pLoF	0.001	SKAT-O	Stouffer	1.30171e-34
LDL cholesterol	LDLR	LDLC	ENSG00000130164	Cardiovascular	non_EUR	pLoF;damaging_missense_or_protein_altering	0.0001	SKAT-O	Stouffer	1.723e-35
LDL cholesterol	LDLR	LDLC	ENSG00000130164	Cardiovascular	non_EUR	pLoF;damaging_missense_or_protein_altering	0.001	SKAT-O	Stouffer	1.92164e-58
LDL cholesterol	PCSK9	LDLC	ENSG00000169174	Cardiovascular	non_EUR	damaging_missense_or_protein_altering	0.0001	SKAT-O	Stouffer	1.13021e-08
LDL cholesterol	PCSK9	LDLC	ENSG00000169174	Cardiovascular	non_EUR	damaging_missense_or_protein_altering	0.001	SKAT-O	Stouffer	2.4019e-12
LDL cholesterol	PCSK9	LDLC	ENSG00000169174	Cardiovascular	non_EUR	pLoF	0.0001	SKAT-O	Stouffer	3.79467e-10
LDL cholesterol	PCSK9	LDLC	ENSG00000169174	Cardiovascular	non_EUR	pLoF	0.001	SKAT-O	Stouffer	3.9522e-21
LDL cholesterol	PCSK9	LDLC	ENSG00000169174	Cardiovascular	non_EUR	pLoF;damaging_missense_or_protein_altering	0.0001	SKAT-O	Stouffer	1.77934e-17
LDL cholesterol	PCSK9	LDLC	ENSG00000169174	Cardiovascular	non_EUR	pLoF;damaging_missense_or_protein_altering	0.001	SKAT-O	Stouffer	1.6695e-31
Total cholesterol	APOB	TChol	ENSG00000084674	Cardiovascular	non_EUR	pLoF	0.0001	Burden	Inverse variance weighted	2.31804e-62	-0.0640063	0.00384054
Total cholesterol	APOB	TChol	ENSG00000084674	Cardiovascular	non_EUR	pLoF	0.001	Burden	Inverse variance weighted	5.55454e-76	-0.056987	0.0030893
Total cholesterol	APOB	TChol	ENSG00000084674	Cardiovascular	non_EUR	pLoF;damaging_missense_or_protein_altering	0.0001	Burden	Inverse variance weighted	2.44486e-31	-0.0261244	0.00224348
Total cholesterol	APOB	TChol	ENSG00000084674	Cardiovascular	non_EUR	pLoF;damaging_missense_or_protein_altering	0.001	Burden	Inverse variance weighted	4.35775e-26	-0.0154675	0.00146411
Total cholesterol	LDLR	TChol	ENSG00000130164	Cardiovascular	non_EUR	damaging_missense_or_protein_altering	0.0001	Burden	Inverse variance weighted	8.79436e-23	0.0265367	0.00270096
Total cholesterol	LDLR	TChol	ENSG00000130164	Cardiovascular	non_EUR	damaging_missense_or_protein_altering	0.001	Burden	Inverse variance weighted	9.91196e-39	0.0226723	0.00174187
Total cholesterol	LDLR	TChol	ENSG00000130164	Cardiovascular	non_EUR	pLoF	0.0001	Burden	Inverse variance weighted	6.32072e-30	0.069234	0.00609241
Total cholesterol	LDLR	TChol	ENSG00000130164	Cardiovascular	non_EUR	pLoF	0.001	Burden	Inverse variance weighted	1.42999e-33	0.0624425	0.00517118
Total cholesterol	LDLR	TChol	ENSG00000130164	Cardiovascular	non_EUR	pLoF;damaging_missense_or_protein_altering	0.0001	Burden	Inverse variance weighted	8.52969e-42	0.0337277	0.00249012
Total cholesterol	LDLR	TChol	ENSG00000130164	Cardiovascular	non_EUR	pLoF;damaging_missense_or_protein_altering	0.001	Burden	Inverse variance weighted	2.20571e-58	0.0268271	0.00166535
Total cholesterol	ANGPTL3	TChol	ENSG00000132855	Cardiovascular	non_EUR	pLoF	0.0001	Burden	Inverse variance weighted	7.21825e-09	-0.0281086	0.00485824
Total cholesterol	ANGPTL3	TChol	ENSG00000132855	Cardiovascular	non_EUR	pLoF	0.001	Burden	Inverse variance weighted	6.72196e-19	-0.0249079	0.00280513
Total cholesterol	ANGPTL3	TChol	ENSG00000132855	Cardiovascular	non_EUR	pLoF;damaging_missense_or_protein_altering	0.0001	Burden	Inverse variance weighted	4.15234e-08	-0.0206549	0.00376621
Total cholesterol	ANGPTL3	TChol	ENSG00000132855	Cardiovascular	non_EUR	pLoF;damaging_missense_or_protein_altering	0.001	Burden	Inverse variance weighted	6.89446e-21	-0.0220358	0.0023504
Total cholesterol	TIMD4	TChol	ENSG00000145850	Cardiovascular	non_EUR	pLoF	0.001	Burden	Inverse variance weighted	6.72429e-08	0.0151423	0.00280496
Total cholesterol	ABCA1	TChol	ENSG00000165029	Cardiovascular	non_EUR	damaging_missense_or_protein_altering	0.0001	Burden	Inverse variance weighted	9.94211e-08	-0.0105588	0.00198185
Total cholesterol	ABCA1	TChol	ENSG00000165029	Cardiovascular	non_EUR	damaging_missense_or_protein_altering	0.001	Burden	Inverse variance weighted	7.26453e-13	-0.00925174	0.00128956
Total cholesterol	ABCA1	TChol	ENSG00000165029	Cardiovascular	non_EUR	pLoF	0.0001	Burden	Inverse variance weighted	1.01239e-08	-0.0285583	0.00498519
Total cholesterol	ABCA1	TChol	ENSG00000165029	Cardiovascular	non_EUR	pLoF	0.001	Burden	Inverse variance weighted	9.19992e-09	-0.0231447	0.00402877
Total cholesterol	ABCA1	TChol	ENSG00000165029	Cardiovascular	non_EUR	pLoF;damaging_missense_or_protein_altering	0.0001	Burden	Inverse variance weighted	3.35666e-12	-0.0130149	0.00186944
Total cholesterol	ABCA1	TChol	ENSG00000165029	Cardiovascular	non_EUR	pLoF;damaging_missense_or_protein_altering	0.001	Burden	Inverse variance weighted	2.27983e-17	-0.0105846	0.00124839
Total cholesterol	PCSK9	TChol	ENSG00000169174	Cardiovascular	non_EUR	damaging_missense_or_protein_altering	0.0001	Burden	Inverse variance weighted	2.77594e-09	-0.0200732	0.00337687
Total cholesterol	PCSK9	TChol	ENSG00000169174	Cardiovascular	non_EUR	damaging_missense_or_protein_altering	0.001	Burden	Inverse variance weighted	1.03676e-13	-0.0161726	0.00217487
Total cholesterol	PCSK9	TChol	ENSG00000169174	Cardiovascular	non_EUR	pLoF	0.0001	Burden	Inverse variance weighted	5.39751e-10	-0.0327056	0.00526906
Total cholesterol	PCSK9	TChol	ENSG00000169174	Cardiovascular	non_EUR	pLoF	0.001	Burden	Inverse variance weighted	8.50266e-22	-0.0290409	0.00302709
Total cholesterol	PCSK9	TChol	ENSG00000169174	Cardiovascular	non_EUR	pLoF;damaging_missense_or_protein_altering	0.0001	Burden	Inverse variance weighted	7.04266e-17	-0.0239556	0.0028702
Total cholesterol	PCSK9	TChol	ENSG00000169174	Cardiovascular	non_EUR	pLoF;damaging_missense_or_protein_altering	0.001	Burden	Inverse variance weighted	1.30255e-31	-0.021015	0.00179643
Total cholesterol	HBB	TChol	ENSG00000244734	Cardiovascular	non_EUR	pLoF	0.001	Burden	Inverse variance weighted	9.67362e-14	-0.0193179	0.00259465
Total cholesterol	HBB	TChol	ENSG00000244734	Cardiovascular	non_EUR	pLoF;damaging_missense_or_protein_altering	0.001	Burden	Inverse variance weighted	4.15187e-12	-0.014757	0.00212884
Total cholesterol	APOB	TChol	ENSG00000084674	Cardiovascular	non_EUR	pLoF	0.0001	SKAT	Stouffer	1.36101e-60
Total cholesterol	APOB	TChol	ENSG00000084674	Cardiovascular	non_EUR	pLoF	0.001	SKAT	Stouffer	2.09974e-72
Total cholesterol	APOB	TChol	ENSG00000084674	Cardiovascular	non_EUR	pLoF;damaging_missense_or_protein_altering	0.0001	SKAT	Stouffer	3.69537e-29
Total cholesterol	APOB	TChol	ENSG00000084674	Cardiovascular	non_EUR	pLoF;damaging_missense_or_protein_altering	0.001	SKAT	Stouffer	4.64229e-26
Total cholesterol	LDLR	TChol	ENSG00000130164	Cardiovascular	non_EUR	damaging_missense_or_protein_altering	0.0001	SKAT	Stouffer	8.47644e-21
Total cholesterol	LDLR	TChol	ENSG00000130164	Cardiovascular	non_EUR	damaging_missense_or_protein_altering	0.001	SKAT	Stouffer	7.91486e-31
Total cholesterol	LDLR	TChol	ENSG00000130164	Cardiovascular	non_EUR	pLoF	0.0001	SKAT	Stouffer	1.71501e-27
Total cholesterol	LDLR	TChol	ENSG00000130164	Cardiovascular	non_EUR	pLoF	0.001	SKAT	Stouffer	1.26854e-30
Total cholesterol	LDLR	TChol	ENSG00000130164	Cardiovascular	non_EUR	pLoF;damaging_missense_or_protein_altering	0.0001	SKAT	Stouffer	4.53885e-39
Total cholesterol	LDLR	TChol	ENSG00000130164	Cardiovascular	non_EUR	pLoF;damaging_missense_or_protein_altering	0.001	SKAT	Stouffer	1.44362e-49
Total cholesterol	ANGPTL3	TChol	ENSG00000132855	Cardiovascular	non_EUR	pLoF	0.001	SKAT	Stouffer	1.10506e-15
Total cholesterol	ANGPTL3	TChol	ENSG00000132855	Cardiovascular	non_EUR	pLoF;damaging_missense_or_protein_altering	0.001	SKAT	Stouffer	9.94414e-18
Total cholesterol	ABCA1	TChol	ENSG00000165029	Cardiovascular	non_EUR	pLoF;damaging_missense_or_protein_altering	0.0001	SKAT	Stouffer	5.05417e-10
Total cholesterol	ABCA1	TChol	ENSG00000165029	Cardiovascular	non_EUR	pLoF;damaging_missense_or_protein_altering	0.001	SKAT	Stouffer	2.54572e-11
Total cholesterol	PCSK9	TChol	ENSG00000169174	Cardiovascular	non_EUR	damaging_missense_or_protein_altering	0.0001	SKAT	Stouffer	7.98391e-08
Total cholesterol	PCSK9	TChol	ENSG00000169174	Cardiovascular	non_EUR	damaging_missense_or_protein_altering	0.001	SKAT	Stouffer	2.67142e-09
Total cholesterol	PCSK9	TChol	ENSG00000169174	Cardiovascular	non_EUR	pLoF	0.0001	SKAT	Stouffer	1.31264e-08
Total cholesterol	PCSK9	TChol	ENSG00000169174	Cardiovascular	non_EUR	pLoF	0.001	SKAT	Stouffer	8.68753e-19
Total cholesterol	PCSK9	TChol	ENSG00000169174	Cardiovascular	non_EUR	pLoF;damaging_missense_or_protein_altering	0.0001	SKAT	Stouffer	6.30081e-14
Total cholesterol	PCSK9	TChol	ENSG00000169174	Cardiovascular	non_EUR	pLoF;damaging_missense_or_protein_altering	0.001	SKAT	Stouffer	1.0224e-27
Total cholesterol	APOB	TChol	ENSG00000084674	Cardiovascular	non_EUR	pLoF	0.0001	SKAT-O	Stouffer	1.36101e-60
Total cholesterol	APOB	TChol	ENSG00000084674	Cardiovascular	non_EUR	pLoF	0.001	SKAT-O	Stouffer	2.09974e-72
Total cholesterol	APOB	TChol	ENSG00000084674	Cardiovascular	non_EUR	pLoF;damaging_missense_or_protein_altering	0.0001	SKAT-O	Stouffer	3.69537e-29
Total cholesterol	APOB	TChol	ENSG00000084674	Cardiovascular	non_EUR	pLoF;damaging_missense_or_protein_altering	0.001	SKAT-O	Stouffer	9.0017e-26
Total cholesterol	LDLR	TChol	ENSG00000130164	Cardiovascular	non_EUR	damaging_missense_or_protein_altering	0.0001	SKAT-O	Stouffer	8.47644e-21
Total cholesterol	LDLR	TChol	ENSG00000130164	Cardiovascular	non_EUR	damaging_missense_or_protein_altering	0.001	SKAT-O	Stouffer	5.47102e-34
Total cholesterol	LDLR	TChol	ENSG00000130164	Cardiovascular	non_EUR	pLoF	0.0001	SKAT-O	Stouffer	1.71501e-27
Total cholesterol	LDLR	TChol	ENSG00000130164	Cardiovascular	non_EUR	pLoF	0.001	SKAT-O	Stouffer	1.26854e-30
Total cholesterol	LDLR	TChol	ENSG00000130164	Cardiovascular	non_EUR	pLoF;damaging_missense_or_protein_altering	0.0001	SKAT-O	Stouffer	4.53885e-39
Total cholesterol	LDLR	TChol	ENSG00000130164	Cardiovascular	non_EUR	pLoF;damaging_missense_or_protein_altering	0.001	SKAT-O	Stouffer	2.24e-53
Total cholesterol	ANGPTL3	TChol	ENSG00000132855	Cardiovascular	non_EUR	pLoF	0.001	SKAT-O	Stouffer	5.74369e-16
Total cholesterol	ANGPTL3	TChol	ENSG00000132855	Cardiovascular	non_EUR	pLoF;damaging_missense_or_protein_altering	0.001	SKAT-O	Stouffer	5.27548e-18
Total cholesterol	ABCA1	TChol	ENSG00000165029	Cardiovascular	non_EUR	damaging_missense_or_protein_altering	0.001	SKAT-O	Stouffer	6.7578e-09
Total cholesterol	ABCA1	TChol	ENSG00000165029	Cardiovascular	non_EUR	pLoF;damaging_missense_or_protein_altering	0.0001	SKAT-O	Stouffer	5.05417e-10
Total cholesterol	ABCA1	TChol	ENSG00000165029	Cardiovascular	non_EUR	pLoF;damaging_missense_or_protein_altering	0.001	SKAT-O	Stouffer	4.10575e-13
Total cholesterol	PCSK9	TChol	ENSG00000169174	Cardiovascular	non_EUR	damaging_missense_or_protein_altering	0.0001	SKAT-O	Stouffer	7.98391e-08
Total cholesterol	PCSK9	TChol	ENSG00000169174	Cardiovascular	non_EUR	damaging_missense_or_protein_altering	0.001	SKAT-O	Stouffer	2.4333e-11
Total cholesterol	PCSK9	TChol	ENSG00000169174	Cardiovascular	non_EUR	pLoF	0.0001	SKAT-O	Stouffer	1.31264e-08
Total cholesterol	PCSK9	TChol	ENSG00000169174	Cardiovascular	non_EUR	pLoF	0.001	SKAT-O	Stouffer	1.46296e-19
Total cholesterol	PCSK9	TChol	ENSG00000169174	Cardiovascular	non_EUR	pLoF;damaging_missense_or_protein_altering	0.0001	SKAT-O	Stouffer	6.30081e-14
Total cholesterol	PCSK9	TChol	ENSG00000169174	Cardiovascular	non_EUR	pLoF;damaging_missense_or_protein_altering	0.001	SKAT-O	Stouffer	2.14652e-33
Triglycerides	CREB3L3	TG	ENSG00000060566	Cardiovascular	non_EUR	pLoF	0.001	Burden	Inverse variance weighted	1.25636e-07	0.0199908	0.00378249
Triglycerides	CREB3L3	TG	ENSG00000060566	Cardiovascular	non_EUR	pLoF;damaging_missense_or_protein_altering	0.001	Burden	Inverse variance weighted	6.15927e-13	0.0161144	0.00223908
Triglycerides	APOB	TG	ENSG00000084674	Cardiovascular	non_EUR	pLoF	0.0001	Burden	Inverse variance weighted	2.19502e-26	-0.041721	0.00392537
Triglycerides	APOB	TG	ENSG00000084674	Cardiovascular	non_EUR	pLoF	0.001	Burden	Inverse variance weighted	4.95042e-33	-0.0378661	0.00316275
Triglycerides	APOB	TG	ENSG00000084674	Cardiovascular	non_EUR	pLoF;damaging_missense_or_protein_altering	0.0001	Burden	Inverse variance weighted	5.36514e-12	-0.0156193	0.00226512
Triglycerides	APOB	TG	ENSG00000084674	Cardiovascular	non_EUR	pLoF;damaging_missense_or_protein_altering	0.001	Burden	Inverse variance weighted	1.69369e-08	-0.00840664	0.00149036
Triglycerides	APOC3	TG	ENSG00000110245	Cardiovascular	non_EUR	pLoF	0.0001	Burden	Inverse variance weighted	6.39495e-09	-0.0517971	0.00892117
Triglycerides	APOC3	TG	ENSG00000110245	Cardiovascular	non_EUR	pLoF	0.001	Burden	Inverse variance weighted	1.71419e-101	-0.0533281	0.00249332
Triglycerides	APOC3	TG	ENSG00000110245	Cardiovascular	non_EUR	pLoF;damaging_missense_or_protein_altering	0.001	Burden	Inverse variance weighted	5.89722e-95	-0.0471268	0.00227949
Triglycerides	ANGPTL8	TG	ENSG00000130173	Cardiovascular	non_EUR	pLoF	0.001	Burden	Inverse variance weighted	3.9335e-10	-0.0181358	0.00289865
Triglycerides	ANGPTL3	TG	ENSG00000132855	Cardiovascular	non_EUR	pLoF	0.0001	Burden	Inverse variance weighted	3.46147e-09	-0.0287904	0.00487306
Triglycerides	ANGPTL3	TG	ENSG00000132855	Cardiovascular	non_EUR	pLoF	0.001	Burden	Inverse variance weighted	1.48331e-24	-0.0298443	0.00291786
Triglycerides	ANGPTL3	TG	ENSG00000132855	Cardiovascular	non_EUR	pLoF;damaging_missense_or_protein_altering	0.0001	Burden	Inverse variance weighted	8.55304e-10	-0.0234864	0.0038287
Triglycerides	ANGPTL3	TG	ENSG00000132855	Cardiovascular	non_EUR	pLoF;damaging_missense_or_protein_altering	0.001	Burden	Inverse variance weighted	4.36107e-24	-0.0243816	0.0024085
Triglycerides	ANGPTL4	TG	ENSG00000167772	Cardiovascular	non_EUR	damaging_missense_or_protein_altering	0.001	Burden	Inverse variance weighted	2.64593e-10	-0.015012	0.00237598
Triglycerides	ANGPTL4	TG	ENSG00000167772	Cardiovascular	non_EUR	pLoF;damaging_missense_or_protein_altering	0.0001	Burden	Inverse variance weighted	1.23347e-07	-0.0174577	0.00330109
Triglycerides	ANGPTL4	TG	ENSG00000167772	Cardiovascular	non_EUR	pLoF;damaging_missense_or_protein_altering	0.001	Burden	Inverse variance weighted	2.71544e-12	-0.0155355	0.00222198
Triglycerides	LPL	TG	ENSG00000175445	Cardiovascular	non_EUR	damaging_missense_or_protein_altering	0.001	Burden	Inverse variance weighted	3.69403e-09	0.0139123	0.00235908
Triglycerides	LPL	TG	ENSG00000175445	Cardiovascular	non_EUR	pLoF	0.001	Burden	Inverse variance weighted	9.46427e-09	0.0366424	0.00638363
Triglycerides	LPL	TG	ENSG00000175445	Cardiovascular	non_EUR	pLoF;damaging_missense_or_protein_altering	0.001	Burden	Inverse variance weighted	5.68787e-14	0.0167331	0.0022266
Triglycerides	APOB	TG	ENSG00000084674	Cardiovascular	non_EUR	pLoF	0.0001	SKAT	Stouffer	2.20786e-24
Triglycerides	APOB	TG	ENSG00000084674	Cardiovascular	non_EUR	pLoF	0.001	SKAT	Stouffer	3.38765e-27
Triglycerides	APOB	TG	ENSG00000084674	Cardiovascular	non_EUR	pLoF;damaging_missense_or_protein_altering	0.0001	SKAT	Stouffer	6.94693e-09
Triglycerides	APOB	TG	ENSG00000084674	Cardiovascular	non_EUR	pLoF;damaging_missense_or_protein_altering	0.001	SKAT	Stouffer	7.11367e-12
Triglycerides	APOC3	TG	ENSG00000110245	Cardiovascular	non_EUR	pLoF	0.001	SKAT	Stouffer	7.72379e-77
Triglycerides	APOC3	TG	ENSG00000110245	Cardiovascular	non_EUR	pLoF;damaging_missense_or_protein_altering	0.001	SKAT	Stouffer	2.8298e-76
Triglycerides	ANGPTL8	TG	ENSG00000130173	Cardiovascular	non_EUR	pLoF;damaging_missense_or_protein_altering	0.001	SKAT	Stouffer	1.08022e-07
Triglycerides	ANGPTL3	TG	ENSG00000132855	Cardiovascular	non_EUR	pLoF	0.0001	SKAT	Stouffer	5.48842e-08
Triglycerides	ANGPTL3	TG	ENSG00000132855	Cardiovascular	non_EUR	pLoF	0.001	SKAT	Stouffer	3.1824e-18
Triglycerides	ANGPTL3	TG	ENSG00000132855	Cardiovascular	non_EUR	pLoF;damaging_missense_or_protein_altering	0.0001	SKAT	Stouffer	1.43366e-08
Triglycerides	ANGPTL3	TG	ENSG00000132855	Cardiovascular	non_EUR	pLoF;damaging_missense_or_protein_altering	0.001	SKAT	Stouffer	5.83435e-17
Triglycerides	ANGPTL4	TG	ENSG00000167772	Cardiovascular	non_EUR	pLoF;damaging_missense_or_protein_altering	0.001	SKAT	Stouffer	3.0462e-08
Triglycerides	LPL	TG	ENSG00000175445	Cardiovascular	non_EUR	damaging_missense_or_protein_altering	0.001	SKAT	Stouffer	1.92724e-08
Triglycerides	LPL	TG	ENSG00000175445	Cardiovascular	non_EUR	pLoF;damaging_missense_or_protein_altering	0.001	SKAT	Stouffer	1.43073e-11
Triglycerides	CREB3L3	TG	ENSG00000060566	Cardiovascular	non_EUR	pLoF;damaging_missense_or_protein_altering	0.001	SKAT-O	Stouffer	6.23499e-08
Triglycerides	APOB	TG	ENSG00000084674	Cardiovascular	non_EUR	pLoF	0.0001	SKAT-O	Stouffer	2.20786e-24
Triglycerides	APOB	TG	ENSG00000084674	Cardiovascular	non_EUR	pLoF	0.001	SKAT-O	Stouffer	3.38765e-27
Triglycerides	APOB	TG	ENSG00000084674	Cardiovascular	non_EUR	pLoF;damaging_missense_or_protein_altering	0.0001	SKAT-O	Stouffer	6.94693e-09
Triglycerides	APOB	TG	ENSG00000084674	Cardiovascular	non_EUR	pLoF;damaging_missense_or_protein_altering	0.001	SKAT-O	Stouffer	1.61659e-11
Triglycerides	APOC3	TG	ENSG00000110245	Cardiovascular	non_EUR	pLoF	0.001	SKAT-O	Stouffer	1.89639e-86
Triglycerides	APOC3	TG	ENSG00000110245	Cardiovascular	non_EUR	pLoF;damaging_missense_or_protein_altering	0.001	SKAT-O	Stouffer	3.62535e-83
Triglycerides	ANGPTL8	TG	ENSG00000130173	Cardiovascular	non_EUR	pLoF	0.001	SKAT-O	Stouffer	1.20902e-07
Triglycerides	ANGPTL8	TG	ENSG00000130173	Cardiovascular	non_EUR	pLoF;damaging_missense_or_protein_altering	0.001	SKAT-O	Stouffer	4.98885e-08
Triglycerides	ANGPTL3	TG	ENSG00000132855	Cardiovascular	non_EUR	pLoF	0.0001	SKAT-O	Stouffer	5.48842e-08
Triglycerides	ANGPTL3	TG	ENSG00000132855	Cardiovascular	non_EUR	pLoF	0.001	SKAT-O	Stouffer	5.2127e-19
Triglycerides	ANGPTL3	TG	ENSG00000132855	Cardiovascular	non_EUR	pLoF;damaging_missense_or_protein_altering	0.0001	SKAT-O	Stouffer	1.43366e-08
Triglycerides	ANGPTL3	TG	ENSG00000132855	Cardiovascular	non_EUR	pLoF;damaging_missense_or_protein_altering	0.001	SKAT-O	Stouffer	1.50276e-17
Triglycerides	ANGPTL4	TG	ENSG00000167772	Cardiovascular	non_EUR	pLoF;damaging_missense_or_protein_altering	0.001	SKAT-O	Stouffer	1.44202e-08
Triglycerides	LPL	TG	ENSG00000175445	Cardiovascular	non_EUR	damaging_missense_or_protein_altering	0.001	SKAT-O	Stouffer	1.0822e-08
Triglycerides	LPL	TG	ENSG00000175445	Cardiovascular	non_EUR	pLoF;damaging_missense_or_protein_altering	0.001	SKAT-O	Stouffer	3.94028e-12
Alanine transaminase	GPT	ALT	ENSG00000167701	Gastrointestinal	SAS	damaging_missense_or_protein_altering	0.0001	Burden	Inverse variance weighted	5.54244e-28	-0.0486516	0.00443642
Alanine transaminase	GPT	ALT	ENSG00000167701	Gastrointestinal	SAS	damaging_missense_or_protein_altering	0.001	Burden	Inverse variance weighted	2.66231e-35	-0.0383478	0.00309293
Alanine transaminase	GPT	ALT	ENSG00000167701	Gastrointestinal	SAS	pLoF	0.0001	Burden	Inverse variance weighted	6.2722e-14	-0.0742603	0.00989838
Alanine transaminase	GPT	ALT	ENSG00000167701	Gastrointestinal	SAS	pLoF	0.001	Burden	Inverse variance weighted	3.44174e-58	-0.0629247	0.00391288
Alanine transaminase	GPT	ALT	ENSG00000167701	Gastrointestinal	SAS	pLoF;damaging_missense_or_protein_altering	0.0001	Burden	Inverse variance weighted	5.15226e-39	-0.0532605	0.00407628
Alanine transaminase	GPT	ALT	ENSG00000167701	Gastrointestinal	SAS	pLoF;damaging_missense_or_protein_altering	0.001	Burden	Inverse variance weighted	5.07184e-86	-0.048345	0.00245948
Alanine transaminase	GPT	ALT	ENSG00000167701	Gastrointestinal	SAS	damaging_missense_or_protein_altering	0.0001	SKAT	Stouffer	4.32656e-27
Alanine transaminase	GPT	ALT	ENSG00000167701	Gastrointestinal	SAS	damaging_missense_or_protein_altering	0.001	SKAT	Stouffer	1.67641e-34
Alanine transaminase	GPT	ALT	ENSG00000167701	Gastrointestinal	SAS	pLoF	0.0001	SKAT	Stouffer	2.56821e-14
Alanine transaminase	GPT	ALT	ENSG00000167701	Gastrointestinal	SAS	pLoF	0.001	SKAT	Stouffer	5.43929e-51
Alanine transaminase	GPT	ALT	ENSG00000167701	Gastrointestinal	SAS	pLoF;damaging_missense_or_protein_altering	0.0001	SKAT	Stouffer	2.06717e-38
Alanine transaminase	GPT	ALT	ENSG00000167701	Gastrointestinal	SAS	pLoF;damaging_missense_or_protein_altering	0.001	SKAT	Stouffer	3.3532e-70
Alanine transaminase	GPT	ALT	ENSG00000167701	Gastrointestinal	SAS	damaging_missense_or_protein_altering	0.0001	SKAT-O	Stouffer	4.32656e-27
Alanine transaminase	GPT	ALT	ENSG00000167701	Gastrointestinal	SAS	damaging_missense_or_protein_altering	0.001	SKAT-O	Stouffer	1.67641e-34
Alanine transaminase	GPT	ALT	ENSG00000167701	Gastrointestinal	SAS	pLoF	0.0001	SKAT-O	Stouffer	2.56821e-14
Alanine transaminase	GPT	ALT	ENSG00000167701	Gastrointestinal	SAS	pLoF	0.001	SKAT-O	Stouffer	1.94358e-57
Alanine transaminase	GPT	ALT	ENSG00000167701	Gastrointestinal	SAS	pLoF;damaging_missense_or_protein_altering	0.0001	SKAT-O	Stouffer	2.06717e-38
Alanine transaminase	GPT	ALT	ENSG00000167701	Gastrointestinal	SAS	pLoF;damaging_missense_or_protein_altering	0.001	SKAT-O	Stouffer	1.08324e-83
Aspartate aminotransferase	GOT1	AST	ENSG00000120053	Gastrointestinal	SAS	damaging_missense_or_protein_altering	0.0001	Burden	Inverse variance weighted	7.50123e-08	-0.0578187	0.0107495
Aspartate aminotransferase	GOT1	AST	ENSG00000120053	Gastrointestinal	SAS	damaging_missense_or_protein_altering	0.001	Burden	Inverse variance weighted	4.60828e-19	-0.0461911	0.00517762
Aspartate aminotransferase	GOT1	AST	ENSG00000120053	Gastrointestinal	SAS	pLoF;damaging_missense_or_protein_altering	0.001	Burden	Inverse variance weighted	2.01252e-18	-0.0442184	0.00504973
Aspartate aminotransferase	GOT1	AST	ENSG00000120053	Gastrointestinal	SAS	damaging_missense_or_protein_altering	0.001	SKAT	Stouffer	1.09846e-21
Aspartate aminotransferase	GOT1	AST	ENSG00000120053	Gastrointestinal	SAS	pLoF;damaging_missense_or_protein_altering	0.001	SKAT	Stouffer	9.59819e-21
Aspartate aminotransferase	GOT1	AST	ENSG00000120053	Gastrointestinal	SAS	damaging_missense_or_protein_altering	0.001	SKAT-O	Stouffer	2.4252e-21
Aspartate aminotransferase	GOT1	AST	ENSG00000120053	Gastrointestinal	SAS	pLoF;damaging_missense_or_protein_altering	0.001	SKAT-O	Stouffer	2.07977e-20
HDL cholesterol	CETP	HDLC	ENSG00000087237	Cardiovascular	SAS	pLoF	0.0001	Burden	Inverse variance weighted	4.87459e-13	0.0466135	0.00644835
HDL cholesterol	CETP	HDLC	ENSG00000087237	Cardiovascular	SAS	pLoF	0.001	Burden	Inverse variance weighted	1.00381e-14	0.0448092	0.00579023
HDL cholesterol	CETP	HDLC	ENSG00000087237	Cardiovascular	SAS	pLoF;damaging_missense_or_protein_altering	0.0001	Burden	Inverse variance weighted	2.63373e-14	0.0427983	0.00562015
HDL cholesterol	CETP	HDLC	ENSG00000087237	Cardiovascular	SAS	pLoF;damaging_missense_or_protein_altering	0.001	Burden	Inverse variance weighted	7.23316e-14	0.0276446	0.00369404
HDL cholesterol	APOC3	HDLC	ENSG00000110245	Cardiovascular	SAS	pLoF	0.001	Burden	Inverse variance weighted	7.08861e-11	0.0407513	0.00625137
HDL cholesterol	APOC3	HDLC	ENSG00000110245	Cardiovascular	SAS	pLoF;damaging_missense_or_protein_altering	0.001	Burden	Inverse variance weighted	1.29634e-09	0.035697	0.00588297
HDL cholesterol	ABCA1	HDLC	ENSG00000165029	Cardiovascular	SAS	damaging_missense_or_protein_altering	0.0001	Burden	Inverse variance weighted	1.73828e-16	-0.0239411	0.00290587
HDL cholesterol	ABCA1	HDLC	ENSG00000165029	Cardiovascular	SAS	damaging_missense_or_protein_altering	0.001	Burden	Inverse variance weighted	1.27602e-20	-0.0179833	0.00193157
HDL cholesterol	ABCA1	HDLC	ENSG00000165029	Cardiovascular	SAS	pLoF	0.0001	Burden	Inverse variance weighted	5.4833e-14	-0.0575539	0.00765358
HDL cholesterol	ABCA1	HDLC	ENSG00000165029	Cardiovascular	SAS	pLoF	0.001	Burden	Inverse variance weighted	2.95824e-14	-0.0570603	0.0075078
HDL cholesterol	ABCA1	HDLC	ENSG00000165029	Cardiovascular	SAS	pLoF;damaging_missense_or_protein_altering	0.0001	Burden	Inverse variance weighted	6.83174e-25	-0.0284341	0.00275979
HDL cholesterol	ABCA1	HDLC	ENSG00000165029	Cardiovascular	SAS	pLoF;damaging_missense_or_protein_altering	0.001	Burden	Inverse variance weighted	4.61482e-27	-0.0204366	0.00189701
HDL cholesterol	LPL	HDLC	ENSG00000175445	Cardiovascular	SAS	damaging_missense_or_protein_altering	0.001	Burden	Inverse variance weighted	8.70111e-09	-0.0251386	0.00436868
HDL cholesterol	LPL	HDLC	ENSG00000175445	Cardiovascular	SAS	pLoF	0.001	Burden	Inverse variance weighted	3.06512e-08	-0.0430693	0.0077775
HDL cholesterol	LPL	HDLC	ENSG00000175445	Cardiovascular	SAS	pLoF;damaging_missense_or_protein_altering	0.001	Burden	Inverse variance weighted	1.21962e-14	-0.0297387	0.00385517
HDL cholesterol	LCAT	HDLC	ENSG00000213398	Cardiovascular	SAS	pLoF;damaging_missense_or_protein_altering	0.0001	Burden	Inverse variance weighted	1.08388e-08	-0.0394534	0.00690101
HDL cholesterol	HBB	HDLC	ENSG00000244734	Cardiovascular	SAS	pLoF;damaging_missense_or_protein_altering	0.001	Burden	Inverse variance weighted	5.64508e-09	-0.0162962	0.00279669
HDL cholesterol	CETP	HDLC	ENSG00000087237	Cardiovascular	SAS	pLoF	0.0001	SKAT	Stouffer	2.0853e-12
HDL cholesterol	CETP	HDLC	ENSG00000087237	Cardiovascular	SAS	pLoF	0.001	SKAT	Stouffer	1.30432e-13
HDL cholesterol	CETP	HDLC	ENSG00000087237	Cardiovascular	SAS	pLoF;damaging_missense_or_protein_altering	0.0001	SKAT	Stouffer	8.71975e-14
HDL cholesterol	CETP	HDLC	ENSG00000087237	Cardiovascular	SAS	pLoF;damaging_missense_or_protein_altering	0.001	SKAT	Stouffer	7.68695e-16
HDL cholesterol	LIPG	HDLC	ENSG00000101670	Cardiovascular	SAS	pLoF;damaging_missense_or_protein_altering	0.001	SKAT	Stouffer	1.28742e-08
HDL cholesterol	APOC3	HDLC	ENSG00000110245	Cardiovascular	SAS	pLoF	0.001	SKAT	Stouffer	1.58563e-08
HDL cholesterol	APOC3	HDLC	ENSG00000110245	Cardiovascular	SAS	pLoF;damaging_missense_or_protein_altering	0.001	SKAT	Stouffer	4.29666e-08
HDL cholesterol	ABCA1	HDLC	ENSG00000165029	Cardiovascular	SAS	damaging_missense_or_protein_altering	0.0001	SKAT	Stouffer	1.41185e-15
HDL cholesterol	ABCA1	HDLC	ENSG00000165029	Cardiovascular	SAS	damaging_missense_or_protein_altering	0.001	SKAT	Stouffer	3.29018e-17
HDL cholesterol	ABCA1	HDLC	ENSG00000165029	Cardiovascular	SAS	pLoF	0.0001	SKAT	Stouffer	1.24705e-13
HDL cholesterol	ABCA1	HDLC	ENSG00000165029	Cardiovascular	SAS	pLoF	0.001	SKAT	Stouffer	1.08189e-13
HDL cholesterol	ABCA1	HDLC	ENSG00000165029	Cardiovascular	SAS	pLoF;damaging_missense_or_protein_altering	0.0001	SKAT	Stouffer	2.61906e-24
HDL cholesterol	ABCA1	HDLC	ENSG00000165029	Cardiovascular	SAS	pLoF;damaging_missense_or_protein_altering	0.001	SKAT	Stouffer	1.45624e-24
HDL cholesterol	LPL	HDLC	ENSG00000175445	Cardiovascular	SAS	damaging_missense_or_protein_altering	0.001	SKAT	Stouffer	3.09918e-08
HDL cholesterol	LPL	HDLC	ENSG00000175445	Cardiovascular	SAS	pLoF	0.001	SKAT	Stouffer	2.97665e-08
HDL cholesterol	LPL	HDLC	ENSG00000175445	Cardiovascular	SAS	pLoF;damaging_missense_or_protein_altering	0.001	SKAT	Stouffer	5.14991e-14
HDL cholesterol	LCAT	HDLC	ENSG00000213398	Cardiovascular	SAS	pLoF;damaging_missense_or_protein_altering	0.0001	SKAT	Stouffer	5.5131e-08
HDL cholesterol	CETP	HDLC	ENSG00000087237	Cardiovascular	SAS	pLoF	0.0001	SKAT-O	Stouffer	2.0853e-12
HDL cholesterol	CETP	HDLC	ENSG00000087237	Cardiovascular	SAS	pLoF	0.001	SKAT-O	Stouffer	1.30432e-13
HDL cholesterol	CETP	HDLC	ENSG00000087237	Cardiovascular	SAS	pLoF;damaging_missense_or_protein_altering	0.0001	SKAT-O	Stouffer	8.71975e-14
HDL cholesterol	CETP	HDLC	ENSG00000087237	Cardiovascular	SAS	pLoF;damaging_missense_or_protein_altering	0.001	SKAT-O	Stouffer	3.25496e-15
HDL cholesterol	LIPG	HDLC	ENSG00000101670	Cardiovascular	SAS	pLoF;damaging_missense_or_protein_altering	0.001	SKAT-O	Stouffer	1.28742e-08
HDL cholesterol	APOC3	HDLC	ENSG00000110245	Cardiovascular	SAS	pLoF	0.001	SKAT-O	Stouffer	8.58601e-10
HDL cholesterol	APOC3	HDLC	ENSG00000110245	Cardiovascular	SAS	pLoF;damaging_missense_or_protein_altering	0.001	SKAT-O	Stouffer	2.74164e-09
HDL cholesterol	ABCA1	HDLC	ENSG00000165029	Cardiovascular	SAS	damaging_missense_or_protein_altering	0.0001	SKAT-O	Stouffer	1.41185e-15
HDL cholesterol	ABCA1	HDLC	ENSG00000165029	Cardiovascular	SAS	damaging_missense_or_protein_altering	0.001	SKAT-O	Stouffer	9.55761e-20
HDL cholesterol	ABCA1	HDLC	ENSG00000165029	Cardiovascular	SAS	pLoF	0.0001	SKAT-O	Stouffer	1.24705e-13
HDL cholesterol	ABCA1	HDLC	ENSG00000165029	Cardiovascular	SAS	pLoF	0.001	SKAT-O	Stouffer	1.08189e-13
HDL cholesterol	ABCA1	HDLC	ENSG00000165029	Cardiovascular	SAS	pLoF;damaging_missense_or_protein_altering	0.0001	SKAT-O	Stouffer	2.61906e-24
HDL cholesterol	ABCA1	HDLC	ENSG00000165029	Cardiovascular	SAS	pLoF;damaging_missense_or_protein_altering	0.001	SKAT-O	Stouffer	4.6609e-27
HDL cholesterol	LPL	HDLC	ENSG00000175445	Cardiovascular	SAS	damaging_missense_or_protein_altering	0.001	SKAT-O	Stouffer	3.09918e-08
HDL cholesterol	LPL	HDLC	ENSG00000175445	Cardiovascular	SAS	pLoF	0.001	SKAT-O	Stouffer	2.97665e-08
HDL cholesterol	LPL	HDLC	ENSG00000175445	Cardiovascular	SAS	pLoF;damaging_missense_or_protein_altering	0.001	SKAT-O	Stouffer	5.14991e-14
HDL cholesterol	LCAT	HDLC	ENSG00000213398	Cardiovascular	SAS	pLoF;damaging_missense_or_protein_altering	0.0001	SKAT-O	Stouffer	5.5131e-08
HDL cholesterol	HBB	HDLC	ENSG00000244734	Cardiovascular	SAS	pLoF;damaging_missense_or_protein_altering	0.001	SKAT-O	Stouffer	5.9973e-08
Height	LSM10	Height	ENSG00000181817	Musculoskeletal	SAS	pLoF	0.0001	Burden	Inverse variance weighted	9.68534e-08	-0.0810691	0.0152028
Height	LSM10	Height	ENSG00000181817	Musculoskeletal	SAS	pLoF	0.001	Burden	Inverse variance weighted	9.68534e-08	-0.0810691	0.0152028
Height	ACTN3	Height	ENSG00000248746	Musculoskeletal	SAS	damaging_missense_or_protein_altering	0.001	Burden	Inverse variance weighted	4.82651e-08	-0.00955876	0.00175146
Height	LSM10	Height	ENSG00000181817	Musculoskeletal	SAS	pLoF	0.0001	SKAT	Stouffer	9.68534e-08
Height	LSM10	Height	ENSG00000181817	Musculoskeletal	SAS	pLoF	0.001	SKAT	Stouffer	9.68534e-08
Height	ACTN3	Height	ENSG00000248746	Musculoskeletal	SAS	damaging_missense_or_protein_altering	0.001	SKAT	Stouffer	7.00798e-09
Height	LSM10	Height	ENSG00000181817	Musculoskeletal	SAS	pLoF	0.0001	SKAT-O	Stouffer	9.68534e-08
Height	LSM10	Height	ENSG00000181817	Musculoskeletal	SAS	pLoF	0.001	SKAT-O	Stouffer	9.68534e-08
Height	ACTN3	Height	ENSG00000248746	Musculoskeletal	SAS	damaging_missense_or_protein_altering	0.001	SKAT-O	Stouffer	6.40562e-09
LDL cholesterol	APOB	LDLC	ENSG00000084674	Cardiovascular	SAS	pLoF	0.0001	Burden	Inverse variance weighted	1.6477e-24	-0.0755897	0.00739772
LDL cholesterol	APOB	LDLC	ENSG00000084674	Cardiovascular	SAS	pLoF	0.001	Burden	Inverse variance weighted	2.65871e-29	-0.0588204	0.00523415
LDL cholesterol	APOB	LDLC	ENSG00000084674	Cardiovascular	SAS	pLoF;damaging_missense_or_protein_altering	0.0001	Burden	Inverse variance weighted	5.74076e-09	-0.0256976	0.00441225
LDL cholesterol	APOB	LDLC	ENSG00000084674	Cardiovascular	SAS	pLoF;damaging_missense_or_protein_altering	0.001	Burden	Inverse variance weighted	2.64756e-08	-0.0150272	0.00270114
LDL cholesterol	LDLR	LDLC	ENSG00000130164	Cardiovascular	SAS	damaging_missense_or_protein_altering	0.0001	Burden	Inverse variance weighted	5.56682e-13	0.0344157	0.00477287
LDL cholesterol	LDLR	LDLC	ENSG00000130164	Cardiovascular	SAS	damaging_missense_or_protein_altering	0.001	Burden	Inverse variance weighted	1.76935e-26	0.0364152	0.00341971
LDL cholesterol	LDLR	LDLC	ENSG00000130164	Cardiovascular	SAS	pLoF	0.0001	Burden	Inverse variance weighted	4.34002e-27	0.0944673	0.00876426
LDL cholesterol	LDLR	LDLC	ENSG00000130164	Cardiovascular	SAS	pLoF	0.001	Burden	Inverse variance weighted	1.9548e-29	0.0923951	0.00820201
LDL cholesterol	LDLR	LDLC	ENSG00000130164	Cardiovascular	SAS	pLoF;damaging_missense_or_protein_altering	0.0001	Burden	Inverse variance weighted	2.59165e-30	0.048537	0.00424216
LDL cholesterol	LDLR	LDLC	ENSG00000130164	Cardiovascular	SAS	pLoF;damaging_missense_or_protein_altering	0.001	Burden	Inverse variance weighted	2.9923e-45	0.0449734	0.00318581
LDL cholesterol	PCSK9	LDLC	ENSG00000169174	Cardiovascular	SAS	pLoF;damaging_missense_or_protein_altering	0.001	Burden	Inverse variance weighted	3.08925e-09	-0.0169686	0.00286304
LDL cholesterol	HBB	LDLC	ENSG00000244734	Cardiovascular	SAS	pLoF	0.001	Burden	Inverse variance weighted	2.35567e-10	-0.0212515	0.003354
LDL cholesterol	HBB	LDLC	ENSG00000244734	Cardiovascular	SAS	pLoF;damaging_missense_or_protein_altering	0.001	Burden	Inverse variance weighted	8.38045e-10	-0.0180592	0.00294241
LDL cholesterol	APOB	LDLC	ENSG00000084674	Cardiovascular	SAS	pLoF	0.0001	SKAT	Stouffer	2.01017e-24
LDL cholesterol	APOB	LDLC	ENSG00000084674	Cardiovascular	SAS	pLoF	0.001	SKAT	Stouffer	8.79341e-29
LDL cholesterol	APOB	LDLC	ENSG00000084674	Cardiovascular	SAS	pLoF;damaging_missense_or_protein_altering	0.0001	SKAT	Stouffer	1.21338e-08
LDL cholesterol	APOB	LDLC	ENSG00000084674	Cardiovascular	SAS	pLoF;damaging_missense_or_protein_altering	0.001	SKAT	Stouffer	3.11773e-08
LDL cholesterol	LDLR	LDLC	ENSG00000130164	Cardiovascular	SAS	damaging_missense_or_protein_altering	0.0001	SKAT	Stouffer	2.06201e-12
LDL cholesterol	LDLR	LDLC	ENSG00000130164	Cardiovascular	SAS	damaging_missense_or_protein_altering	0.001	SKAT	Stouffer	5.55573e-22
LDL cholesterol	LDLR	LDLC	ENSG00000130164	Cardiovascular	SAS	pLoF	0.0001	SKAT	Stouffer	3.9167e-24
LDL cholesterol	LDLR	LDLC	ENSG00000130164	Cardiovascular	SAS	pLoF	0.001	SKAT	Stouffer	5.28434e-26
LDL cholesterol	LDLR	LDLC	ENSG00000130164	Cardiovascular	SAS	pLoF;damaging_missense_or_protein_altering	0.0001	SKAT	Stouffer	5.95668e-29
LDL cholesterol	LDLR	LDLC	ENSG00000130164	Cardiovascular	SAS	pLoF;damaging_missense_or_protein_altering	0.001	SKAT	Stouffer	3.49099e-42
LDL cholesterol	PCSK9	LDLC	ENSG00000169174	Cardiovascular	SAS	pLoF;damaging_missense_or_protein_altering	0.001	SKAT	Stouffer	1.28471e-07
LDL cholesterol	APOB	LDLC	ENSG00000084674	Cardiovascular	SAS	pLoF	0.0001	SKAT-O	Stouffer	2.01017e-24
LDL cholesterol	APOB	LDLC	ENSG00000084674	Cardiovascular	SAS	pLoF	0.001	SKAT-O	Stouffer	8.79341e-29
LDL cholesterol	APOB	LDLC	ENSG00000084674	Cardiovascular	SAS	pLoF;damaging_missense_or_protein_altering	0.0001	SKAT-O	Stouffer	1.21338e-08
LDL cholesterol	APOB	LDLC	ENSG00000084674	Cardiovascular	SAS	pLoF;damaging_missense_or_protein_altering	0.001	SKAT-O	Stouffer	2.05808e-08
LDL cholesterol	LDLR	LDLC	ENSG00000130164	Cardiovascular	SAS	damaging_missense_or_protein_altering	0.0001	SKAT-O	Stouffer	2.06201e-12
LDL cholesterol	LDLR	LDLC	ENSG00000130164	Cardiovascular	SAS	damaging_missense_or_protein_altering	0.001	SKAT-O	Stouffer	6.6401e-24
LDL cholesterol	LDLR	LDLC	ENSG00000130164	Cardiovascular	SAS	pLoF	0.0001	SKAT-O	Stouffer	3.9167e-24
LDL cholesterol	LDLR	LDLC	ENSG00000130164	Cardiovascular	SAS	pLoF	0.001	SKAT-O	Stouffer	5.28434e-26
LDL cholesterol	LDLR	LDLC	ENSG00000130164	Cardiovascular	SAS	pLoF;damaging_missense_or_protein_altering	0.0001	SKAT-O	Stouffer	5.95668e-29
LDL cholesterol	LDLR	LDLC	ENSG00000130164	Cardiovascular	SAS	pLoF;damaging_missense_or_protein_altering	0.001	SKAT-O	Stouffer	1.45665e-44
LDL cholesterol	PCSK9	LDLC	ENSG00000169174	Cardiovascular	SAS	pLoF;damaging_missense_or_protein_altering	0.001	SKAT-O	Stouffer	1.37202e-08
LDL cholesterol	HBB	LDLC	ENSG00000244734	Cardiovascular	SAS	pLoF	0.001	SKAT-O	Stouffer	5.49609e-09
LDL cholesterol	HBB	LDLC	ENSG00000244734	Cardiovascular	SAS	pLoF;damaging_missense_or_protein_altering	0.001	SKAT-O	Stouffer	2.39359e-10
Total cholesterol	APOB	TChol	ENSG00000084674	Cardiovascular	SAS	pLoF	0.0001	Burden	Inverse variance weighted	7.77474e-23	-0.0713349	0.00725145
Total cholesterol	APOB	TChol	ENSG00000084674	Cardiovascular	SAS	pLoF	0.001	Burden	Inverse variance weighted	3.98725e-30	-0.057909	0.00507789
Total cholesterol	APOB	TChol	ENSG00000084674	Cardiovascular	SAS	pLoF;damaging_missense_or_protein_altering	0.0001	Burden	Inverse variance weighted	5.58377e-09	-0.0253252	0.00434487
Total cholesterol	APOB	TChol	ENSG00000084674	Cardiovascular	SAS	pLoF;damaging_missense_or_protein_altering	0.001	Burden	Inverse variance weighted	6.55687e-11	-0.017189	0.00263213
Total cholesterol	LDLR	TChol	ENSG00000130164	Cardiovascular	SAS	damaging_missense_or_protein_altering	0.0001	Burden	Inverse variance weighted	1.29277e-08	0.0269095	0.00473174
Total cholesterol	LDLR	TChol	ENSG00000130164	Cardiovascular	SAS	damaging_missense_or_protein_altering	0.001	Burden	Inverse variance weighted	1.16087e-18	0.0295357	0.00334932
Total cholesterol	LDLR	TChol	ENSG00000130164	Cardiovascular	SAS	pLoF	0.0001	Burden	Inverse variance weighted	4.79334e-20	0.080143	0.00874105
Total cholesterol	LDLR	TChol	ENSG00000130164	Cardiovascular	SAS	pLoF	0.001	Burden	Inverse variance weighted	4.13942e-21	0.0774779	0.00821697
Total cholesterol	LDLR	TChol	ENSG00000130164	Cardiovascular	SAS	pLoF;damaging_missense_or_protein_altering	0.0001	Burden	Inverse variance weighted	1.10081e-20	0.0392514	0.00420888
Total cholesterol	LDLR	TChol	ENSG00000130164	Cardiovascular	SAS	pLoF;damaging_missense_or_protein_altering	0.001	Burden	Inverse variance weighted	1.57341e-31	0.0365721	0.00313061
Total cholesterol	HBB	TChol	ENSG00000244734	Cardiovascular	SAS	pLoF	0.001	Burden	Inverse variance weighted	3.67181e-12	-0.0228009	0.00328105
Total cholesterol	HBB	TChol	ENSG00000244734	Cardiovascular	SAS	pLoF;damaging_missense_or_protein_altering	0.001	Burden	Inverse variance weighted	6.71813e-12	-0.0198493	0.00289199
Total cholesterol	APOB	TChol	ENSG00000084674	Cardiovascular	SAS	pLoF	0.0001	SKAT	Stouffer	8.36652e-23
Total cholesterol	APOB	TChol	ENSG00000084674	Cardiovascular	SAS	pLoF	0.001	SKAT	Stouffer	7.22975e-29
Total cholesterol	APOB	TChol	ENSG00000084674	Cardiovascular	SAS	pLoF;damaging_missense_or_protein_altering	0.0001	SKAT	Stouffer	1.32332e-08
Total cholesterol	APOB	TChol	ENSG00000084674	Cardiovascular	SAS	pLoF;damaging_missense_or_protein_altering	0.001	SKAT	Stouffer	7.417e-11
Total cholesterol	LDLR	TChol	ENSG00000130164	Cardiovascular	SAS	damaging_missense_or_protein_altering	0.0001	SKAT	Stouffer	5.47449e-08
Total cholesterol	LDLR	TChol	ENSG00000130164	Cardiovascular	SAS	damaging_missense_or_protein_altering	0.001	SKAT	Stouffer	2.06395e-15
Total cholesterol	LDLR	TChol	ENSG00000130164	Cardiovascular	SAS	pLoF	0.0001	SKAT	Stouffer	2.33483e-18
Total cholesterol	LDLR	TChol	ENSG00000130164	Cardiovascular	SAS	pLoF	0.001	SKAT	Stouffer	2.5168e-19
Total cholesterol	LDLR	TChol	ENSG00000130164	Cardiovascular	SAS	pLoF;damaging_missense_or_protein_altering	0.0001	SKAT	Stouffer	1.38697e-19
Total cholesterol	LDLR	TChol	ENSG00000130164	Cardiovascular	SAS	pLoF;damaging_missense_or_protein_altering	0.001	SKAT	Stouffer	1.26499e-28
Total cholesterol	PCSK9	TChol	ENSG00000169174	Cardiovascular	SAS	pLoF;damaging_missense_or_protein_altering	0.001	SKAT	Stouffer	2.6714e-08
Total cholesterol	HBB	TChol	ENSG00000244734	Cardiovascular	SAS	pLoF	0.001	SKAT	Stouffer	2.52449e-10
Total cholesterol	HBB	TChol	ENSG00000244734	Cardiovascular	SAS	pLoF;damaging_missense_or_protein_altering	0.001	SKAT	Stouffer	5.5989e-09
Total cholesterol	APOB	TChol	ENSG00000084674	Cardiovascular	SAS	pLoF	0.0001	SKAT-O	Stouffer	8.36652e-23
Total cholesterol	APOB	TChol	ENSG00000084674	Cardiovascular	SAS	pLoF	0.001	SKAT-O	Stouffer	7.22975e-29
Total cholesterol	APOB	TChol	ENSG00000084674	Cardiovascular	SAS	pLoF;damaging_missense_or_protein_altering	0.0001	SKAT-O	Stouffer	1.32332e-08
Total cholesterol	APOB	TChol	ENSG00000084674	Cardiovascular	SAS	pLoF;damaging_missense_or_protein_altering	0.001	SKAT-O	Stouffer	2.45572e-10
Total cholesterol	LDLR	TChol	ENSG00000130164	Cardiovascular	SAS	damaging_missense_or_protein_altering	0.0001	SKAT-O	Stouffer	5.47449e-08
Total cholesterol	LDLR	TChol	ENSG00000130164	Cardiovascular	SAS	damaging_missense_or_protein_altering	0.001	SKAT-O	Stouffer	1.16405e-16
Total cholesterol	LDLR	TChol	ENSG00000130164	Cardiovascular	SAS	pLoF	0.0001	SKAT-O	Stouffer	2.33483e-18
Total cholesterol	LDLR	TChol	ENSG00000130164	Cardiovascular	SAS	pLoF	0.001	SKAT-O	Stouffer	2.5168e-19
Total cholesterol	LDLR	TChol	ENSG00000130164	Cardiovascular	SAS	pLoF;damaging_missense_or_protein_altering	0.0001	SKAT-O	Stouffer	1.38697e-19
Total cholesterol	LDLR	TChol	ENSG00000130164	Cardiovascular	SAS	pLoF;damaging_missense_or_protein_altering	0.001	SKAT-O	Stouffer	3.8549e-30
Total cholesterol	PCSK9	TChol	ENSG00000169174	Cardiovascular	SAS	pLoF;damaging_missense_or_protein_altering	0.001	SKAT-O	Stouffer	4.56239e-09
Total cholesterol	HBB	TChol	ENSG00000244734	Cardiovascular	SAS	pLoF	0.001	SKAT-O	Stouffer	4.16554e-11
Total cholesterol	HBB	TChol	ENSG00000244734	Cardiovascular	SAS	pLoF;damaging_missense_or_protein_altering	0.001	SKAT-O	Stouffer	2.37049e-11
Triglycerides	APOB	TG	ENSG00000084674	Cardiovascular	SAS	pLoF	0.0001	Burden	Inverse variance weighted	9.30839e-13	-0.0519517	0.00727578
Triglycerides	APOB	TG	ENSG00000084674	Cardiovascular	SAS	pLoF	0.001	Burden	Inverse variance weighted	3.40223e-18	-0.0447129	0.00514108
Triglycerides	APOB	TG	ENSG00000084674	Cardiovascular	SAS	pLoF;damaging_missense_or_protein_altering	0.001	Burden	Inverse variance weighted	6.41831e-08	-0.0141834	0.00262327
Triglycerides	APOC3	TG	ENSG00000110245	Cardiovascular	SAS	pLoF	0.001	Burden	Inverse variance weighted	1.9857e-16	-0.0522564	0.00635495
Triglycerides	APOC3	TG	ENSG00000110245	Cardiovascular	SAS	pLoF;damaging_missense_or_protein_altering	0.001	Burden	Inverse variance weighted	3.96797e-15	-0.0466819	0.00594225
Triglycerides	ANGPTL8	TG	ENSG00000130173	Cardiovascular	SAS	pLoF	0.001	Burden	Inverse variance weighted	3.15314e-08	-0.0215084	0.00388749
Triglycerides	ANGPTL3	TG	ENSG00000132855	Cardiovascular	SAS	pLoF;damaging_missense_or_protein_altering	0.001	Burden	Inverse variance weighted	1.03161e-07	-0.0251624	0.00472882
Triglycerides	APOB	TG	ENSG00000084674	Cardiovascular	SAS	pLoF	0.0001	SKAT	Stouffer	1.73468e-12
Triglycerides	APOB	TG	ENSG00000084674	Cardiovascular	SAS	pLoF	0.001	SKAT	Stouffer	1.26566e-17
Triglycerides	APOB	TG	ENSG00000084674	Cardiovascular	SAS	pLoF;damaging_missense_or_protein_altering	0.001	SKAT	Stouffer	5.71464e-08
Triglycerides	APOC3	TG	ENSG00000110245	Cardiovascular	SAS	pLoF	0.001	SKAT	Stouffer	2.90642e-12
Triglycerides	APOC3	TG	ENSG00000110245	Cardiovascular	SAS	pLoF;damaging_missense_or_protein_altering	0.001	SKAT	Stouffer	1.2062e-12
Triglycerides	APOB	TG	ENSG00000084674	Cardiovascular	SAS	pLoF	0.0001	SKAT-O	Stouffer	1.73468e-12
Triglycerides	APOB	TG	ENSG00000084674	Cardiovascular	SAS	pLoF	0.001	SKAT-O	Stouffer	1.26566e-17
Triglycerides	APOB	TG	ENSG00000084674	Cardiovascular	SAS	pLoF;damaging_missense_or_protein_altering	0.001	SKAT-O	Stouffer	5.628e-08
Triglycerides	APOC3	TG	ENSG00000110245	Cardiovascular	SAS	pLoF	0.001	SKAT-O	Stouffer	4.45091e-14
Triglycerides	APOC3	TG	ENSG00000110245	Cardiovascular	SAS	pLoF;damaging_missense_or_protein_altering	0.001	SKAT-O	Stouffer	4.71383e-13
Triglycerides	ANGPTL8	TG	ENSG00000130173	Cardiovascular	SAS	pLoF	0.001	SKAT-O	Stouffer	6.62061e-08
Total cholesterol	STAB1	TChol	ENSG00000010327	Cardiovascular	ALL	pLoF	0.0001	Burden	Inverse variance weighted	4.8414e-13	0.00635038	0.000878377
Total cholesterol	STAB1	TChol	ENSG00000010327	Cardiovascular	ALL	pLoF	0.001	Burden	Inverse variance weighted	5.02405e-15	0.00556005	0.00071043
Total cholesterol	STAB1	TChol	ENSG00000010327	Cardiovascular	ALL	pLoF;damaging_missense_or_protein_altering	0.0001	Burden	Inverse variance weighted	4.89101e-11	0.00321701	0.000489338
Total cholesterol	STAB1	TChol	ENSG00000010327	Cardiovascular	ALL	pLoF;damaging_missense_or_protein_altering	0.001	Burden	Inverse variance weighted	1.88752e-09	0.00220879	0.000367691
Total cholesterol	NR1H4	TChol	ENSG00000012504	Cardiovascular	ALL	pLoF;damaging_missense_or_protein_altering	0.001	Burden	Inverse variance weighted	3.91303e-08	-0.00682671	0.00124241
Total cholesterol	NPC1L1	TChol	ENSG00000015520	Cardiovascular	ALL	damaging_missense_or_protein_altering	0.0001	Burden	Inverse variance weighted	5.48205e-12	-0.00527207	0.000764899
Total cholesterol	NPC1L1	TChol	ENSG00000015520	Cardiovascular	ALL	damaging_missense_or_protein_altering	0.001	Burden	Inverse variance weighted	5.78578e-11	-0.00406604	0.000620848
Total cholesterol	NPC1L1	TChol	ENSG00000015520	Cardiovascular	ALL	pLoF	0.0001	Burden	Inverse variance weighted	2.53142e-09	-0.00940144	0.00157758
Total cholesterol	NPC1L1	TChol	ENSG00000015520	Cardiovascular	ALL	pLoF	0.001	Burden	Inverse variance weighted	8.28364e-14	-0.00886325	0.00118719
Total cholesterol	NPC1L1	TChol	ENSG00000015520	Cardiovascular	ALL	pLoF;damaging_missense_or_protein_altering	0.0001	Burden	Inverse variance weighted	1.5993e-18	-0.00610637	0.000695291
Total cholesterol	NPC1L1	TChol	ENSG00000015520	Cardiovascular	ALL	pLoF;damaging_missense_or_protein_altering	0.001	Burden	Inverse variance weighted	2.36546e-20	-0.00513683	0.000555669
Total cholesterol	SCARB1	TChol	ENSG00000073060	Cardiovascular	ALL	damaging_missense_or_protein_altering	0.001	Burden	Inverse variance weighted	1.2989e-10	0.00546797	0.000850742
Total cholesterol	SCARB1	TChol	ENSG00000073060	Cardiovascular	ALL	pLoF;damaging_missense_or_protein_altering	0.001	Burden	Inverse variance weighted	2.08378e-13	0.00599462	0.000816337
Total cholesterol	APOB	TChol	ENSG00000084674	Cardiovascular	ALL	damaging_missense_or_protein_altering	0.0001	Burden	Inverse variance weighted	7.69265e-16	-0.00857748	0.00106434
Total cholesterol	APOB	TChol	ENSG00000084674	Cardiovascular	ALL	damaging_missense_or_protein_altering	0.001	Burden	Inverse variance weighted	1.03606e-10	-0.00458685	0.000709863
Total cholesterol	APOB	TChol	ENSG00000084674	Cardiovascular	ALL	pLoF	0.0001	Burden	Inverse variance weighted	0		0
Total cholesterol	APOB	TChol	ENSG00000084674	Cardiovascular	ALL	pLoF	0.001	Burden	Inverse variance weighted	0	-0.0449211	0.00104091
Total cholesterol	APOB	TChol	ENSG00000084674	Cardiovascular	ALL	pLoF;damaging_missense_or_protein_altering	0.0001	Burden	Inverse variance weighted	0	-0.0329751	0.00083994
Total cholesterol	APOB	TChol	ENSG00000084674	Cardiovascular	ALL	pLoF;damaging_missense_or_protein_altering	0.001	Burden	Inverse variance weighted	1.02962e-184	-0.017212	0.000593834
Total cholesterol	LIPG	TChol	ENSG00000101670	Cardiovascular	ALL	damaging_missense_or_protein_altering	0.0001	Burden	Inverse variance weighted	5.43245e-16	0.0107044	0.0013213
Total cholesterol	LIPG	TChol	ENSG00000101670	Cardiovascular	ALL	damaging_missense_or_protein_altering	0.001	Burden	Inverse variance weighted	3.60339e-18	0.00929569	0.00106962
Total cholesterol	LIPG	TChol	ENSG00000101670	Cardiovascular	ALL	pLoF	0.0001	Burden	Inverse variance weighted	1.46899e-08	0.0153694	0.00271297
Total cholesterol	LIPG	TChol	ENSG00000101670	Cardiovascular	ALL	pLoF	0.001	Burden	Inverse variance weighted	9.51199e-10	0.0162833	0.0026618
Total cholesterol	LIPG	TChol	ENSG00000101670	Cardiovascular	ALL	pLoF;damaging_missense_or_protein_altering	0.0001	Burden	Inverse variance weighted	3.81993e-22	0.0115701	0.00119578
Total cholesterol	LIPG	TChol	ENSG00000101670	Cardiovascular	ALL	pLoF;damaging_missense_or_protein_altering	0.001	Burden	Inverse variance weighted	5.30474e-24	0.0101365	0.00100322
Total cholesterol	RRBP1	TChol	ENSG00000125844	Cardiovascular	ALL	pLoF	0.0001	Burden	Inverse variance weighted	1.20714e-09	-0.0126945	0.00208815
Total cholesterol	LDLR	TChol	ENSG00000130164	Cardiovascular	ALL	damaging_missense_or_protein_altering	0.0001	Burden	Inverse variance weighted	7.97526e-61	0.0141982	0.00086295
Total cholesterol	LDLR	TChol	ENSG00000130164	Cardiovascular	ALL	damaging_missense_or_protein_altering	0.001	Burden	Inverse variance weighted	1.09182e-78	0.0142823	0.00076049
Total cholesterol	LDLR	TChol	ENSG00000130164	Cardiovascular	ALL	pLoF	0.0001	Burden	Inverse variance weighted	5.04831e-49	0.034353	0.00233431
Total cholesterol	LDLR	TChol	ENSG00000130164	Cardiovascular	ALL	pLoF	0.001	Burden	Inverse variance weighted	2.18869e-53	0.0349236	0.00227054
Total cholesterol	LDLR	TChol	ENSG00000130164	Cardiovascular	ALL	pLoF;damaging_missense_or_protein_altering	0.0001	Burden	Inverse variance weighted	3.70931e-93	0.0166991	0.000815646
Total cholesterol	LDLR	TChol	ENSG00000130164	Cardiovascular	ALL	pLoF;damaging_missense_or_protein_altering	0.001	Burden	Inverse variance weighted	3.67204e-113	0.0164155	0.000726114
Total cholesterol	G6PC1	TChol	ENSG00000131482	Cardiovascular	ALL	pLoF	0.001	Burden	Inverse variance weighted	2.24682e-10	0.00826749	0.00130331
Total cholesterol	G6PC1	TChol	ENSG00000131482	Cardiovascular	ALL	pLoF;damaging_missense_or_protein_altering	0.001	Burden	Inverse variance weighted	6.26701e-12	0.00607244	0.000883464
Total cholesterol	ANGPTL3	TChol	ENSG00000132855	Cardiovascular	ALL	pLoF	0.0001	Burden	Inverse variance weighted	2.0029e-22	-0.0200609	0.00205929
Total cholesterol	ANGPTL3	TChol	ENSG00000132855	Cardiovascular	ALL	pLoF	0.001	Burden	Inverse variance weighted	2.02297e-94	-0.02142	0.00103906
Total cholesterol	ANGPTL3	TChol	ENSG00000132855	Cardiovascular	ALL	pLoF;damaging_missense_or_protein_altering	0.0001	Burden	Inverse variance weighted	1.53246e-24	-0.0167201	0.00163522
Total cholesterol	ANGPTL3	TChol	ENSG00000132855	Cardiovascular	ALL	pLoF;damaging_missense_or_protein_altering	0.001	Burden	Inverse variance weighted	1.29414e-97	-0.0200717	0.000957267
Total cholesterol	TBC1D4	TChol	ENSG00000136111	Cardiovascular	ALL	pLoF;damaging_missense_or_protein_altering	0.001	Burden	Inverse variance weighted	1.46418e-08	-0.00430279	0.000759444
Total cholesterol	ABCG5	TChol	ENSG00000138075	Cardiovascular	ALL	damaging_missense_or_protein_altering	0.001	Burden	Inverse variance weighted	4.31674e-12	0.00600564	0.000867065
Total cholesterol	ABCG5	TChol	ENSG00000138075	Cardiovascular	ALL	pLoF	0.0001	Burden	Inverse variance weighted	3.65229e-11	0.0113119	0.00170937
Total cholesterol	ABCG5	TChol	ENSG00000138075	Cardiovascular	ALL	pLoF	0.001	Burden	Inverse variance weighted	5.54943e-18	0.0125481	0.00145207
Total cholesterol	ABCG5	TChol	ENSG00000138075	Cardiovascular	ALL	pLoF;damaging_missense_or_protein_altering	0.0001	Burden	Inverse variance weighted	8.10322e-16	0.00793887	0.000985872
Total cholesterol	ABCG5	TChol	ENSG00000138075	Cardiovascular	ALL	pLoF;damaging_missense_or_protein_altering	0.001	Burden	Inverse variance weighted	5.91848e-25	0.00773579	0.000749827
Total cholesterol	ASGR1	TChol	ENSG00000141505	Cardiovascular	ALL	pLoF;damaging_missense_or_protein_altering	0.0001	Burden	Inverse variance weighted	1.85077e-08	-0.00887737	0.00157809
Total cholesterol	ASGR1	TChol	ENSG00000141505	Cardiovascular	ALL	pLoF;damaging_missense_or_protein_altering	0.001	Burden	Inverse variance weighted	6.67326e-08	-0.00807661	0.00149574
Total cholesterol	ABCG8	TChol	ENSG00000143921	Cardiovascular	ALL	damaging_missense_or_protein_altering	0.001	Burden	Inverse variance weighted	5.49489e-10	0.00441122	0.000710996
Total cholesterol	ABCG8	TChol	ENSG00000143921	Cardiovascular	ALL	pLoF;damaging_missense_or_protein_altering	0.001	Burden	Inverse variance weighted	1.70543e-11	0.00425313	0.000632036
Total cholesterol	TIMD4	TChol	ENSG00000145850	Cardiovascular	ALL	pLoF	0.0001	Burden	Inverse variance weighted	2.89615e-10	0.013013	0.00206417
Total cholesterol	TIMD4	TChol	ENSG00000145850	Cardiovascular	ALL	pLoF	0.001	Burden	Inverse variance weighted	5.47512e-18	0.0135283	0.00156524
Total cholesterol	TIMD4	TChol	ENSG00000145850	Cardiovascular	ALL	pLoF;damaging_missense_or_protein_altering	0.0001	Burden	Inverse variance weighted	2.48803e-08	0.00886585	0.00159054
Total cholesterol	TIMD4	TChol	ENSG00000145850	Cardiovascular	ALL	pLoF;damaging_missense_or_protein_altering	0.001	Burden	Inverse variance weighted	2.22329e-15	0.0100731	0.00127054
Total cholesterol	GIGYF1	TChol	ENSG00000146830	Cardiovascular	ALL	pLoF	0.0001	Burden	Inverse variance weighted	9.73662e-18	-0.0197568	0.00230346
Total cholesterol	GIGYF1	TChol	ENSG00000146830	Cardiovascular	ALL	pLoF	0.001	Burden	Inverse variance weighted	4.35287e-18	-0.0189329	0.00218394
Total cholesterol	GIGYF1	TChol	ENSG00000146830	Cardiovascular	ALL	pLoF;damaging_missense_or_protein_altering	0.0001	Burden	Inverse variance weighted	7.9872e-08	-0.00456697	0.00085087
Total cholesterol	GIGYF1	TChol	ENSG00000146830	Cardiovascular	ALL	pLoF;damaging_missense_or_protein_altering	0.001	Burden	Inverse variance weighted	3.65244e-08	-0.00361175	0.000655861
Total cholesterol	ABCA6	TChol	ENSG00000154262	Cardiovascular	ALL	pLoF;damaging_missense_or_protein_altering	0.001	Burden	Inverse variance weighted	1.22945e-08	0.00288304	0.000506188
Total cholesterol	ALB	TChol	ENSG00000163631	Cardiovascular	ALL	pLoF	0.0001	Burden	Inverse variance weighted	3.81934e-21	0.0271649	0.00287841
Total cholesterol	ALB	TChol	ENSG00000163631	Cardiovascular	ALL	pLoF	0.001	Burden	Inverse variance weighted	1.44825e-20	0.0266221	0.0028636
Total cholesterol	ALB	TChol	ENSG00000163631	Cardiovascular	ALL	pLoF;damaging_missense_or_protein_altering	0.0001	Burden	Inverse variance weighted	2.68812e-10	0.0103389	0.00163699
Total cholesterol	ALB	TChol	ENSG00000163631	Cardiovascular	ALL	pLoF;damaging_missense_or_protein_altering	0.001	Burden	Inverse variance weighted	2.03763e-11	0.00799863	0.00119324
Total cholesterol	ABCA1	TChol	ENSG00000165029	Cardiovascular	ALL	damaging_missense_or_protein_altering	0.0001	Burden	Inverse variance weighted	1.73616e-62	-0.0117038	0.000701532
Total cholesterol	ABCA1	TChol	ENSG00000165029	Cardiovascular	ALL	damaging_missense_or_protein_altering	0.001	Burden	Inverse variance weighted	1.85157e-79	-0.00987723	0.000523313
Total cholesterol	ABCA1	TChol	ENSG00000165029	Cardiovascular	ALL	pLoF	0.0001	Burden	Inverse variance weighted	9.40522e-45	-0.0246035	0.0017529
Total cholesterol	ABCA1	TChol	ENSG00000165029	Cardiovascular	ALL	pLoF	0.001	Burden	Inverse variance weighted	2.32276e-45	-0.0205242	0.00145205
Total cholesterol	ABCA1	TChol	ENSG00000165029	Cardiovascular	ALL	pLoF;damaging_missense_or_protein_altering	0.0001	Burden	Inverse variance weighted	4.7916e-92	-0.013471	0.000662016
Total cholesterol	ABCA1	TChol	ENSG00000165029	Cardiovascular	ALL	pLoF;damaging_missense_or_protein_altering	0.001	Burden	Inverse variance weighted	1.59008e-110	-0.011068	0.000495486
Total cholesterol	LIPC	TChol	ENSG00000166035	Cardiovascular	ALL	damaging_missense_or_protein_altering	0.001	Burden	Inverse variance weighted	3.94879e-11	0.00507173	0.000767748
Total cholesterol	LIPC	TChol	ENSG00000166035	Cardiovascular	ALL	pLoF;damaging_missense_or_protein_altering	0.001	Burden	Inverse variance weighted	6.72215e-14	0.00503602	0.00067208
Total cholesterol	TET2	TChol	ENSG00000168769	Cardiovascular	ALL	pLoF	0.0001	Burden	Inverse variance weighted	1.974e-14	-0.00853737	0.00111566
Total cholesterol	TET2	TChol	ENSG00000168769	Cardiovascular	ALL	pLoF	0.001	Burden	Inverse variance weighted	2.3293e-15	-0.00873135	0.00110211
Total cholesterol	TET2	TChol	ENSG00000168769	Cardiovascular	ALL	pLoF;damaging_missense_or_protein_altering	0.0001	Burden	Inverse variance weighted	1.86044e-15	-0.0069488	0.000874029
Total cholesterol	TET2	TChol	ENSG00000168769	Cardiovascular	ALL	pLoF;damaging_missense_or_protein_altering	0.001	Burden	Inverse variance weighted	1.73051e-15	-0.00674612	0.00084758
Total cholesterol	PCSK9	TChol	ENSG00000169174	Cardiovascular	ALL	damaging_missense_or_protein_altering	0.0001	Burden	Inverse variance weighted	1.09583e-26	-0.0151574	0.00141748
Total cholesterol	PCSK9	TChol	ENSG00000169174	Cardiovascular	ALL	damaging_missense_or_protein_altering	0.001	Burden	Inverse variance weighted	1.67394e-40	-0.0150927	0.00113273
Total cholesterol	PCSK9	TChol	ENSG00000169174	Cardiovascular	ALL	pLoF	0.0001	Burden	Inverse variance weighted	5.76872e-64	-0.0304881	0.0018056
Total cholesterol	PCSK9	TChol	ENSG00000169174	Cardiovascular	ALL	pLoF	0.001	Burden	Inverse variance weighted	8.60177e-133	-0.0313627	0.00127896
Total cholesterol	PCSK9	TChol	ENSG00000169174	Cardiovascular	ALL	pLoF;damaging_missense_or_protein_altering	0.0001	Burden	Inverse variance weighted	3.5624e-79	-0.0211175	0.0011209
Total cholesterol	PCSK9	TChol	ENSG00000169174	Cardiovascular	ALL	pLoF;damaging_missense_or_protein_altering	0.001	Burden	Inverse variance weighted	1.01857e-151	-0.0224943	0.000857364
Total cholesterol	GAS6	TChol	ENSG00000183087	Cardiovascular	ALL	pLoF;damaging_missense_or_protein_altering	0.0001	Burden	Inverse variance weighted	7.42971e-09	0.00689458	0.00119265
Total cholesterol	LCAT	TChol	ENSG00000213398	Cardiovascular	ALL	damaging_missense_or_protein_altering	0.0001	Burden	Inverse variance weighted	3.58775e-22	-0.0131545	0.00135863
Total cholesterol	LCAT	TChol	ENSG00000213398	Cardiovascular	ALL	damaging_missense_or_protein_altering	0.001	Burden	Inverse variance weighted	2.91556e-12	-0.00817435	0.00117082
Total cholesterol	LCAT	TChol	ENSG00000213398	Cardiovascular	ALL	pLoF	0.0001	Burden	Inverse variance weighted	4.75035e-08	-0.0197731	0.00362118
Total cholesterol	LCAT	TChol	ENSG00000213398	Cardiovascular	ALL	pLoF	0.001	Burden	Inverse variance weighted	8.91351e-10	-0.0212107	0.00346142
Total cholesterol	LCAT	TChol	ENSG00000213398	Cardiovascular	ALL	pLoF;damaging_missense_or_protein_altering	0.0001	Burden	Inverse variance weighted	5.12453e-28	-0.0139906	0.00127495
Total cholesterol	LCAT	TChol	ENSG00000213398	Cardiovascular	ALL	pLoF;damaging_missense_or_protein_altering	0.001	Burden	Inverse variance weighted	1.12552e-17	-0.00951299	0.00111129
Total cholesterol	HBB	TChol	ENSG00000244734	Cardiovascular	ALL	pLoF	0.001	Burden	Inverse variance weighted	8.58863e-27	-0.0173281	0.00161708
Total cholesterol	HBB	TChol	ENSG00000244734	Cardiovascular	ALL	pLoF;damaging_missense_or_protein_altering	0.001	Burden	Inverse variance weighted	1.37379e-17	-0.0105662	0.00123765
Total cholesterol	NPC1L1	TChol	ENSG00000015520	Cardiovascular	ALL	pLoF;damaging_missense_or_protein_altering	0.0001	SKAT	Stouffer	1.3135e-09
Total cholesterol	NPC1L1	TChol	ENSG00000015520	Cardiovascular	ALL	pLoF;damaging_missense_or_protein_altering	0.001	SKAT	Stouffer	1.85808e-09
Total cholesterol	APOB	TChol	ENSG00000084674	Cardiovascular	ALL	damaging_missense_or_protein_altering	0.0001	SKAT	Stouffer	2.39852e-17
Total cholesterol	APOB	TChol	ENSG00000084674	Cardiovascular	ALL	damaging_missense_or_protein_altering	0.001	SKAT	Stouffer	5.36826e-19
Total cholesterol	APOB	TChol	ENSG00000084674	Cardiovascular	ALL	pLoF	0.0001	SKAT	Stouffer	0
Total cholesterol	APOB	TChol	ENSG00000084674	Cardiovascular	ALL	pLoF	0.001	SKAT	Stouffer	0
Total cholesterol	APOB	TChol	ENSG00000084674	Cardiovascular	ALL	pLoF;damaging_missense_or_protein_altering	0.0001	SKAT	Stouffer	1.77525e-282
Total cholesterol	APOB	TChol	ENSG00000084674	Cardiovascular	ALL	pLoF;damaging_missense_or_protein_altering	0.001	SKAT	Stouffer	0
Total cholesterol	JAK2	TChol	ENSG00000096968	Cardiovascular	ALL	damaging_missense_or_protein_altering	0.001	SKAT	Stouffer	1.17147e-13
Total cholesterol	JAK2	TChol	ENSG00000096968	Cardiovascular	ALL	pLoF;damaging_missense_or_protein_altering	0.001	SKAT	Stouffer	2.11678e-12
Total cholesterol	LIPG	TChol	ENSG00000101670	Cardiovascular	ALL	damaging_missense_or_protein_altering	0.0001	SKAT	Stouffer	8.69138e-13
Total cholesterol	LIPG	TChol	ENSG00000101670	Cardiovascular	ALL	damaging_missense_or_protein_altering	0.001	SKAT	Stouffer	5.39464e-15
Total cholesterol	LIPG	TChol	ENSG00000101670	Cardiovascular	ALL	pLoF	0.001	SKAT	Stouffer	1.37718e-07
Total cholesterol	LIPG	TChol	ENSG00000101670	Cardiovascular	ALL	pLoF;damaging_missense_or_protein_altering	0.0001	SKAT	Stouffer	1.20763e-17
Total cholesterol	LIPG	TChol	ENSG00000101670	Cardiovascular	ALL	pLoF;damaging_missense_or_protein_altering	0.001	SKAT	Stouffer	5.35217e-19
Total cholesterol	RRBP1	TChol	ENSG00000125844	Cardiovascular	ALL	pLoF	0.0001	SKAT	Stouffer	1.22962e-07
Total cholesterol	LDLR	TChol	ENSG00000130164	Cardiovascular	ALL	damaging_missense_or_protein_altering	0.0001	SKAT	Stouffer	2.93496e-59
Total cholesterol	LDLR	TChol	ENSG00000130164	Cardiovascular	ALL	damaging_missense_or_protein_altering	0.001	SKAT	Stouffer	1.42029e-70
Total cholesterol	LDLR	TChol	ENSG00000130164	Cardiovascular	ALL	pLoF	0.0001	SKAT	Stouffer	3.67265e-41
Total cholesterol	LDLR	TChol	ENSG00000130164	Cardiovascular	ALL	pLoF	0.001	SKAT	Stouffer	1.87234e-43
Total cholesterol	LDLR	TChol	ENSG00000130164	Cardiovascular	ALL	pLoF;damaging_missense_or_protein_altering	0.0001	SKAT	Stouffer	3.9154e-92
Total cholesterol	LDLR	TChol	ENSG00000130164	Cardiovascular	ALL	pLoF;damaging_missense_or_protein_altering	0.001	SKAT	Stouffer	2.64285e-102
Total cholesterol	ANGPTL3	TChol	ENSG00000132855	Cardiovascular	ALL	pLoF	0.0001	SKAT	Stouffer	3.87992e-16
Total cholesterol	ANGPTL3	TChol	ENSG00000132855	Cardiovascular	ALL	pLoF	0.001	SKAT	Stouffer	8.39314e-69
Total cholesterol	ANGPTL3	TChol	ENSG00000132855	Cardiovascular	ALL	pLoF;damaging_missense_or_protein_altering	0.0001	SKAT	Stouffer	1.15521e-17
Total cholesterol	ANGPTL3	TChol	ENSG00000132855	Cardiovascular	ALL	pLoF;damaging_missense_or_protein_altering	0.001	SKAT	Stouffer	1.78445e-70
Total cholesterol	ABCG5	TChol	ENSG00000138075	Cardiovascular	ALL	pLoF	0.001	SKAT	Stouffer	1.01574e-10
Total cholesterol	ABCG5	TChol	ENSG00000138075	Cardiovascular	ALL	pLoF;damaging_missense_or_protein_altering	0.0001	SKAT	Stouffer	2.14128e-08
Total cholesterol	ABCG5	TChol	ENSG00000138075	Cardiovascular	ALL	pLoF;damaging_missense_or_protein_altering	0.001	SKAT	Stouffer	6.42317e-12
Total cholesterol	TIMD4	TChol	ENSG00000145850	Cardiovascular	ALL	pLoF	0.001	SKAT	Stouffer	1.78674e-11
Total cholesterol	TIMD4	TChol	ENSG00000145850	Cardiovascular	ALL	pLoF;damaging_missense_or_protein_altering	0.001	SKAT	Stouffer	4.26855e-09
Total cholesterol	GIGYF1	TChol	ENSG00000146830	Cardiovascular	ALL	pLoF	0.0001	SKAT	Stouffer	6.40409e-14
Total cholesterol	GIGYF1	TChol	ENSG00000146830	Cardiovascular	ALL	pLoF	0.001	SKAT	Stouffer	8.08231e-14
Total cholesterol	ALB	TChol	ENSG00000163631	Cardiovascular	ALL	pLoF	0.0001	SKAT	Stouffer	4.96069e-14
Total cholesterol	ALB	TChol	ENSG00000163631	Cardiovascular	ALL	pLoF	0.001	SKAT	Stouffer	6.62832e-14
Total cholesterol	ALB	TChol	ENSG00000163631	Cardiovascular	ALL	pLoF;damaging_missense_or_protein_altering	0.0001	SKAT	Stouffer	2.82245e-09
Total cholesterol	ALB	TChol	ENSG00000163631	Cardiovascular	ALL	pLoF;damaging_missense_or_protein_altering	0.001	SKAT	Stouffer	2.59922e-08
Total cholesterol	ABCA1	TChol	ENSG00000165029	Cardiovascular	ALL	damaging_missense_or_protein_altering	0.0001	SKAT	Stouffer	7.96676e-54
Total cholesterol	ABCA1	TChol	ENSG00000165029	Cardiovascular	ALL	damaging_missense_or_protein_altering	0.001	SKAT	Stouffer	2.0797e-67
Total cholesterol	ABCA1	TChol	ENSG00000165029	Cardiovascular	ALL	pLoF	0.0001	SKAT	Stouffer	3.62362e-47
Total cholesterol	ABCA1	TChol	ENSG00000165029	Cardiovascular	ALL	pLoF	0.001	SKAT	Stouffer	2.87757e-51
Total cholesterol	ABCA1	TChol	ENSG00000165029	Cardiovascular	ALL	pLoF;damaging_missense_or_protein_altering	0.0001	SKAT	Stouffer	1.81547e-88
Total cholesterol	ABCA1	TChol	ENSG00000165029	Cardiovascular	ALL	pLoF;damaging_missense_or_protein_altering	0.001	SKAT	Stouffer	3.6183e-104
Total cholesterol	TET2	TChol	ENSG00000168769	Cardiovascular	ALL	pLoF	0.0001	SKAT	Stouffer	1.09487e-10
Total cholesterol	TET2	TChol	ENSG00000168769	Cardiovascular	ALL	pLoF	0.001	SKAT	Stouffer	2.27828e-11
Total cholesterol	TET2	TChol	ENSG00000168769	Cardiovascular	ALL	pLoF;damaging_missense_or_protein_altering	0.0001	SKAT	Stouffer	4.40394e-11
Total cholesterol	TET2	TChol	ENSG00000168769	Cardiovascular	ALL	pLoF;damaging_missense_or_protein_altering	0.001	SKAT	Stouffer	1.57735e-10
Total cholesterol	PCSK9	TChol	ENSG00000169174	Cardiovascular	ALL	damaging_missense_or_protein_altering	0.0001	SKAT	Stouffer	3.06611e-16
Total cholesterol	PCSK9	TChol	ENSG00000169174	Cardiovascular	ALL	damaging_missense_or_protein_altering	0.001	SKAT	Stouffer	7.33222e-25
Total cholesterol	PCSK9	TChol	ENSG00000169174	Cardiovascular	ALL	pLoF	0.0001	SKAT	Stouffer	3.95916e-48
Total cholesterol	PCSK9	TChol	ENSG00000169174	Cardiovascular	ALL	pLoF	0.001	SKAT	Stouffer	1.05207e-97
Total cholesterol	PCSK9	TChol	ENSG00000169174	Cardiovascular	ALL	pLoF;damaging_missense_or_protein_altering	0.0001	SKAT	Stouffer	1.23132e-56
Total cholesterol	PCSK9	TChol	ENSG00000169174	Cardiovascular	ALL	pLoF;damaging_missense_or_protein_altering	0.001	SKAT	Stouffer	1.5384e-121
Total cholesterol	LCAT	TChol	ENSG00000213398	Cardiovascular	ALL	damaging_missense_or_protein_altering	0.0001	SKAT	Stouffer	8.67592e-11
Total cholesterol	LCAT	TChol	ENSG00000213398	Cardiovascular	ALL	damaging_missense_or_protein_altering	0.001	SKAT	Stouffer	1.24158e-12
Total cholesterol	LCAT	TChol	ENSG00000213398	Cardiovascular	ALL	pLoF;damaging_missense_or_protein_altering	0.0001	SKAT	Stouffer	3.05381e-17
Total cholesterol	LCAT	TChol	ENSG00000213398	Cardiovascular	ALL	pLoF;damaging_missense_or_protein_altering	0.001	SKAT	Stouffer	2.59816e-18
Total cholesterol	HBB	TChol	ENSG00000244734	Cardiovascular	ALL	pLoF	0.001	SKAT	Stouffer	4.91891e-11
Total cholesterol	STAB1	TChol	ENSG00000010327	Cardiovascular	ALL	pLoF	0.0001	SKAT-O	Stouffer	1.7533e-10
Total cholesterol	STAB1	TChol	ENSG00000010327	Cardiovascular	ALL	pLoF	0.001	SKAT-O	Stouffer	1.30152e-11
Total cholesterol	STAB1	TChol	ENSG00000010327	Cardiovascular	ALL	pLoF;damaging_missense_or_protein_altering	0.0001	SKAT-O	Stouffer	2.67135e-10
Total cholesterol	STAB1	TChol	ENSG00000010327	Cardiovascular	ALL	pLoF;damaging_missense_or_protein_altering	0.001	SKAT-O	Stouffer	2.16197e-08
Total cholesterol	NPC1L1	TChol	ENSG00000015520	Cardiovascular	ALL	damaging_missense_or_protein_altering	0.0001	SKAT-O	Stouffer	8.06867e-10
Total cholesterol	NPC1L1	TChol	ENSG00000015520	Cardiovascular	ALL	damaging_missense_or_protein_altering	0.001	SKAT-O	Stouffer	8.20472e-08
Total cholesterol	NPC1L1	TChol	ENSG00000015520	Cardiovascular	ALL	pLoF	0.001	SKAT-O	Stouffer	1.57196e-09
Total cholesterol	NPC1L1	TChol	ENSG00000015520	Cardiovascular	ALL	pLoF;damaging_missense_or_protein_altering	0.0001	SKAT-O	Stouffer	9.70059e-16
Total cholesterol	NPC1L1	TChol	ENSG00000015520	Cardiovascular	ALL	pLoF;damaging_missense_or_protein_altering	0.001	SKAT-O	Stouffer	8.11039e-16
Total cholesterol	SCARB1	TChol	ENSG00000073060	Cardiovascular	ALL	pLoF;damaging_missense_or_protein_altering	0.001	SKAT-O	Stouffer	2.50133e-08
Total cholesterol	APOB	TChol	ENSG00000084674	Cardiovascular	ALL	damaging_missense_or_protein_altering	0.0001	SKAT-O	Stouffer	5.18279e-17
Total cholesterol	APOB	TChol	ENSG00000084674	Cardiovascular	ALL	damaging_missense_or_protein_altering	0.001	SKAT-O	Stouffer	5.68858e-18
Total cholesterol	APOB	TChol	ENSG00000084674	Cardiovascular	ALL	pLoF	0.0001	SKAT-O	Stouffer	0
Total cholesterol	APOB	TChol	ENSG00000084674	Cardiovascular	ALL	pLoF	0.001	SKAT-O	Stouffer	0
Total cholesterol	APOB	TChol	ENSG00000084674	Cardiovascular	ALL	pLoF;damaging_missense_or_protein_altering	0.0001	SKAT-O	Stouffer	0
Total cholesterol	APOB	TChol	ENSG00000084674	Cardiovascular	ALL	pLoF;damaging_missense_or_protein_altering	0.001	SKAT-O	Stouffer	0
Total cholesterol	JAK2	TChol	ENSG00000096968	Cardiovascular	ALL	damaging_missense_or_protein_altering	0.001	SKAT-O	Stouffer	3.57039e-13
Total cholesterol	JAK2	TChol	ENSG00000096968	Cardiovascular	ALL	pLoF;damaging_missense_or_protein_altering	0.001	SKAT-O	Stouffer	7.78188e-11
Total cholesterol	LIPG	TChol	ENSG00000101670	Cardiovascular	ALL	damaging_missense_or_protein_altering	0.0001	SKAT-O	Stouffer	2.74387e-15
Total cholesterol	LIPG	TChol	ENSG00000101670	Cardiovascular	ALL	damaging_missense_or_protein_altering	0.001	SKAT-O	Stouffer	3.68065e-17
Total cholesterol	LIPG	TChol	ENSG00000101670	Cardiovascular	ALL	pLoF	0.0001	SKAT-O	Stouffer	7.54013e-08
Total cholesterol	LIPG	TChol	ENSG00000101670	Cardiovascular	ALL	pLoF	0.001	SKAT-O	Stouffer	9.96686e-09
Total cholesterol	LIPG	TChol	ENSG00000101670	Cardiovascular	ALL	pLoF;damaging_missense_or_protein_altering	0.0001	SKAT-O	Stouffer	4.42883e-22
Total cholesterol	LIPG	TChol	ENSG00000101670	Cardiovascular	ALL	pLoF;damaging_missense_or_protein_altering	0.001	SKAT-O	Stouffer	5.13412e-25
Total cholesterol	RRBP1	TChol	ENSG00000125844	Cardiovascular	ALL	pLoF	0.0001	SKAT-O	Stouffer	1.22962e-07
Total cholesterol	LDLR	TChol	ENSG00000130164	Cardiovascular	ALL	damaging_missense_or_protein_altering	0.0001	SKAT-O	Stouffer	1.37252e-67
Total cholesterol	LDLR	TChol	ENSG00000130164	Cardiovascular	ALL	damaging_missense_or_protein_altering	0.001	SKAT-O	Stouffer	3.20122e-85
Total cholesterol	LDLR	TChol	ENSG00000130164	Cardiovascular	ALL	pLoF	0.0001	SKAT-O	Stouffer	1.32857e-44
Total cholesterol	LDLR	TChol	ENSG00000130164	Cardiovascular	ALL	pLoF	0.001	SKAT-O	Stouffer	5.84983e-47
Total cholesterol	LDLR	TChol	ENSG00000130164	Cardiovascular	ALL	pLoF;damaging_missense_or_protein_altering	0.0001	SKAT-O	Stouffer	4.88242e-104
Total cholesterol	LDLR	TChol	ENSG00000130164	Cardiovascular	ALL	pLoF;damaging_missense_or_protein_altering	0.001	SKAT-O	Stouffer	2.87381e-121
Total cholesterol	G6PC1	TChol	ENSG00000131482	Cardiovascular	ALL	pLoF;damaging_missense_or_protein_altering	0.001	SKAT-O	Stouffer	3.02042e-08
Total cholesterol	ANGPTL3	TChol	ENSG00000132855	Cardiovascular	ALL	pLoF	0.0001	SKAT-O	Stouffer	3.91596e-19
Total cholesterol	ANGPTL3	TChol	ENSG00000132855	Cardiovascular	ALL	pLoF	0.001	SKAT-O	Stouffer	6.35666e-88
Total cholesterol	ANGPTL3	TChol	ENSG00000132855	Cardiovascular	ALL	pLoF;damaging_missense_or_protein_altering	0.0001	SKAT-O	Stouffer	1.06999e-21
Total cholesterol	ANGPTL3	TChol	ENSG00000132855	Cardiovascular	ALL	pLoF;damaging_missense_or_protein_altering	0.001	SKAT-O	Stouffer	1.06371e-91
Total cholesterol	ABCG5	TChol	ENSG00000138075	Cardiovascular	ALL	damaging_missense_or_protein_altering	0.001	SKAT-O	Stouffer	9.30845e-08
Total cholesterol	ABCG5	TChol	ENSG00000138075	Cardiovascular	ALL	pLoF	0.0001	SKAT-O	Stouffer	8.34797e-08
Total cholesterol	ABCG5	TChol	ENSG00000138075	Cardiovascular	ALL	pLoF	0.001	SKAT-O	Stouffer	1.43426e-14
Total cholesterol	ABCG5	TChol	ENSG00000138075	Cardiovascular	ALL	pLoF;damaging_missense_or_protein_altering	0.0001	SKAT-O	Stouffer	2.54028e-13
Total cholesterol	ABCG5	TChol	ENSG00000138075	Cardiovascular	ALL	pLoF;damaging_missense_or_protein_altering	0.001	SKAT-O	Stouffer	2.67648e-19
Total cholesterol	TIMD4	TChol	ENSG00000145850	Cardiovascular	ALL	pLoF	0.0001	SKAT-O	Stouffer	1.0339e-07
Total cholesterol	TIMD4	TChol	ENSG00000145850	Cardiovascular	ALL	pLoF	0.001	SKAT-O	Stouffer	2.46652e-14
Total cholesterol	TIMD4	TChol	ENSG00000145850	Cardiovascular	ALL	pLoF;damaging_missense_or_protein_altering	0.001	SKAT-O	Stouffer	2.4936e-11
Total cholesterol	GIGYF1	TChol	ENSG00000146830	Cardiovascular	ALL	pLoF	0.0001	SKAT-O	Stouffer	8.90215e-15
Total cholesterol	GIGYF1	TChol	ENSG00000146830	Cardiovascular	ALL	pLoF	0.001	SKAT-O	Stouffer	1.0254e-14
Total cholesterol	ALB	TChol	ENSG00000163631	Cardiovascular	ALL	pLoF	0.0001	SKAT-O	Stouffer	7.97276e-16
Total cholesterol	ALB	TChol	ENSG00000163631	Cardiovascular	ALL	pLoF	0.001	SKAT-O	Stouffer	1.09942e-15
Total cholesterol	ALB	TChol	ENSG00000163631	Cardiovascular	ALL	pLoF;damaging_missense_or_protein_altering	0.0001	SKAT-O	Stouffer	9.94455e-12
Total cholesterol	ALB	TChol	ENSG00000163631	Cardiovascular	ALL	pLoF;damaging_missense_or_protein_altering	0.001	SKAT-O	Stouffer	3.62352e-09
Total cholesterol	ABCA1	TChol	ENSG00000165029	Cardiovascular	ALL	damaging_missense_or_protein_altering	0.0001	SKAT-O	Stouffer	4.73778e-61
Total cholesterol	ABCA1	TChol	ENSG00000165029	Cardiovascular	ALL	damaging_missense_or_protein_altering	0.001	SKAT-O	Stouffer	2.39559e-85
Total cholesterol	ABCA1	TChol	ENSG00000165029	Cardiovascular	ALL	pLoF	0.0001	SKAT-O	Stouffer	1.68504e-46
Total cholesterol	ABCA1	TChol	ENSG00000165029	Cardiovascular	ALL	pLoF	0.001	SKAT-O	Stouffer	2.28688e-51
Total cholesterol	ABCA1	TChol	ENSG00000165029	Cardiovascular	ALL	pLoF;damaging_missense_or_protein_altering	0.0001	SKAT-O	Stouffer	4.59799e-95
Total cholesterol	ABCA1	TChol	ENSG00000165029	Cardiovascular	ALL	pLoF;damaging_missense_or_protein_altering	0.001	SKAT-O	Stouffer	4.00879e-123
Total cholesterol	LIPC	TChol	ENSG00000166035	Cardiovascular	ALL	pLoF;damaging_missense_or_protein_altering	0.001	SKAT-O	Stouffer	1.65252e-09
Total cholesterol	TET2	TChol	ENSG00000168769	Cardiovascular	ALL	pLoF	0.0001	SKAT-O	Stouffer	9.41572e-11
Total cholesterol	TET2	TChol	ENSG00000168769	Cardiovascular	ALL	pLoF	0.001	SKAT-O	Stouffer	1.95243e-11
Total cholesterol	TET2	TChol	ENSG00000168769	Cardiovascular	ALL	pLoF;damaging_missense_or_protein_altering	0.0001	SKAT-O	Stouffer	2.39296e-11
Total cholesterol	TET2	TChol	ENSG00000168769	Cardiovascular	ALL	pLoF;damaging_missense_or_protein_altering	0.001	SKAT-O	Stouffer	1.34384e-10
Total cholesterol	PCSK9	TChol	ENSG00000169174	Cardiovascular	ALL	damaging_missense_or_protein_altering	0.0001	SKAT-O	Stouffer	9.22622e-23
Total cholesterol	PCSK9	TChol	ENSG00000169174	Cardiovascular	ALL	damaging_missense_or_protein_altering	0.001	SKAT-O	Stouffer	1.07341e-34
Total cholesterol	PCSK9	TChol	ENSG00000169174	Cardiovascular	ALL	pLoF	0.0001	SKAT-O	Stouffer	3.63797e-59
Total cholesterol	PCSK9	TChol	ENSG00000169174	Cardiovascular	ALL	pLoF	0.001	SKAT-O	Stouffer	7.29859e-123
Total cholesterol	PCSK9	TChol	ENSG00000169174	Cardiovascular	ALL	pLoF;damaging_missense_or_protein_altering	0.0001	SKAT-O	Stouffer	1.78174e-73
Total cholesterol	PCSK9	TChol	ENSG00000169174	Cardiovascular	ALL	pLoF;damaging_missense_or_protein_altering	0.001	SKAT-O	Stouffer	3.76061e-162
Total cholesterol	LCAT	TChol	ENSG00000213398	Cardiovascular	ALL	damaging_missense_or_protein_altering	0.0001	SKAT-O	Stouffer	2.61193e-18
Total cholesterol	LCAT	TChol	ENSG00000213398	Cardiovascular	ALL	damaging_missense_or_protein_altering	0.001	SKAT-O	Stouffer	2.73065e-13
Total cholesterol	LCAT	TChol	ENSG00000213398	Cardiovascular	ALL	pLoF;damaging_missense_or_protein_altering	0.0001	SKAT-O	Stouffer	1.2743e-24
Total cholesterol	LCAT	TChol	ENSG00000213398	Cardiovascular	ALL	pLoF;damaging_missense_or_protein_altering	0.001	SKAT-O	Stouffer	2.84154e-20
Total cholesterol	HBB	TChol	ENSG00000244734	Cardiovascular	ALL	pLoF	0.001	SKAT-O	Stouffer	8.12986e-13
Total cholesterol	HBB	TChol	ENSG00000244734	Cardiovascular	ALL	pLoF;damaging_missense_or_protein_altering	0.001	SKAT-O	Stouffer	3.31671e-09
Triglycerides	CREB3L3	TG	ENSG00000060566	Cardiovascular	ALL	damaging_missense_or_protein_altering	0.0001	Burden	Inverse variance weighted	3.442e-10	0.0101674	0.00161968
Triglycerides	CREB3L3	TG	ENSG00000060566	Cardiovascular	ALL	damaging_missense_or_protein_altering	0.001	Burden	Inverse variance weighted	9.37455e-18	0.0121275	0.00141324
Triglycerides	CREB3L3	TG	ENSG00000060566	Cardiovascular	ALL	pLoF	0.0001	Burden	Inverse variance weighted	2.48559e-12	0.014912	0.00212903
Triglycerides	CREB3L3	TG	ENSG00000060566	Cardiovascular	ALL	pLoF	0.001	Burden	Inverse variance weighted	1.15081e-22	0.0159186	0.00162471
Triglycerides	CREB3L3	TG	ENSG00000060566	Cardiovascular	ALL	pLoF;damaging_missense_or_protein_altering	0.0001	Burden	Inverse variance weighted	3.02167e-21	0.0119899	0.00126717
Triglycerides	CREB3L3	TG	ENSG00000060566	Cardiovascular	ALL	pLoF;damaging_missense_or_protein_altering	0.001	Burden	Inverse variance weighted	2.31969e-39	0.013802	0.00105145
Triglycerides	APOB	TG	ENSG00000084674	Cardiovascular	ALL	damaging_missense_or_protein_altering	0.0001	Burden	Inverse variance weighted	1.86739e-19	-0.00978943	0.00108521
Triglycerides	APOB	TG	ENSG00000084674	Cardiovascular	ALL	damaging_missense_or_protein_altering	0.001	Burden	Inverse variance weighted	1.53191e-12	-0.00512442	0.00072465
Triglycerides	APOB	TG	ENSG00000084674	Cardiovascular	ALL	pLoF	0.0001	Burden	Inverse variance weighted	0	-0.0539269	0.00132226
Triglycerides	APOB	TG	ENSG00000084674	Cardiovascular	ALL	pLoF	0.001	Burden	Inverse variance weighted	6.08322e-242	-0.0350755	0.00105594
Triglycerides	APOB	TG	ENSG00000084674	Cardiovascular	ALL	pLoF;damaging_missense_or_protein_altering	0.0001	Burden	Inverse variance weighted	8.84058e-229	-0.027612	0.000855052
Triglycerides	APOB	TG	ENSG00000084674	Cardiovascular	ALL	pLoF;damaging_missense_or_protein_altering	0.001	Burden	Inverse variance weighted	9.29045e-129	-0.0146014	0.000604841
Triglycerides	RASD1	TG	ENSG00000108551	Cardiovascular	ALL	damaging_missense_or_protein_altering	0.001	Burden	Inverse variance weighted	8.55789e-08	0.00729073	0.00136149
Triglycerides	RASD1	TG	ENSG00000108551	Cardiovascular	ALL	pLoF;damaging_missense_or_protein_altering	0.001	Burden	Inverse variance weighted	1.07678e-07	0.00687197	0.00129336
Triglycerides	APOA5	TG	ENSG00000110243	Cardiovascular	ALL	damaging_missense_or_protein_altering	0.001	Burden	Inverse variance weighted	2.39486e-13	0.0155139	0.00211804
Triglycerides	APOA5	TG	ENSG00000110243	Cardiovascular	ALL	pLoF	0.0001	Burden	Inverse variance weighted	1.29833e-47	0.0344136	0.00237413
Triglycerides	APOA5	TG	ENSG00000110243	Cardiovascular	ALL	pLoF	0.001	Burden	Inverse variance weighted	2.2295e-95	0.0340288	0.00164222
Triglycerides	APOA5	TG	ENSG00000110243	Cardiovascular	ALL	pLoF;damaging_missense_or_protein_altering	0.0001	Burden	Inverse variance weighted	2.87281e-36	0.0245497	0.00195216
Triglycerides	APOA5	TG	ENSG00000110243	Cardiovascular	ALL	pLoF;damaging_missense_or_protein_altering	0.001	Burden	Inverse variance weighted	4.90249e-96	0.0272164	0.00130886
Triglycerides	APOC3	TG	ENSG00000110245	Cardiovascular	ALL	damaging_missense_or_protein_altering	0.0001	Burden	Inverse variance weighted	1.4878e-10	-0.0153276	0.00239246
Triglycerides	APOC3	TG	ENSG00000110245	Cardiovascular	ALL	damaging_missense_or_protein_altering	0.001	Burden	Inverse variance weighted	2.71015e-10	-0.0128396	0.00203335
Triglycerides	APOC3	TG	ENSG00000110245	Cardiovascular	ALL	pLoF	0.0001	Burden	Inverse variance weighted	3.02771e-26	-0.0485059	0.00457667
Triglycerides	APOC3	TG	ENSG00000110245	Cardiovascular	ALL	pLoF	0.001	Burden	Inverse variance weighted	3.10794e-277	-0.0524072	0.00147304
Triglycerides	APOC3	TG	ENSG00000110245	Cardiovascular	ALL	pLoF;damaging_missense_or_protein_altering	0.0001	Burden	Inverse variance weighted	3.51305e-26	-0.0224577	0.00212174
Triglycerides	APOC3	TG	ENSG00000110245	Cardiovascular	ALL	pLoF;damaging_missense_or_protein_altering	0.001	Burden	Inverse variance weighted	1.46677e-232	-0.0388809	0.0011941
Triglycerides	PLA2G12A	TG	ENSG00000123739	Cardiovascular	ALL	damaging_missense_or_protein_altering	0.001	Burden	Inverse variance weighted	1.09034e-09	0.00739112	0.00121254
Triglycerides	PLA2G12A	TG	ENSG00000123739	Cardiovascular	ALL	pLoF;damaging_missense_or_protein_altering	0.001	Burden	Inverse variance weighted	1.98255e-10	0.00699499	0.00109938
Triglycerides	LDLR	TG	ENSG00000130164	Cardiovascular	ALL	pLoF;damaging_missense_or_protein_altering	0.001	Burden	Inverse variance weighted	7.70868e-08	-0.0039658	0.000737985
Triglycerides	ANGPTL8	TG	ENSG00000130173	Cardiovascular	ALL	pLoF	0.0001	Burden	Inverse variance weighted	1.70506e-08	-0.0137394	0.00243626
Triglycerides	ANGPTL8	TG	ENSG00000130173	Cardiovascular	ALL	pLoF	0.001	Burden	Inverse variance weighted	3.01346e-42	-0.0168999	0.00124074
Triglycerides	ANGPTL8	TG	ENSG00000130173	Cardiovascular	ALL	pLoF;damaging_missense_or_protein_altering	0.001	Burden	Inverse variance weighted	2.8543e-34	-0.0133058	0.00109002
Triglycerides	G6PC1	TG	ENSG00000131482	Cardiovascular	ALL	damaging_missense_or_protein_altering	0.0001	Burden	Inverse variance weighted	1.19789e-10	0.010458	0.00162402
Triglycerides	G6PC1	TG	ENSG00000131482	Cardiovascular	ALL	damaging_missense_or_protein_altering	0.001	Burden	Inverse variance weighted	1.72005e-16	0.010158	0.00123275
Triglycerides	G6PC1	TG	ENSG00000131482	Cardiovascular	ALL	pLoF	0.0001	Burden	Inverse variance weighted	6.5504e-09	0.0135543	0.00233611
Triglycerides	G6PC1	TG	ENSG00000131482	Cardiovascular	ALL	pLoF	0.001	Burden	Inverse variance weighted	7.03193e-18	0.0112279	0.00130339
Triglycerides	G6PC1	TG	ENSG00000131482	Cardiovascular	ALL	pLoF;damaging_missense_or_protein_altering	0.0001	Burden	Inverse variance weighted	2.49089e-17	0.011354	0.00134077
Triglycerides	G6PC1	TG	ENSG00000131482	Cardiovascular	ALL	pLoF;damaging_missense_or_protein_altering	0.001	Burden	Inverse variance weighted	1.4922e-32	0.0106497	0.000896389
Triglycerides	PPARG	TG	ENSG00000132170	Cardiovascular	ALL	damaging_missense_or_protein_altering	0.0001	Burden	Inverse variance weighted	2.83391e-11	0.0145264	0.00218279
Triglycerides	PPARG	TG	ENSG00000132170	Cardiovascular	ALL	damaging_missense_or_protein_altering	0.001	Burden	Inverse variance weighted	9.59569e-14	0.0152263	0.0020448
Triglycerides	PPARG	TG	ENSG00000132170	Cardiovascular	ALL	pLoF	0.0001	Burden	Inverse variance weighted	6.28077e-11	0.0490316	0.00750074
Triglycerides	PPARG	TG	ENSG00000132170	Cardiovascular	ALL	pLoF	0.001	Burden	Inverse variance weighted	6.28077e-11	0.0490316	0.00750074
Triglycerides	PPARG	TG	ENSG00000132170	Cardiovascular	ALL	pLoF;damaging_missense_or_protein_altering	0.0001	Burden	Inverse variance weighted	5.26021e-16	0.0170749	0.00210662
Triglycerides	PPARG	TG	ENSG00000132170	Cardiovascular	ALL	pLoF;damaging_missense_or_protein_altering	0.001	Burden	Inverse variance weighted	1.37443e-18	0.0174393	0.00198186
Triglycerides	ANGPTL3	TG	ENSG00000132855	Cardiovascular	ALL	damaging_missense_or_protein_altering	0.0001	Burden	Inverse variance weighted	9.11455e-12	-0.0186351	0.00273249
Triglycerides	ANGPTL3	TG	ENSG00000132855	Cardiovascular	ALL	damaging_missense_or_protein_altering	0.001	Burden	Inverse variance weighted	1.8551e-11	-0.0167635	0.00249568
Triglycerides	ANGPTL3	TG	ENSG00000132855	Cardiovascular	ALL	pLoF	0.0001	Burden	Inverse variance weighted	1.42335e-31	-0.0243599	0.00208371
Triglycerides	ANGPTL3	TG	ENSG00000132855	Cardiovascular	ALL	pLoF	0.001	Burden	Inverse variance weighted	3.17037e-126	-0.0252755	0.00105762
Triglycerides	ANGPTL3	TG	ENSG00000132855	Cardiovascular	ALL	pLoF;damaging_missense_or_protein_altering	0.0001	Burden	Inverse variance weighted	1.14502e-43	-0.0223649	0.00161391
Triglycerides	ANGPTL3	TG	ENSG00000132855	Cardiovascular	ALL	pLoF;damaging_missense_or_protein_altering	0.001	Burden	Inverse variance weighted	8.576e-135	-0.024058	0.000973657
Triglycerides	SMAD6	TG	ENSG00000137834	Cardiovascular	ALL	pLoF;damaging_missense_or_protein_altering	0.0001	Burden	Inverse variance weighted	1.00914e-07	-0.00445228	0.000836098
Triglycerides	PCSK6	TG	ENSG00000140479	Cardiovascular	ALL	pLoF;damaging_missense_or_protein_altering	0.001	Burden	Inverse variance weighted	4.42126e-08	-0.00375844	0.000686707
Triglycerides	TIMD4	TG	ENSG00000145850	Cardiovascular	ALL	pLoF	0.001	Burden	Inverse variance weighted	1.97069e-14	0.0122209	0.00159698
Triglycerides	TIMD4	TG	ENSG00000145850	Cardiovascular	ALL	pLoF;damaging_missense_or_protein_altering	0.001	Burden	Inverse variance weighted	1.50988e-14	0.00992151	0.00129074
Triglycerides	PDE3B	TG	ENSG00000152270	Cardiovascular	ALL	damaging_missense_or_protein_altering	0.0001	Burden	Inverse variance weighted	9.06349e-10	-0.00674034	0.00110045
Triglycerides	PDE3B	TG	ENSG00000152270	Cardiovascular	ALL	damaging_missense_or_protein_altering	0.001	Burden	Inverse variance weighted	9.27089e-12	-0.00604828	0.000887183
Triglycerides	PDE3B	TG	ENSG00000152270	Cardiovascular	ALL	pLoF	0.0001	Burden	Inverse variance weighted	1.84976e-12	-0.0141617	0.00201007
Triglycerides	PDE3B	TG	ENSG00000152270	Cardiovascular	ALL	pLoF	0.001	Burden	Inverse variance weighted	9.11769e-23	-0.0140092	0.00142642
Triglycerides	PDE3B	TG	ENSG00000152270	Cardiovascular	ALL	pLoF;damaging_missense_or_protein_altering	0.0001	Burden	Inverse variance weighted	1.37947e-18	-0.00848408	0.000964201
Triglycerides	PDE3B	TG	ENSG00000152270	Cardiovascular	ALL	pLoF;damaging_missense_or_protein_altering	0.001	Burden	Inverse variance weighted	4.78274e-28	-0.0082922	0.000755227
Triglycerides	LIPC	TG	ENSG00000166035	Cardiovascular	ALL	damaging_missense_or_protein_altering	0.0001	Burden	Inverse variance weighted	1.30972e-09	0.00632753	0.00104308
Triglycerides	LIPC	TG	ENSG00000166035	Cardiovascular	ALL	damaging_missense_or_protein_altering	0.001	Burden	Inverse variance weighted	3.36079e-08	0.00431143	0.000780841
Triglycerides	LIPC	TG	ENSG00000166035	Cardiovascular	ALL	pLoF;damaging_missense_or_protein_altering	0.0001	Burden	Inverse variance weighted	6.34858e-10	0.00592549	0.00095858
Triglycerides	LIPC	TG	ENSG00000166035	Cardiovascular	ALL	pLoF;damaging_missense_or_protein_altering	0.001	Burden	Inverse variance weighted	2.18867e-12	0.00465546	0.000662991
Triglycerides	PLIN1	TG	ENSG00000166819	Cardiovascular	ALL	pLoF	0.001	Burden	Inverse variance weighted	4.50042e-12	-0.00806616	0.00116555
Triglycerides	PLIN1	TG	ENSG00000166819	Cardiovascular	ALL	pLoF;damaging_missense_or_protein_altering	0.001	Burden	Inverse variance weighted	7.0929e-11	-0.00489573	0.000751031
Triglycerides	ANGPTL4	TG	ENSG00000167772	Cardiovascular	ALL	damaging_missense_or_protein_altering	0.0001	Burden	Inverse variance weighted	2.67949e-33	-0.0153341	0.00127537
Triglycerides	ANGPTL4	TG	ENSG00000167772	Cardiovascular	ALL	damaging_missense_or_protein_altering	0.001	Burden	Inverse variance weighted	6.91885e-43	-0.0149502	0.00108905
Triglycerides	ANGPTL4	TG	ENSG00000167772	Cardiovascular	ALL	pLoF	0.0001	Burden	Inverse variance weighted	9.78493e-16	-0.0142726	0.00177751
Triglycerides	ANGPTL4	TG	ENSG00000167772	Cardiovascular	ALL	pLoF	0.001	Burden	Inverse variance weighted	1.54645e-32	-0.0160481	0.00135112
Triglycerides	ANGPTL4	TG	ENSG00000167772	Cardiovascular	ALL	pLoF;damaging_missense_or_protein_altering	0.0001	Burden	Inverse variance weighted	8.46172e-49	-0.01494	0.0010176
Triglycerides	ANGPTL4	TG	ENSG00000167772	Cardiovascular	ALL	pLoF;damaging_missense_or_protein_altering	0.001	Burden	Inverse variance weighted	3.60739e-74	-0.0154501	0.000847993
Triglycerides	INSR	TG	ENSG00000171105	Cardiovascular	ALL	damaging_missense_or_protein_altering	0.0001	Burden	Inverse variance weighted	2.83493e-14	-0.00828904	0.00108985
Triglycerides	INSR	TG	ENSG00000171105	Cardiovascular	ALL	damaging_missense_or_protein_altering	0.001	Burden	Inverse variance weighted	3.72883e-13	-0.006052	0.000833028
Triglycerides	INSR	TG	ENSG00000171105	Cardiovascular	ALL	pLoF;damaging_missense_or_protein_altering	0.0001	Burden	Inverse variance weighted	5.39115e-18	-0.00875209	0.00101241
Triglycerides	INSR	TG	ENSG00000171105	Cardiovascular	ALL	pLoF;damaging_missense_or_protein_altering	0.001	Burden	Inverse variance weighted	3.07159e-16	-0.00647965	0.000793056
Triglycerides	LPL	TG	ENSG00000175445	Cardiovascular	ALL	damaging_missense_or_protein_altering	0.0001	Burden	Inverse variance weighted	5.42368e-20	0.0131197	0.00143303
Triglycerides	LPL	TG	ENSG00000175445	Cardiovascular	ALL	damaging_missense_or_protein_altering	0.001	Burden	Inverse variance weighted	9.6618e-22	0.0113874	0.0011886
Triglycerides	LPL	TG	ENSG00000175445	Cardiovascular	ALL	pLoF	0.0001	Burden	Inverse variance weighted	1.40561e-23	0.0297487	0.00297249
Triglycerides	LPL	TG	ENSG00000175445	Cardiovascular	ALL	pLoF	0.001	Burden	Inverse variance weighted	6.60217e-28	0.030709	0.00280432
Triglycerides	LPL	TG	ENSG00000175445	Cardiovascular	ALL	pLoF;damaging_missense_or_protein_altering	0.0001	Burden	Inverse variance weighted	6.10837e-36	0.0162077	0.00129496
Triglycerides	LPL	TG	ENSG00000175445	Cardiovascular	ALL	pLoF;damaging_missense_or_protein_altering	0.001	Burden	Inverse variance weighted	9.47032e-39	0.0142977	0.00109817
Triglycerides	GAS6	TG	ENSG00000183087	Cardiovascular	ALL	pLoF;damaging_missense_or_protein_altering	0.0001	Burden	Inverse variance weighted	1.41843e-10	0.00775279	0.00120875
Triglycerides	GAS6	TG	ENSG00000183087	Cardiovascular	ALL	pLoF;damaging_missense_or_protein_altering	0.001	Burden	Inverse variance weighted	2.66947e-09	0.00524591	0.000881558
Triglycerides	LCAT	TG	ENSG00000213398	Cardiovascular	ALL	damaging_missense_or_protein_altering	0.0001	Burden	Inverse variance weighted	3.98611e-08	0.00754602	0.00137413
Triglycerides	LCAT	TG	ENSG00000213398	Cardiovascular	ALL	pLoF;damaging_missense_or_protein_altering	0.0001	Burden	Inverse variance weighted	4.62468e-11	0.00851201	0.00129312
Triglycerides	LCAT	TG	ENSG00000213398	Cardiovascular	ALL	pLoF;damaging_missense_or_protein_altering	0.001	Burden	Inverse variance weighted	3.42464e-08	0.0062321	0.00112937
Triglycerides	TM6SF2	TG	ENSG00000213996	Cardiovascular	ALL	damaging_missense_or_protein_altering	0.001	Burden	Inverse variance weighted	5.65501e-10	-0.00545196	0.000879383
Triglycerides	TM6SF2	TG	ENSG00000213996	Cardiovascular	ALL	pLoF;damaging_missense_or_protein_altering	0.001	Burden	Inverse variance weighted	1.86327e-11	-0.0055509	0.000826476
Triglycerides	CREB3L3	TG	ENSG00000060566	Cardiovascular	ALL	damaging_missense_or_protein_altering	0.001	SKAT	Stouffer	7.11368e-09
Triglycerides	CREB3L3	TG	ENSG00000060566	Cardiovascular	ALL	pLoF	0.0001	SKAT	Stouffer	8.01084e-09
Triglycerides	CREB3L3	TG	ENSG00000060566	Cardiovascular	ALL	pLoF	0.001	SKAT	Stouffer	2.59492e-15
Triglycerides	CREB3L3	TG	ENSG00000060566	Cardiovascular	ALL	pLoF;damaging_missense_or_protein_altering	0.0001	SKAT	Stouffer	6.47768e-12
Triglycerides	CREB3L3	TG	ENSG00000060566	Cardiovascular	ALL	pLoF;damaging_missense_or_protein_altering	0.001	SKAT	Stouffer	1.4666e-22
Triglycerides	APOB	TG	ENSG00000084674	Cardiovascular	ALL	damaging_missense_or_protein_altering	0.0001	SKAT	Stouffer	1.38675e-17
Triglycerides	APOB	TG	ENSG00000084674	Cardiovascular	ALL	damaging_missense_or_protein_altering	0.001	SKAT	Stouffer	1.44307e-18
Triglycerides	APOB	TG	ENSG00000084674	Cardiovascular	ALL	pLoF	0.0001	SKAT	Stouffer	3.72829e-245
Triglycerides	APOB	TG	ENSG00000084674	Cardiovascular	ALL	pLoF	0.001	SKAT	Stouffer	1.36475e-220
Triglycerides	APOB	TG	ENSG00000084674	Cardiovascular	ALL	pLoF;damaging_missense_or_protein_altering	0.0001	SKAT	Stouffer	6.21191e-169
Triglycerides	APOB	TG	ENSG00000084674	Cardiovascular	ALL	pLoF;damaging_missense_or_protein_altering	0.001	SKAT	Stouffer	1.96321e-192
Triglycerides	APOA5	TG	ENSG00000110243	Cardiovascular	ALL	damaging_missense_or_protein_altering	0.001	SKAT	Stouffer	6.82243e-19
Triglycerides	APOA5	TG	ENSG00000110243	Cardiovascular	ALL	pLoF	0.0001	SKAT	Stouffer	1.61758e-40
Triglycerides	APOA5	TG	ENSG00000110243	Cardiovascular	ALL	pLoF	0.001	SKAT	Stouffer	3.11928e-72
Triglycerides	APOA5	TG	ENSG00000110243	Cardiovascular	ALL	pLoF;damaging_missense_or_protein_altering	0.0001	SKAT	Stouffer	3.97785e-34
Triglycerides	APOA5	TG	ENSG00000110243	Cardiovascular	ALL	pLoF;damaging_missense_or_protein_altering	0.001	SKAT	Stouffer	2.01588e-77
Triglycerides	APOC3	TG	ENSG00000110245	Cardiovascular	ALL	damaging_missense_or_protein_altering	0.0001	SKAT	Stouffer	1.11799e-08
Triglycerides	APOC3	TG	ENSG00000110245	Cardiovascular	ALL	damaging_missense_or_protein_altering	0.001	SKAT	Stouffer	6.79713e-08
Triglycerides	APOC3	TG	ENSG00000110245	Cardiovascular	ALL	pLoF	0.0001	SKAT	Stouffer	1.74043e-22
Triglycerides	APOC3	TG	ENSG00000110245	Cardiovascular	ALL	pLoF	0.001	SKAT	Stouffer	1.80471e-215
Triglycerides	APOC3	TG	ENSG00000110245	Cardiovascular	ALL	pLoF;damaging_missense_or_protein_altering	0.0001	SKAT	Stouffer	1.45618e-20
Triglycerides	APOC3	TG	ENSG00000110245	Cardiovascular	ALL	pLoF;damaging_missense_or_protein_altering	0.001	SKAT	Stouffer	7.18169e-234
Triglycerides	ANGPTL8	TG	ENSG00000130173	Cardiovascular	ALL	pLoF	0.0001	SKAT	Stouffer	7.61144e-08
Triglycerides	ANGPTL8	TG	ENSG00000130173	Cardiovascular	ALL	pLoF	0.001	SKAT	Stouffer	1.66307e-35
Triglycerides	ANGPTL8	TG	ENSG00000130173	Cardiovascular	ALL	pLoF;damaging_missense_or_protein_altering	0.0001	SKAT	Stouffer	2.41154e-09
Triglycerides	ANGPTL8	TG	ENSG00000130173	Cardiovascular	ALL	pLoF;damaging_missense_or_protein_altering	0.001	SKAT	Stouffer	3.40636e-37
Triglycerides	G6PC1	TG	ENSG00000131482	Cardiovascular	ALL	damaging_missense_or_protein_altering	0.0001	SKAT	Stouffer	9.06103e-08
Triglycerides	G6PC1	TG	ENSG00000131482	Cardiovascular	ALL	damaging_missense_or_protein_altering	0.001	SKAT	Stouffer	8.05997e-08
Triglycerides	G6PC1	TG	ENSG00000131482	Cardiovascular	ALL	pLoF	0.001	SKAT	Stouffer	1.02331e-09
Triglycerides	G6PC1	TG	ENSG00000131482	Cardiovascular	ALL	pLoF;damaging_missense_or_protein_altering	0.0001	SKAT	Stouffer	1.92424e-12
Triglycerides	G6PC1	TG	ENSG00000131482	Cardiovascular	ALL	pLoF;damaging_missense_or_protein_altering	0.001	SKAT	Stouffer	4.80876e-20
Triglycerides	PPARG	TG	ENSG00000132170	Cardiovascular	ALL	damaging_missense_or_protein_altering	0.0001	SKAT	Stouffer	6.88975e-08
Triglycerides	PPARG	TG	ENSG00000132170	Cardiovascular	ALL	damaging_missense_or_protein_altering	0.001	SKAT	Stouffer	3.51317e-09
Triglycerides	PPARG	TG	ENSG00000132170	Cardiovascular	ALL	pLoF	0.0001	SKAT	Stouffer	1.05001e-09
Triglycerides	PPARG	TG	ENSG00000132170	Cardiovascular	ALL	pLoF	0.001	SKAT	Stouffer	1.05001e-09
Triglycerides	PPARG	TG	ENSG00000132170	Cardiovascular	ALL	pLoF;damaging_missense_or_protein_altering	0.0001	SKAT	Stouffer	1.85432e-12
Triglycerides	PPARG	TG	ENSG00000132170	Cardiovascular	ALL	pLoF;damaging_missense_or_protein_altering	0.001	SKAT	Stouffer	4.84595e-14
Triglycerides	ANGPTL3	TG	ENSG00000132855	Cardiovascular	ALL	damaging_missense_or_protein_altering	0.0001	SKAT	Stouffer	1.07703e-08
Triglycerides	ANGPTL3	TG	ENSG00000132855	Cardiovascular	ALL	damaging_missense_or_protein_altering	0.001	SKAT	Stouffer	1.94395e-08
Triglycerides	ANGPTL3	TG	ENSG00000132855	Cardiovascular	ALL	pLoF	0.0001	SKAT	Stouffer	3.19877e-24
Triglycerides	ANGPTL3	TG	ENSG00000132855	Cardiovascular	ALL	pLoF	0.001	SKAT	Stouffer	7.17219e-96
Triglycerides	ANGPTL3	TG	ENSG00000132855	Cardiovascular	ALL	pLoF;damaging_missense_or_protein_altering	0.0001	SKAT	Stouffer	2.39305e-32
Triglycerides	ANGPTL3	TG	ENSG00000132855	Cardiovascular	ALL	pLoF;damaging_missense_or_protein_altering	0.001	SKAT	Stouffer	1.68838e-97
Triglycerides	TIMD4	TG	ENSG00000145850	Cardiovascular	ALL	pLoF	0.001	SKAT	Stouffer	7.59148e-09
Triglycerides	TIMD4	TG	ENSG00000145850	Cardiovascular	ALL	pLoF;damaging_missense_or_protein_altering	0.001	SKAT	Stouffer	1.76078e-08
Triglycerides	PDE3B	TG	ENSG00000152270	Cardiovascular	ALL	pLoF	0.0001	SKAT	Stouffer	2.62711e-09
Triglycerides	PDE3B	TG	ENSG00000152270	Cardiovascular	ALL	pLoF	0.001	SKAT	Stouffer	1.95756e-15
Triglycerides	PDE3B	TG	ENSG00000152270	Cardiovascular	ALL	pLoF;damaging_missense_or_protein_altering	0.0001	SKAT	Stouffer	1.01871e-11
Triglycerides	PDE3B	TG	ENSG00000152270	Cardiovascular	ALL	pLoF;damaging_missense_or_protein_altering	0.001	SKAT	Stouffer	2.64884e-18
Triglycerides	ANGPTL4	TG	ENSG00000167772	Cardiovascular	ALL	damaging_missense_or_protein_altering	0.0001	SKAT	Stouffer	7.90014e-20
Triglycerides	ANGPTL4	TG	ENSG00000167772	Cardiovascular	ALL	damaging_missense_or_protein_altering	0.001	SKAT	Stouffer	2.06446e-24
Triglycerides	ANGPTL4	TG	ENSG00000167772	Cardiovascular	ALL	pLoF	0.0001	SKAT	Stouffer	1.64536e-09
Triglycerides	ANGPTL4	TG	ENSG00000167772	Cardiovascular	ALL	pLoF	0.001	SKAT	Stouffer	3.8593e-18
Triglycerides	ANGPTL4	TG	ENSG00000167772	Cardiovascular	ALL	pLoF;damaging_missense_or_protein_altering	0.0001	SKAT	Stouffer	3.34603e-27
Triglycerides	ANGPTL4	TG	ENSG00000167772	Cardiovascular	ALL	pLoF;damaging_missense_or_protein_altering	0.001	SKAT	Stouffer	7.86885e-42
Triglycerides	INSR	TG	ENSG00000171105	Cardiovascular	ALL	damaging_missense_or_protein_altering	0.0001	SKAT	Stouffer	4.43378e-08
Triglycerides	INSR	TG	ENSG00000171105	Cardiovascular	ALL	damaging_missense_or_protein_altering	0.001	SKAT	Stouffer	1.13881e-07
Triglycerides	INSR	TG	ENSG00000171105	Cardiovascular	ALL	pLoF;damaging_missense_or_protein_altering	0.0001	SKAT	Stouffer	6.94082e-10
Triglycerides	INSR	TG	ENSG00000171105	Cardiovascular	ALL	pLoF;damaging_missense_or_protein_altering	0.001	SKAT	Stouffer	1.63455e-09
Triglycerides	LPL	TG	ENSG00000175445	Cardiovascular	ALL	damaging_missense_or_protein_altering	0.0001	SKAT	Stouffer	5.25127e-20
Triglycerides	LPL	TG	ENSG00000175445	Cardiovascular	ALL	damaging_missense_or_protein_altering	0.001	SKAT	Stouffer	1.33837e-23
Triglycerides	LPL	TG	ENSG00000175445	Cardiovascular	ALL	pLoF	0.0001	SKAT	Stouffer	9.854e-16
Triglycerides	LPL	TG	ENSG00000175445	Cardiovascular	ALL	pLoF	0.001	SKAT	Stouffer	2.49163e-17
Triglycerides	LPL	TG	ENSG00000175445	Cardiovascular	ALL	pLoF;damaging_missense_or_protein_altering	0.0001	SKAT	Stouffer	1.36212e-28
Triglycerides	LPL	TG	ENSG00000175445	Cardiovascular	ALL	pLoF;damaging_missense_or_protein_altering	0.001	SKAT	Stouffer	1.34264e-36
Triglycerides	GAS6	TG	ENSG00000183087	Cardiovascular	ALL	pLoF;damaging_missense_or_protein_altering	0.0001	SKAT	Stouffer	9.28917e-08
Triglycerides	LCAT	TG	ENSG00000213398	Cardiovascular	ALL	pLoF;damaging_missense_or_protein_altering	0.0001	SKAT	Stouffer	8.34315e-08
Triglycerides	NR1H3	TG	ENSG00000025434	Cardiovascular	ALL	pLoF;damaging_missense_or_protein_altering	0.001	SKAT-O	Stouffer	3.36818e-10
Triglycerides	CREB3L3	TG	ENSG00000060566	Cardiovascular	ALL	damaging_missense_or_protein_altering	0.0001	SKAT-O	Stouffer	1.34987e-07
Triglycerides	CREB3L3	TG	ENSG00000060566	Cardiovascular	ALL	damaging_missense_or_protein_altering	0.001	SKAT-O	Stouffer	1.23003e-12
Triglycerides	CREB3L3	TG	ENSG00000060566	Cardiovascular	ALL	pLoF	0.0001	SKAT-O	Stouffer	3.20211e-11
Triglycerides	CREB3L3	TG	ENSG00000060566	Cardiovascular	ALL	pLoF	0.001	SKAT-O	Stouffer	2.25182e-19
Triglycerides	CREB3L3	TG	ENSG00000060566	Cardiovascular	ALL	pLoF;damaging_missense_or_protein_altering	0.0001	SKAT-O	Stouffer	5.94716e-19
Triglycerides	CREB3L3	TG	ENSG00000060566	Cardiovascular	ALL	pLoF;damaging_missense_or_protein_altering	0.001	SKAT-O	Stouffer	1.07412e-32
Triglycerides	APOB	TG	ENSG00000084674	Cardiovascular	ALL	damaging_missense_or_protein_altering	0.0001	SKAT-O	Stouffer	4.7531e-19
Triglycerides	APOB	TG	ENSG00000084674	Cardiovascular	ALL	damaging_missense_or_protein_altering	0.001	SKAT-O	Stouffer	1.02313e-18
Triglycerides	APOB	TG	ENSG00000084674	Cardiovascular	ALL	pLoF	0.0001	SKAT-O	Stouffer	0
Triglycerides	APOB	TG	ENSG00000084674	Cardiovascular	ALL	pLoF	0.001	SKAT-O	Stouffer	1.63485e-258
Triglycerides	APOB	TG	ENSG00000084674	Cardiovascular	ALL	pLoF;damaging_missense_or_protein_altering	0.0001	SKAT-O	Stouffer	3.01334e-225
Triglycerides	APOB	TG	ENSG00000084674	Cardiovascular	ALL	pLoF;damaging_missense_or_protein_altering	0.001	SKAT-O	Stouffer	1.14543e-209
Triglycerides	APOA5	TG	ENSG00000110243	Cardiovascular	ALL	damaging_missense_or_protein_altering	0.001	SKAT-O	Stouffer	1.88868e-18
Triglycerides	APOA5	TG	ENSG00000110243	Cardiovascular	ALL	pLoF	0.0001	SKAT-O	Stouffer	5.6632e-45
Triglycerides	APOA5	TG	ENSG00000110243	Cardiovascular	ALL	pLoF	0.001	SKAT-O	Stouffer	1.09805e-89
Triglycerides	APOA5	TG	ENSG00000110243	Cardiovascular	ALL	pLoF;damaging_missense_or_protein_altering	0.0001	SKAT-O	Stouffer	5.28581e-36
Triglycerides	APOA5	TG	ENSG00000110243	Cardiovascular	ALL	pLoF;damaging_missense_or_protein_altering	0.001	SKAT-O	Stouffer	1.22712e-96
Triglycerides	APOC3	TG	ENSG00000110245	Cardiovascular	ALL	damaging_missense_or_protein_altering	0.0001	SKAT-O	Stouffer	4.89698e-09
Triglycerides	APOC3	TG	ENSG00000110245	Cardiovascular	ALL	damaging_missense_or_protein_altering	0.001	SKAT-O	Stouffer	1.41728e-08
Triglycerides	APOC3	TG	ENSG00000110245	Cardiovascular	ALL	pLoF	0.0001	SKAT-O	Stouffer	1.19073e-23
Triglycerides	APOC3	TG	ENSG00000110245	Cardiovascular	ALL	pLoF	0.001	SKAT-O	Stouffer	4.33865e-236
Triglycerides	APOC3	TG	ENSG00000110245	Cardiovascular	ALL	pLoF;damaging_missense_or_protein_altering	0.0001	SKAT-O	Stouffer	5.24233e-24
Triglycerides	APOC3	TG	ENSG00000110245	Cardiovascular	ALL	pLoF;damaging_missense_or_protein_altering	0.001	SKAT-O	Stouffer	6.31709e-247
Triglycerides	ANGPTL8	TG	ENSG00000130173	Cardiovascular	ALL	pLoF	0.0001	SKAT-O	Stouffer	5.93737e-10
Triglycerides	ANGPTL8	TG	ENSG00000130173	Cardiovascular	ALL	pLoF	0.001	SKAT-O	Stouffer	5.04468e-41
Triglycerides	ANGPTL8	TG	ENSG00000130173	Cardiovascular	ALL	pLoF;damaging_missense_or_protein_altering	0.0001	SKAT-O	Stouffer	7.84347e-09
Triglycerides	ANGPTL8	TG	ENSG00000130173	Cardiovascular	ALL	pLoF;damaging_missense_or_protein_altering	0.001	SKAT-O	Stouffer	7.85168e-39
Triglycerides	G6PC1	TG	ENSG00000131482	Cardiovascular	ALL	damaging_missense_or_protein_altering	0.0001	SKAT-O	Stouffer	4.14757e-10
Triglycerides	G6PC1	TG	ENSG00000131482	Cardiovascular	ALL	damaging_missense_or_protein_altering	0.001	SKAT-O	Stouffer	5.23679e-12
Triglycerides	G6PC1	TG	ENSG00000131482	Cardiovascular	ALL	pLoF	0.001	SKAT-O	Stouffer	3.26368e-14
Triglycerides	G6PC1	TG	ENSG00000131482	Cardiovascular	ALL	pLoF;damaging_missense_or_protein_altering	0.0001	SKAT-O	Stouffer	1.1902e-18
Triglycerides	G6PC1	TG	ENSG00000131482	Cardiovascular	ALL	pLoF;damaging_missense_or_protein_altering	0.001	SKAT-O	Stouffer	3.73173e-29
Triglycerides	PPARG	TG	ENSG00000132170	Cardiovascular	ALL	damaging_missense_or_protein_altering	0.0001	SKAT-O	Stouffer	1.21315e-08
Triglycerides	PPARG	TG	ENSG00000132170	Cardiovascular	ALL	damaging_missense_or_protein_altering	0.001	SKAT-O	Stouffer	5.66515e-10
Triglycerides	PPARG	TG	ENSG00000132170	Cardiovascular	ALL	pLoF	0.0001	SKAT-O	Stouffer	1.05001e-09
Triglycerides	PPARG	TG	ENSG00000132170	Cardiovascular	ALL	pLoF	0.001	SKAT-O	Stouffer	1.05001e-09
Triglycerides	PPARG	TG	ENSG00000132170	Cardiovascular	ALL	pLoF;damaging_missense_or_protein_altering	0.0001	SKAT-O	Stouffer	2.12704e-12
Triglycerides	PPARG	TG	ENSG00000132170	Cardiovascular	ALL	pLoF;damaging_missense_or_protein_altering	0.001	SKAT-O	Stouffer	5.9605e-14
Triglycerides	ANGPTL3	TG	ENSG00000132855	Cardiovascular	ALL	damaging_missense_or_protein_altering	0.0001	SKAT-O	Stouffer	4.22844e-10
Triglycerides	ANGPTL3	TG	ENSG00000132855	Cardiovascular	ALL	damaging_missense_or_protein_altering	0.001	SKAT-O	Stouffer	8.21623e-10
Triglycerides	ANGPTL3	TG	ENSG00000132855	Cardiovascular	ALL	pLoF	0.0001	SKAT-O	Stouffer	6.93466e-28
Triglycerides	ANGPTL3	TG	ENSG00000132855	Cardiovascular	ALL	pLoF	0.001	SKAT-O	Stouffer	9.69417e-118
Triglycerides	ANGPTL3	TG	ENSG00000132855	Cardiovascular	ALL	pLoF;damaging_missense_or_protein_altering	0.0001	SKAT-O	Stouffer	4.34085e-40
Triglycerides	ANGPTL3	TG	ENSG00000132855	Cardiovascular	ALL	pLoF;damaging_missense_or_protein_altering	0.001	SKAT-O	Stouffer	9.21295e-125
Triglycerides	TIMD4	TG	ENSG00000145850	Cardiovascular	ALL	pLoF	0.001	SKAT-O	Stouffer	5.82983e-10
Triglycerides	TIMD4	TG	ENSG00000145850	Cardiovascular	ALL	pLoF;damaging_missense_or_protein_altering	0.001	SKAT-O	Stouffer	2.63961e-11
Triglycerides	PDE3B	TG	ENSG00000152270	Cardiovascular	ALL	damaging_missense_or_protein_altering	0.0001	SKAT-O	Stouffer	4.25403e-08
Triglycerides	PDE3B	TG	ENSG00000152270	Cardiovascular	ALL	damaging_missense_or_protein_altering	0.001	SKAT-O	Stouffer	6.88487e-10
Triglycerides	PDE3B	TG	ENSG00000152270	Cardiovascular	ALL	pLoF	0.0001	SKAT-O	Stouffer	2.23648e-11
Triglycerides	PDE3B	TG	ENSG00000152270	Cardiovascular	ALL	pLoF	0.001	SKAT-O	Stouffer	1.69508e-19
Triglycerides	PDE3B	TG	ENSG00000152270	Cardiovascular	ALL	pLoF;damaging_missense_or_protein_altering	0.0001	SKAT-O	Stouffer	7.73009e-16
Triglycerides	PDE3B	TG	ENSG00000152270	Cardiovascular	ALL	pLoF;damaging_missense_or_protein_altering	0.001	SKAT-O	Stouffer	3.44783e-25
Triglycerides	LIPC	TG	ENSG00000166035	Cardiovascular	ALL	pLoF;damaging_missense_or_protein_altering	0.001	SKAT-O	Stouffer	5.16273e-08
Triglycerides	PLIN1	TG	ENSG00000166819	Cardiovascular	ALL	pLoF;damaging_missense_or_protein_altering	0.001	SKAT-O	Stouffer	9.21884e-09
Triglycerides	ANGPTL4	TG	ENSG00000167772	Cardiovascular	ALL	damaging_missense_or_protein_altering	0.0001	SKAT-O	Stouffer	1.31226e-30
Triglycerides	ANGPTL4	TG	ENSG00000167772	Cardiovascular	ALL	damaging_missense_or_protein_altering	0.001	SKAT-O	Stouffer	4.50621e-38
Triglycerides	ANGPTL4	TG	ENSG00000167772	Cardiovascular	ALL	pLoF	0.0001	SKAT-O	Stouffer	4.63912e-14
Triglycerides	ANGPTL4	TG	ENSG00000167772	Cardiovascular	ALL	pLoF	0.001	SKAT-O	Stouffer	4.78934e-27
Triglycerides	ANGPTL4	TG	ENSG00000167772	Cardiovascular	ALL	pLoF;damaging_missense_or_protein_altering	0.0001	SKAT-O	Stouffer	4.77899e-47
Triglycerides	ANGPTL4	TG	ENSG00000167772	Cardiovascular	ALL	pLoF;damaging_missense_or_protein_altering	0.001	SKAT-O	Stouffer	6.41737e-71
Triglycerides	INSR	TG	ENSG00000171105	Cardiovascular	ALL	damaging_missense_or_protein_altering	0.0001	SKAT-O	Stouffer	4.30323e-12
Triglycerides	INSR	TG	ENSG00000171105	Cardiovascular	ALL	damaging_missense_or_protein_altering	0.001	SKAT-O	Stouffer	6.76186e-12
Triglycerides	INSR	TG	ENSG00000171105	Cardiovascular	ALL	pLoF;damaging_missense_or_protein_altering	0.0001	SKAT-O	Stouffer	5.81712e-15
Triglycerides	INSR	TG	ENSG00000171105	Cardiovascular	ALL	pLoF;damaging_missense_or_protein_altering	0.001	SKAT-O	Stouffer	9.702e-15
Triglycerides	LPL	TG	ENSG00000175445	Cardiovascular	ALL	damaging_missense_or_protein_altering	0.0001	SKAT-O	Stouffer	2.24944e-20
Triglycerides	LPL	TG	ENSG00000175445	Cardiovascular	ALL	damaging_missense_or_protein_altering	0.001	SKAT-O	Stouffer	1.60836e-23
Triglycerides	LPL	TG	ENSG00000175445	Cardiovascular	ALL	pLoF	0.0001	SKAT-O	Stouffer	2.46221e-19
Triglycerides	LPL	TG	ENSG00000175445	Cardiovascular	ALL	pLoF	0.001	SKAT-O	Stouffer	4.31871e-21
Triglycerides	LPL	TG	ENSG00000175445	Cardiovascular	ALL	pLoF;damaging_missense_or_protein_altering	0.0001	SKAT-O	Stouffer	4.22698e-32
Triglycerides	LPL	TG	ENSG00000175445	Cardiovascular	ALL	pLoF;damaging_missense_or_protein_altering	0.001	SKAT-O	Stouffer	3.27506e-40
Triglycerides	GAS6	TG	ENSG00000183087	Cardiovascular	ALL	pLoF;damaging_missense_or_protein_altering	0.0001	SKAT-O	Stouffer	2.69893e-08
Triglycerides	LCAT	TG	ENSG00000213398	Cardiovascular	ALL	pLoF;damaging_missense_or_protein_altering	0.0001	SKAT-O	Stouffer	8.56175e-10
Triglycerides	LCAT	TG	ENSG00000213398	Cardiovascular	ALL	pLoF;damaging_missense_or_protein_altering	0.001	SKAT-O	Stouffer	7.76225e-08
Triglycerides	TM6SF2	TG	ENSG00000213996	Cardiovascular	ALL	damaging_missense_or_protein_altering	0.001	SKAT-O	Stouffer	5.12488e-08
Triglycerides	TM6SF2	TG	ENSG00000213996	Cardiovascular	ALL	pLoF;damaging_missense_or_protein_altering	0.001	SKAT-O	Stouffer	5.62554e-09
Waist to hip ratio adjusted for BMI	PKD1	WHRBMI	ENSG00000008710	Endocrine/Metabolic	ALL	pLoF	0.0001	Burden	Inverse variance weighted	1.12968e-07	0.00949086	0.0017892
Waist to hip ratio adjusted for BMI	PKD1	WHRBMI	ENSG00000008710	Endocrine/Metabolic	ALL	pLoF	0.001	Burden	Inverse variance weighted	9.50009e-09	0.00999787	0.00174196
Waist to hip ratio adjusted for BMI	STAB1	WHRBMI	ENSG00000010327	Endocrine/Metabolic	ALL	pLoF	0.001	Burden	Inverse variance weighted	9.68819e-08	-0.00298094	0.000559015
Waist to hip ratio adjusted for BMI	KEAP1	WHRBMI	ENSG00000079999	Endocrine/Metabolic	ALL	damaging_missense_or_protein_altering	0.0001	Burden	Inverse variance weighted	2.09987e-10	0.0103306	0.00162587
Waist to hip ratio adjusted for BMI	KEAP1	WHRBMI	ENSG00000079999	Endocrine/Metabolic	ALL	damaging_missense_or_protein_altering	0.001	Burden	Inverse variance weighted	3.56083e-09	0.0073778	0.00124975
Waist to hip ratio adjusted for BMI	KEAP1	WHRBMI	ENSG00000079999	Endocrine/Metabolic	ALL	pLoF;damaging_missense_or_protein_altering	0.0001	Burden	Inverse variance weighted	1.73118e-12	0.0102877	0.0014583
Waist to hip ratio adjusted for BMI	KEAP1	WHRBMI	ENSG00000079999	Endocrine/Metabolic	ALL	pLoF;damaging_missense_or_protein_altering	0.001	Burden	Inverse variance weighted	3.44803e-10	0.00696515	0.0011096
Waist to hip ratio adjusted for BMI	COL5A3	WHRBMI	ENSG00000080573	Endocrine/Metabolic	ALL	damaging_missense_or_protein_altering	0.001	Burden	Inverse variance weighted	4.43697e-09	0.00225083	0.000383642
Waist to hip ratio adjusted for BMI	COL5A3	WHRBMI	ENSG00000080573	Endocrine/Metabolic	ALL	pLoF;damaging_missense_or_protein_altering	0.0001	Burden	Inverse variance weighted	1.03434e-10	0.00295586	0.000457433
Waist to hip ratio adjusted for BMI	COL5A3	WHRBMI	ENSG00000080573	Endocrine/Metabolic	ALL	pLoF;damaging_missense_or_protein_altering	0.001	Burden	Inverse variance weighted	3.88446e-13	0.00263486	0.000362952
Waist to hip ratio adjusted for BMI	ANKRD12	WHRBMI	ENSG00000101745	Endocrine/Metabolic	ALL	pLoF	0.0001	Burden	Inverse variance weighted	2.06674e-09	0.00820002	0.00136839
Waist to hip ratio adjusted for BMI	ANKRD12	WHRBMI	ENSG00000101745	Endocrine/Metabolic	ALL	pLoF	0.001	Burden	Inverse variance weighted	1.69372e-09	0.00822186	0.00136468
Waist to hip ratio adjusted for BMI	MIB1	WHRBMI	ENSG00000101752	Endocrine/Metabolic	ALL	pLoF	0.0001	Burden	Inverse variance weighted	1.21705e-09	0.00412053	0.000677943
Waist to hip ratio adjusted for BMI	MIB1	WHRBMI	ENSG00000101752	Endocrine/Metabolic	ALL	pLoF	0.001	Burden	Inverse variance weighted	1.12117e-08	0.00384079	0.00067249
Waist to hip ratio adjusted for BMI	MIB1	WHRBMI	ENSG00000101752	Endocrine/Metabolic	ALL	pLoF;damaging_missense_or_protein_altering	0.0001	Burden	Inverse variance weighted	2.71289e-08	0.00293114	0.000527275
Waist to hip ratio adjusted for BMI	ACVR1C	WHRBMI	ENSG00000123612	Endocrine/Metabolic	ALL	pLoF;damaging_missense_or_protein_altering	0.001	Burden	Inverse variance weighted	6.98655e-08	-0.00457973	0.000849433
Waist to hip ratio adjusted for BMI	INHBE	WHRBMI	ENSG00000139269	Endocrine/Metabolic	ALL	pLoF	0.001	Burden	Inverse variance weighted	9.76132e-09	-0.00482852	0.000841964
Waist to hip ratio adjusted for BMI	INHBE	WHRBMI	ENSG00000139269	Endocrine/Metabolic	ALL	pLoF;damaging_missense_or_protein_altering	0.001	Burden	Inverse variance weighted	6.76595e-08	-0.00405806	0.000751871
Waist to hip ratio adjusted for BMI	GIGYF1	WHRBMI	ENSG00000146830	Endocrine/Metabolic	ALL	pLoF	0.001	Burden	Inverse variance weighted	9.27677e-09	0.00974088	0.001696
Waist to hip ratio adjusted for BMI	PDE3B	WHRBMI	ENSG00000152270	Endocrine/Metabolic	ALL	pLoF;damaging_missense_or_protein_altering	0.001	Burden	Inverse variance weighted	8.92854e-11	-0.00384017	0.000592247
Waist to hip ratio adjusted for BMI	ABCA1	WHRBMI	ENSG00000165029	Endocrine/Metabolic	ALL	damaging_missense_or_protein_altering	0.001	Burden	Inverse variance weighted	1.06447e-07	-0.00218007	0.000410144
Waist to hip ratio adjusted for BMI	ABCA1	WHRBMI	ENSG00000165029	Endocrine/Metabolic	ALL	pLoF;damaging_missense_or_protein_altering	0.0001	Burden	Inverse variance weighted	4.08633e-08	-0.00282386	0.000514639
Waist to hip ratio adjusted for BMI	ABCA1	WHRBMI	ENSG00000165029	Endocrine/Metabolic	ALL	pLoF;damaging_missense_or_protein_altering	0.001	Burden	Inverse variance weighted	6.808e-10	-0.00240163	0.000389212
Waist to hip ratio adjusted for BMI	PLIN1	WHRBMI	ENSG00000166819	Endocrine/Metabolic	ALL	pLoF	0.0001	Burden	Inverse variance weighted	6.03427e-09	-0.00841181	0.00144637
Waist to hip ratio adjusted for BMI	PLIN1	WHRBMI	ENSG00000166819	Endocrine/Metabolic	ALL	pLoF	0.001	Burden	Inverse variance weighted	9.28526e-27	-0.00925419	0.000864191
Waist to hip ratio adjusted for BMI	PLIN1	WHRBMI	ENSG00000166819	Endocrine/Metabolic	ALL	pLoF;damaging_missense_or_protein_altering	0.001	Burden	Inverse variance weighted	4.92305e-20	-0.00527204	0.000575192
Waist to hip ratio adjusted for BMI	PLIN4	WHRBMI	ENSG00000167676	Endocrine/Metabolic	ALL	pLoF;damaging_missense_or_protein_altering	0.001	Burden	Inverse variance weighted	5.37817e-08	0.00311449	0.000572693
Waist to hip ratio adjusted for BMI	COL3A1	WHRBMI	ENSG00000168542	Endocrine/Metabolic	ALL	pLoF	0.0001	Burden	Inverse variance weighted	1.29799e-07	0.0177354	0.00335953
Waist to hip ratio adjusted for BMI	COL3A1	WHRBMI	ENSG00000168542	Endocrine/Metabolic	ALL	pLoF	0.001	Burden	Inverse variance weighted	1.29799e-07	0.0177354	0.00335953
Waist to hip ratio adjusted for BMI	INSR	WHRBMI	ENSG00000171105	Endocrine/Metabolic	ALL	pLoF;damaging_missense_or_protein_altering	0.0001	Burden	Inverse variance weighted	5.72872e-09	-0.00444096	0.000762463
Waist to hip ratio adjusted for BMI	SLC5A3	WHRBMI	ENSG00000198743	Endocrine/Metabolic	ALL	pLoF;damaging_missense_or_protein_altering	0.001	Burden	Inverse variance weighted	8.4783e-08	0.00579512	0.00108186
Waist to hip ratio adjusted for BMI	PKD1	WHRBMI	ENSG00000008710	Endocrine/Metabolic	ALL	pLoF	0.0001	SKAT	Stouffer	1.08954e-13
Waist to hip ratio adjusted for BMI	PKD1	WHRBMI	ENSG00000008710	Endocrine/Metabolic	ALL	pLoF	0.001	SKAT	Stouffer	4.03007e-14
Waist to hip ratio adjusted for BMI	ANKRD12	WHRBMI	ENSG00000101745	Endocrine/Metabolic	ALL	pLoF	0.0001	SKAT	Stouffer	7.52815e-09
Waist to hip ratio adjusted for BMI	ANKRD12	WHRBMI	ENSG00000101745	Endocrine/Metabolic	ALL	pLoF	0.001	SKAT	Stouffer	8.211e-09
Waist to hip ratio adjusted for BMI	PLIN1	WHRBMI	ENSG00000166819	Endocrine/Metabolic	ALL	pLoF	0.001	SKAT	Stouffer	1.3879e-19
Waist to hip ratio adjusted for BMI	PLIN1	WHRBMI	ENSG00000166819	Endocrine/Metabolic	ALL	pLoF;damaging_missense_or_protein_altering	0.001	SKAT	Stouffer	1.72415e-22
Waist to hip ratio adjusted for BMI	INSR	WHRBMI	ENSG00000171105	Endocrine/Metabolic	ALL	pLoF	0.001	SKAT	Stouffer	1.01198e-07
Waist to hip ratio adjusted for BMI	PKD1	WHRBMI	ENSG00000008710	Endocrine/Metabolic	ALL	pLoF	0.0001	SKAT-O	Stouffer	5.19151e-13
Waist to hip ratio adjusted for BMI	PKD1	WHRBMI	ENSG00000008710	Endocrine/Metabolic	ALL	pLoF	0.001	SKAT-O	Stouffer	1.96296e-13
Waist to hip ratio adjusted for BMI	KEAP1	WHRBMI	ENSG00000079999	Endocrine/Metabolic	ALL	damaging_missense_or_protein_altering	0.0001	SKAT-O	Stouffer	3.63951e-09
Waist to hip ratio adjusted for BMI	KEAP1	WHRBMI	ENSG00000079999	Endocrine/Metabolic	ALL	pLoF;damaging_missense_or_protein_altering	0.0001	SKAT-O	Stouffer	8.92159e-09
Waist to hip ratio adjusted for BMI	COL5A3	WHRBMI	ENSG00000080573	Endocrine/Metabolic	ALL	pLoF;damaging_missense_or_protein_altering	0.0001	SKAT-O	Stouffer	5.11771e-09
Waist to hip ratio adjusted for BMI	COL5A3	WHRBMI	ENSG00000080573	Endocrine/Metabolic	ALL	pLoF;damaging_missense_or_protein_altering	0.001	SKAT-O	Stouffer	4.10618e-11
Waist to hip ratio adjusted for BMI	ANKRD12	WHRBMI	ENSG00000101745	Endocrine/Metabolic	ALL	pLoF	0.0001	SKAT-O	Stouffer	3.18642e-09
Waist to hip ratio adjusted for BMI	ANKRD12	WHRBMI	ENSG00000101745	Endocrine/Metabolic	ALL	pLoF	0.001	SKAT-O	Stouffer	3.48991e-09
Waist to hip ratio adjusted for BMI	MIB1	WHRBMI	ENSG00000101752	Endocrine/Metabolic	ALL	pLoF	0.0001	SKAT-O	Stouffer	2.88297e-08
Waist to hip ratio adjusted for BMI	MIB1	WHRBMI	ENSG00000101752	Endocrine/Metabolic	ALL	pLoF	0.001	SKAT-O	Stouffer	4.2408e-08
Waist to hip ratio adjusted for BMI	MIB1	WHRBMI	ENSG00000101752	Endocrine/Metabolic	ALL	pLoF;damaging_missense_or_protein_altering	0.0001	SKAT-O	Stouffer	9.73331e-08
Waist to hip ratio adjusted for BMI	INHBE	WHRBMI	ENSG00000139269	Endocrine/Metabolic	ALL	pLoF	0.001	SKAT-O	Stouffer	2.309e-08
Waist to hip ratio adjusted for BMI	INHBE	WHRBMI	ENSG00000139269	Endocrine/Metabolic	ALL	pLoF;damaging_missense_or_protein_altering	0.001	SKAT-O	Stouffer	1.07734e-07
Waist to hip ratio adjusted for BMI	PDE3B	WHRBMI	ENSG00000152270	Endocrine/Metabolic	ALL	pLoF;damaging_missense_or_protein_altering	0.001	SKAT-O	Stouffer	3.02519e-08
Waist to hip ratio adjusted for BMI	ABCA1	WHRBMI	ENSG00000165029	Endocrine/Metabolic	ALL	pLoF;damaging_missense_or_protein_altering	0.001	SKAT-O	Stouffer	2.51196e-08
Waist to hip ratio adjusted for BMI	PLIN1	WHRBMI	ENSG00000166819	Endocrine/Metabolic	ALL	pLoF	0.001	SKAT-O	Stouffer	1.61114e-25
Waist to hip ratio adjusted for BMI	PLIN1	WHRBMI	ENSG00000166819	Endocrine/Metabolic	ALL	pLoF;damaging_missense_or_protein_altering	0.001	SKAT-O	Stouffer	7.06933e-26
Waist to hip ratio adjusted for BMI	INSR	WHRBMI	ENSG00000171105	Endocrine/Metabolic	ALL	pLoF	0.001	SKAT-O	Stouffer	4.90882e-08

### Sheet: Table S15
Description	Gene symbol	Phenotype ID	Gene ID	Phenotype broad category	meta analyzed	Mask	max MAF	class	Meta analysis method	Pvalue	BETA Burden	SE Burden
Age-related macular degeneration	CFH	AMD	ENSG00000000971	Sense organs	ALL	pLoF	0.0001	Burden	Inverse variance weighted	1.10718e-07	0.0894829	0.0168575
Age-related macular degeneration	CFH	AMD	ENSG00000000971	Sense organs	ALL	pLoF;damaging_missense_or_protein_altering	0.0001	Burden	Inverse variance weighted	1.56758e-10	0.0510208	0.00797368
Age-related macular degeneration	CFH	AMD	ENSG00000000971	Sense organs	ALL	pLoF;damaging_missense_or_protein_altering	0.001	Burden	Inverse variance weighted	1.11541e-07	0.03519	0.00663105
Age-related macular degeneration	PRPH2	AMD	ENSG00000112619	Sense organs	ALL	pLoF	0.0001	Burden	Inverse variance weighted	1.34608e-08	0.100806	0.0177473
Age-related macular degeneration	PRPH2	AMD	ENSG00000112619	Sense organs	ALL	pLoF	0.001	Burden	Inverse variance weighted	2.16467e-08	0.0985754	0.0176081
Age-related macular degeneration	PRPH2	AMD	ENSG00000112619	Sense organs	ALL	pLoF;damaging_missense_or_protein_altering	0.0001	Burden	Inverse variance weighted	3.66738e-13	0.0836225	0.0115067
Age-related macular degeneration	PRPH2	AMD	ENSG00000112619	Sense organs	ALL	pLoF;damaging_missense_or_protein_altering	0.001	Burden	Inverse variance weighted	2.07641e-12	0.0766997	0.0109115
Age-related macular degeneration	CFI	AMD	ENSG00000205403	Sense organs	ALL	damaging_missense_or_protein_altering	0.001	Burden	Inverse variance weighted	4.40852e-14	0.0384668	0.00509606
Age-related macular degeneration	CFI	AMD	ENSG00000205403	Sense organs	ALL	pLoF;damaging_missense_or_protein_altering	0.0001	Burden	Inverse variance weighted	5.01684e-08	0.0380531	0.0069813
Age-related macular degeneration	CFI	AMD	ENSG00000205403	Sense organs	ALL	pLoF;damaging_missense_or_protein_altering	0.001	Burden	Inverse variance weighted	2.33556e-17	0.0400204	0.00472175
Age-related macular degeneration		AMD	ENSG00000285330	Sense organs	ALL	pLoF;damaging_missense_or_protein_altering	0.001	Burden	Inverse variance weighted	1.36402e-07	0.0287039	0.00544662
Age-related macular degeneration	CFH	AMD	ENSG00000000971	Sense organs	ALL	pLoF;damaging_missense_or_protein_altering	0.0001	SKAT	Stouffer	2.10438e-10
Age-related macular degeneration	CFH	AMD	ENSG00000000971	Sense organs	ALL	pLoF;damaging_missense_or_protein_altering	0.001	SKAT	Stouffer	5.15789e-09
Age-related macular degeneration	PRPH2	AMD	ENSG00000112619	Sense organs	ALL	pLoF;damaging_missense_or_protein_altering	0.0001	SKAT	Stouffer	1.06688e-09
Age-related macular degeneration	PRPH2	AMD	ENSG00000112619	Sense organs	ALL	pLoF;damaging_missense_or_protein_altering	0.001	SKAT	Stouffer	3.0712e-09
Age-related macular degeneration	CFI	AMD	ENSG00000205403	Sense organs	ALL	damaging_missense_or_protein_altering	0.001	SKAT	Stouffer	1.02115e-08
Age-related macular degeneration	CFI	AMD	ENSG00000205403	Sense organs	ALL	pLoF;damaging_missense_or_protein_altering	0.001	SKAT	Stouffer	3.39176e-09
Age-related macular degeneration	CFH	AMD	ENSG00000000971	Sense organs	ALL	pLoF;damaging_missense_or_protein_altering	0.0001	SKAT-O	Stouffer	1.13034e-10
Age-related macular degeneration	CFH	AMD	ENSG00000000971	Sense organs	ALL	pLoF;damaging_missense_or_protein_altering	0.001	SKAT-O	Stouffer	6.18023e-09
Age-related macular degeneration	PRPH2	AMD	ENSG00000112619	Sense organs	ALL	pLoF;damaging_missense_or_protein_altering	0.0001	SKAT-O	Stouffer	1.20555e-09
Age-related macular degeneration	PRPH2	AMD	ENSG00000112619	Sense organs	ALL	pLoF;damaging_missense_or_protein_altering	0.001	SKAT-O	Stouffer	4.13276e-09
Age-related macular degeneration	CFI	AMD	ENSG00000205403	Sense organs	ALL	damaging_missense_or_protein_altering	0.001	SKAT-O	Stouffer	9.61422e-11
Age-related macular degeneration	CFI	AMD	ENSG00000205403	Sense organs	ALL	pLoF;damaging_missense_or_protein_altering	0.001	SKAT-O	Stouffer	5.61869e-12
Age-related macular degeneration	CFH	AMD	ENSG00000000971	Sense organs	EUR	pLoF;damaging_missense_or_protein_altering	0.0001	Burden	Inverse variance weighted	1.42588e-09	0.0508759	0.00840573
Age-related macular degeneration	CFH	AMD	ENSG00000000971	Sense organs	EUR	pLoF;damaging_missense_or_protein_altering	0.001	Burden	Inverse variance weighted	5.53967e-08	0.0391142	0.0071993
Age-related macular degeneration	PRPH2	AMD	ENSG00000112619	Sense organs	EUR	pLoF	0.0001	Burden	Inverse variance weighted	6.29905e-09	0.104362	0.0179668
Age-related macular degeneration	PRPH2	AMD	ENSG00000112619	Sense organs	EUR	pLoF	0.001	Burden	Inverse variance weighted	7.21756e-09	0.103723	0.0179271
Age-related macular degeneration	PRPH2	AMD	ENSG00000112619	Sense organs	EUR	pLoF;damaging_missense_or_protein_altering	0.0001	Burden	Inverse variance weighted	2.17787e-12	0.0842543	0.0119976
Age-related macular degeneration	PRPH2	AMD	ENSG00000112619	Sense organs	EUR	pLoF;damaging_missense_or_protein_altering	0.001	Burden	Inverse variance weighted	2.39759e-12	0.0840118	0.011986
Age-related macular degeneration	CFI	AMD	ENSG00000205403	Sense organs	EUR	damaging_missense_or_protein_altering	0.001	Burden	Inverse variance weighted	5.90884e-14	0.0402911	0.00536494
Age-related macular degeneration	CFI	AMD	ENSG00000205403	Sense organs	EUR	pLoF;damaging_missense_or_protein_altering	0.001	Burden	Inverse variance weighted	1.22741e-15	0.0400495	0.00500514
Age-related macular degeneration	CFH	AMD	ENSG00000000971	Sense organs	EUR	pLoF;damaging_missense_or_protein_altering	0.0001	SKAT	Stouffer	2.24213e-09
Age-related macular degeneration	CFH	AMD	ENSG00000000971	Sense organs	EUR	pLoF;damaging_missense_or_protein_altering	0.001	SKAT	Stouffer	3.10301e-09
Age-related macular degeneration	PRPH2	AMD	ENSG00000112619	Sense organs	EUR	pLoF	0.0001	SKAT	Stouffer	1.4787e-08
Age-related macular degeneration	PRPH2	AMD	ENSG00000112619	Sense organs	EUR	pLoF	0.001	SKAT	Stouffer	7.0054e-08
Age-related macular degeneration	PRPH2	AMD	ENSG00000112619	Sense organs	EUR	pLoF;damaging_missense_or_protein_altering	0.0001	SKAT	Stouffer	2.91442e-11
Age-related macular degeneration	PRPH2	AMD	ENSG00000112619	Sense organs	EUR	pLoF;damaging_missense_or_protein_altering	0.001	SKAT	Stouffer	2.54156e-11
Age-related macular degeneration	CFI	AMD	ENSG00000205403	Sense organs	EUR	damaging_missense_or_protein_altering	0.001	SKAT	Stouffer	3.87024e-09
Age-related macular degeneration	CFI	AMD	ENSG00000205403	Sense organs	EUR	pLoF;damaging_missense_or_protein_altering	0.001	SKAT	Stouffer	1.84275e-08
Age-related macular degeneration	CFH	AMD	ENSG00000000971	Sense organs	EUR	pLoF;damaging_missense_or_protein_altering	0.0001	SKAT-O	Stouffer	1.20232e-09
Age-related macular degeneration	CFH	AMD	ENSG00000000971	Sense organs	EUR	pLoF;damaging_missense_or_protein_altering	0.001	SKAT-O	Stouffer	6.74996e-09
Age-related macular degeneration	PRPH2	AMD	ENSG00000112619	Sense organs	EUR	pLoF	0.0001	SKAT-O	Stouffer	1.53733e-08
Age-related macular degeneration	PRPH2	AMD	ENSG00000112619	Sense organs	EUR	pLoF	0.001	SKAT-O	Stouffer	7.26586e-08
Age-related macular degeneration	PRPH2	AMD	ENSG00000112619	Sense organs	EUR	pLoF;damaging_missense_or_protein_altering	0.0001	SKAT-O	Stouffer	2.92383e-11
Age-related macular degeneration	PRPH2	AMD	ENSG00000112619	Sense organs	EUR	pLoF;damaging_missense_or_protein_altering	0.001	SKAT-O	Stouffer	2.54978e-11
Age-related macular degeneration	CFI	AMD	ENSG00000205403	Sense organs	EUR	damaging_missense_or_protein_altering	0.001	SKAT-O	Stouffer	9.87312e-12
Age-related macular degeneration	CFI	AMD	ENSG00000205403	Sense organs	EUR	pLoF;damaging_missense_or_protein_altering	0.001	SKAT-O	Stouffer	2.08227e-11
Asthma	SETD1A	Asth	ENSG00000099381	Respiratory	ALL	pLoF	0.0001	Burden	Inverse variance weighted	8.14652e-09	0.0641358	0.0111243
Asthma	SETD1A	Asth	ENSG00000099381	Respiratory	ALL	pLoF	0.001	Burden	Inverse variance weighted	1.81151e-08	0.0609581	0.0108291
Asthma	ANKRD12	Asth	ENSG00000101745	Respiratory	ALL	pLoF	0.001	Burden	Inverse variance weighted	5.27875e-08	0.0252025	0.0046314
Asthma	ANKRD12	Asth	ENSG00000101745	Respiratory	EUR	pLoF	0.0001	Burden	Inverse variance weighted	1.31072e-07	0.0282379	0.00535077
Asthma	ANKRD12	Asth	ENSG00000101745	Respiratory	EUR	pLoF	0.001	Burden	Inverse variance weighted	5.40278e-08	0.0289585	0.00532567
Atrial fibrillation	PKP2	AFib	ENSG00000057294	Cardiovascular	ALL	pLoF	0.001	Burden	Inverse variance weighted	1.33739e-09	0.0297003	0.00489875
Atrial fibrillation	PKP2	AFib	ENSG00000057294	Cardiovascular	ALL	pLoF;damaging_missense_or_protein_altering	0.001	Burden	Inverse variance weighted	1.49037e-09	0.0224426	0.00371234
Atrial fibrillation	KDM5B	AFib	ENSG00000117139	Cardiovascular	ALL	pLoF	0.0001	Burden	Inverse variance weighted	1.73512e-08	0.0356923	0.00633231
Atrial fibrillation	KDM5B	AFib	ENSG00000117139	Cardiovascular	ALL	pLoF	0.001	Burden	Inverse variance weighted	8.49674e-09	0.0360895	0.00626739
Atrial fibrillation	KDM5B	AFib	ENSG00000117139	Cardiovascular	ALL	pLoF;damaging_missense_or_protein_altering	0.0001	Burden	Inverse variance weighted	1.03448e-10	0.0206351	0.00319339
Atrial fibrillation	FLNC	AFib	ENSG00000128591	Cardiovascular	ALL	pLoF	0.0001	Burden	Inverse variance weighted	1.60044e-09	0.0495965	0.00821964
Atrial fibrillation	FLNC	AFib	ENSG00000128591	Cardiovascular	ALL	pLoF	0.001	Burden	Inverse variance weighted	6.54387e-10	0.0504642	0.00817004
Atrial fibrillation	MYBPC3	AFib	ENSG00000134571	Cardiovascular	ALL	pLoF	0.0001	Burden	Inverse variance weighted	4.92942e-20	0.0554476	0.00604956
Atrial fibrillation	MYBPC3	AFib	ENSG00000134571	Cardiovascular	ALL	pLoF	0.001	Burden	Inverse variance weighted	8.05825e-20	0.0541223	0.00593941
Atrial fibrillation	MYBPC3	AFib	ENSG00000134571	Cardiovascular	ALL	pLoF;damaging_missense_or_protein_altering	0.0001	Burden	Inverse variance weighted	8.91403e-09	0.0130717	0.00227326
Atrial fibrillation	TTN	AFib	ENSG00000155657	Cardiovascular	ALL	pLoF	0.0001	Burden	Inverse variance weighted	4.16489e-86	0.0351318	0.00178637
Atrial fibrillation	TTN	AFib	ENSG00000155657	Cardiovascular	ALL	pLoF	0.001	Burden	Inverse variance weighted	4.42594e-66	0.0258725	0.00150681
Atrial fibrillation	TTN	AFib	ENSG00000155657	Cardiovascular	ALL	pLoF;damaging_missense_or_protein_altering	0.0001	Burden	Inverse variance weighted	1.83958e-33	0.0142313	0.00118059
Atrial fibrillation	TTN	AFib	ENSG00000155657	Cardiovascular	ALL	pLoF;damaging_missense_or_protein_altering	0.001	Burden	Inverse variance weighted	4.29145e-19	0.0074516	0.000834521
Atrial fibrillation	LMNA	AFib	ENSG00000160789	Cardiovascular	ALL	damaging_missense_or_protein_altering	0.0001	Burden	Inverse variance weighted	7.36542e-15	0.0284731	0.0036607
Atrial fibrillation	LMNA	AFib	ENSG00000160789	Cardiovascular	ALL	damaging_missense_or_protein_altering	0.001	Burden	Inverse variance weighted	2.44027e-17	0.0271911	0.00321004
Atrial fibrillation	LMNA	AFib	ENSG00000160789	Cardiovascular	ALL	pLoF	0.0001	Burden	Inverse variance weighted	2.21756e-14	0.0961766	0.0125929
Atrial fibrillation	LMNA	AFib	ENSG00000160789	Cardiovascular	ALL	pLoF	0.001	Burden	Inverse variance weighted	2.21756e-14	0.0961766	0.0125929
Atrial fibrillation	LMNA	AFib	ENSG00000160789	Cardiovascular	ALL	pLoF;damaging_missense_or_protein_altering	0.0001	Burden	Inverse variance weighted	3.0882e-21	0.0331327	0.00350251
Atrial fibrillation	LMNA	AFib	ENSG00000160789	Cardiovascular	ALL	pLoF;damaging_missense_or_protein_altering	0.001	Burden	Inverse variance weighted	2.04681e-23	0.0309183	0.0031009
Atrial fibrillation	PLEC	AFib	ENSG00000178209	Cardiovascular	ALL	pLoF	0.0001	Burden	Inverse variance weighted	1.47066e-08	0.0357014	0.00630216
Atrial fibrillation	PLEC	AFib	ENSG00000178209	Cardiovascular	ALL	pLoF	0.001	Burden	Inverse variance weighted	3.29517e-08	0.0341117	0.00617408
Atrial fibrillation	RBM20	AFib	ENSG00000203867	Cardiovascular	ALL	pLoF;damaging_missense_or_protein_altering	0.0001	Burden	Inverse variance weighted	5.5798e-09	0.02265	0.00388581
Atrial fibrillation	KDM5B	AFib	ENSG00000117139	Cardiovascular	ALL	pLoF;damaging_missense_or_protein_altering	0.0001	SKAT	Stouffer	9.61785e-09
Atrial fibrillation	KDM5B	AFib	ENSG00000117139	Cardiovascular	ALL	pLoF;damaging_missense_or_protein_altering	0.001	SKAT	Stouffer	3.34407e-08
Atrial fibrillation	MYBPC3	AFib	ENSG00000134571	Cardiovascular	ALL	pLoF	0.0001	SKAT	Stouffer	9.22901e-17
Atrial fibrillation	MYBPC3	AFib	ENSG00000134571	Cardiovascular	ALL	pLoF	0.001	SKAT	Stouffer	5.95906e-16
Atrial fibrillation	TTN	AFib	ENSG00000155657	Cardiovascular	ALL	pLoF	0.0001	SKAT	Stouffer	1.60378e-78
Atrial fibrillation	TTN	AFib	ENSG00000155657	Cardiovascular	ALL	pLoF	0.001	SKAT	Stouffer	2.82871e-79
Atrial fibrillation	TTN	AFib	ENSG00000155657	Cardiovascular	ALL	pLoF;damaging_missense_or_protein_altering	0.0001	SKAT	Stouffer	5.55792e-37
Atrial fibrillation	TTN	AFib	ENSG00000155657	Cardiovascular	ALL	pLoF;damaging_missense_or_protein_altering	0.001	SKAT	Stouffer	9.05734e-38
Atrial fibrillation	LMNA	AFib	ENSG00000160789	Cardiovascular	ALL	damaging_missense_or_protein_altering	0.0001	SKAT	Stouffer	1.10973e-08
Atrial fibrillation	LMNA	AFib	ENSG00000160789	Cardiovascular	ALL	damaging_missense_or_protein_altering	0.001	SKAT	Stouffer	9.12404e-11
Atrial fibrillation	LMNA	AFib	ENSG00000160789	Cardiovascular	ALL	pLoF;damaging_missense_or_protein_altering	0.0001	SKAT	Stouffer	1.56832e-14
Atrial fibrillation	LMNA	AFib	ENSG00000160789	Cardiovascular	ALL	pLoF;damaging_missense_or_protein_altering	0.001	SKAT	Stouffer	5.3849e-17
Atrial fibrillation	PLEC	AFib	ENSG00000178209	Cardiovascular	ALL	pLoF	0.0001	SKAT	Stouffer	4.91747e-09
Atrial fibrillation	PLEC	AFib	ENSG00000178209	Cardiovascular	ALL	pLoF	0.001	SKAT	Stouffer	6.07949e-09
Atrial fibrillation	KDM5B	AFib	ENSG00000117139	Cardiovascular	ALL	pLoF;damaging_missense_or_protein_altering	0.0001	SKAT-O	Stouffer	6.31495e-09
Atrial fibrillation	KDM5B	AFib	ENSG00000117139	Cardiovascular	ALL	pLoF;damaging_missense_or_protein_altering	0.001	SKAT-O	Stouffer	9.81649e-08
Atrial fibrillation	MYBPC3	AFib	ENSG00000134571	Cardiovascular	ALL	pLoF	0.0001	SKAT-O	Stouffer	2.02932e-17
Atrial fibrillation	MYBPC3	AFib	ENSG00000134571	Cardiovascular	ALL	pLoF	0.001	SKAT-O	Stouffer	1.37237e-16
Atrial fibrillation	MYBPC3	AFib	ENSG00000134571	Cardiovascular	ALL	pLoF;damaging_missense_or_protein_altering	0.0001	SKAT-O	Stouffer	5.80964e-08
Atrial fibrillation	TTN	AFib	ENSG00000155657	Cardiovascular	ALL	pLoF	0.0001	SKAT-O	Stouffer	4.15703e-81
Atrial fibrillation	TTN	AFib	ENSG00000155657	Cardiovascular	ALL	pLoF	0.001	SKAT-O	Stouffer	1.3488e-80
Atrial fibrillation	TTN	AFib	ENSG00000155657	Cardiovascular	ALL	pLoF;damaging_missense_or_protein_altering	0.0001	SKAT-O	Stouffer	8.60729e-39
Atrial fibrillation	TTN	AFib	ENSG00000155657	Cardiovascular	ALL	pLoF;damaging_missense_or_protein_altering	0.001	SKAT-O	Stouffer	7.32879e-36
Atrial fibrillation	LMNA	AFib	ENSG00000160789	Cardiovascular	ALL	damaging_missense_or_protein_altering	0.0001	SKAT-O	Stouffer	1.12833e-11
Atrial fibrillation	LMNA	AFib	ENSG00000160789	Cardiovascular	ALL	damaging_missense_or_protein_altering	0.001	SKAT-O	Stouffer	3.13767e-14
Atrial fibrillation	LMNA	AFib	ENSG00000160789	Cardiovascular	ALL	pLoF	0.0001	SKAT-O	Stouffer	1.04895e-07
Atrial fibrillation	LMNA	AFib	ENSG00000160789	Cardiovascular	ALL	pLoF	0.001	SKAT-O	Stouffer	1.04895e-07
Atrial fibrillation	LMNA	AFib	ENSG00000160789	Cardiovascular	ALL	pLoF;damaging_missense_or_protein_altering	0.0001	SKAT-O	Stouffer	1.64179e-18
Atrial fibrillation	LMNA	AFib	ENSG00000160789	Cardiovascular	ALL	pLoF;damaging_missense_or_protein_altering	0.001	SKAT-O	Stouffer	2.01251e-21
Atrial fibrillation	PLEC	AFib	ENSG00000178209	Cardiovascular	ALL	pLoF	0.0001	SKAT-O	Stouffer	4.77181e-09
Atrial fibrillation	PLEC	AFib	ENSG00000178209	Cardiovascular	ALL	pLoF	0.001	SKAT-O	Stouffer	5.90157e-09
Atrial fibrillation	RBM20	AFib	ENSG00000203867	Cardiovascular	ALL	pLoF;damaging_missense_or_protein_altering	0.0001	SKAT-O	Stouffer	9.65442e-08
Atrial fibrillation	KDM5B	AFib	ENSG00000117139	Cardiovascular	EUR	pLoF	0.0001	Burden	Inverse variance weighted	3.88864e-08	0.0366525	0.00666914
Atrial fibrillation	KDM5B	AFib	ENSG00000117139	Cardiovascular	EUR	pLoF	0.001	Burden	Inverse variance weighted	1.31193e-08	0.0376105	0.00661632
Atrial fibrillation	KDM5B	AFib	ENSG00000117139	Cardiovascular	EUR	pLoF;damaging_missense_or_protein_altering	0.0001	Burden	Inverse variance weighted	2.75568e-09	0.0198725	0.00334242
Atrial fibrillation	MYBPC3	AFib	ENSG00000134571	Cardiovascular	EUR	pLoF	0.0001	Burden	Inverse variance weighted	7.85237e-19	0.0562708	0.0063496
Atrial fibrillation	MYBPC3	AFib	ENSG00000134571	Cardiovascular	EUR	pLoF	0.001	Burden	Inverse variance weighted	6.42719e-19	0.0560574	0.00630965
Atrial fibrillation	MYBPC3	AFib	ENSG00000134571	Cardiovascular	EUR	pLoF;damaging_missense_or_protein_altering	0.0001	Burden	Inverse variance weighted	7.74273e-09	0.013708	0.0023741
Atrial fibrillation	TTN	AFib	ENSG00000155657	Cardiovascular	EUR	pLoF	0.0001	Burden	Inverse variance weighted	2.9108e-77	0.0349078	0.00187623
Atrial fibrillation	TTN	AFib	ENSG00000155657	Cardiovascular	EUR	pLoF	0.001	Burden	Inverse variance weighted	1.31899e-60	0.0260373	0.00158546
Atrial fibrillation	TTN	AFib	ENSG00000155657	Cardiovascular	EUR	pLoF;damaging_missense_or_protein_altering	0.0001	Burden	Inverse variance weighted	6.48819e-30	0.0139435	0.00122724
Atrial fibrillation	TTN	AFib	ENSG00000155657	Cardiovascular	EUR	pLoF;damaging_missense_or_protein_altering	0.001	Burden	Inverse variance weighted	3.69289e-17	0.00731909	0.000869017
Atrial fibrillation	LMNA	AFib	ENSG00000160789	Cardiovascular	EUR	damaging_missense_or_protein_altering	0.0001	Burden	Inverse variance weighted	1.15116e-12	0.027319	0.00384173
Atrial fibrillation	LMNA	AFib	ENSG00000160789	Cardiovascular	EUR	damaging_missense_or_protein_altering	0.001	Burden	Inverse variance weighted	2.96254e-14	0.0264907	0.00348564
Atrial fibrillation	LMNA	AFib	ENSG00000160789	Cardiovascular	EUR	pLoF	0.0001	Burden	Inverse variance weighted	9.93487e-14	0.0993089	0.0133448
Atrial fibrillation	LMNA	AFib	ENSG00000160789	Cardiovascular	EUR	pLoF	0.001	Burden	Inverse variance weighted	9.93487e-14	0.0993089	0.0133448
Atrial fibrillation	LMNA	AFib	ENSG00000160789	Cardiovascular	EUR	pLoF;damaging_missense_or_protein_altering	0.0001	Burden	Inverse variance weighted	2.44066e-18	0.0320691	0.00367141
Atrial fibrillation	LMNA	AFib	ENSG00000160789	Cardiovascular	EUR	pLoF;damaging_missense_or_protein_altering	0.001	Burden	Inverse variance weighted	9.49055e-20	0.0305289	0.0033568
Atrial fibrillation	RBM20	AFib	ENSG00000203867	Cardiovascular	EUR	pLoF;damaging_missense_or_protein_altering	0.0001	Burden	Inverse variance weighted	5.11888e-08	0.0218793	0.00401667
Atrial fibrillation	KDM5B	AFib	ENSG00000117139	Cardiovascular	EUR	pLoF;damaging_missense_or_protein_altering	0.0001	SKAT	Stouffer	8.74904e-08
Atrial fibrillation	MYBPC3	AFib	ENSG00000134571	Cardiovascular	EUR	pLoF	0.0001	SKAT	Stouffer	1.49798e-17
Atrial fibrillation	MYBPC3	AFib	ENSG00000134571	Cardiovascular	EUR	pLoF	0.001	SKAT	Stouffer	1.55833e-17
Atrial fibrillation	TTN	AFib	ENSG00000155657	Cardiovascular	EUR	pLoF	0.0001	SKAT	Stouffer	6.97388e-73
Atrial fibrillation	TTN	AFib	ENSG00000155657	Cardiovascular	EUR	pLoF	0.001	SKAT	Stouffer	9.60576e-75
Atrial fibrillation	TTN	AFib	ENSG00000155657	Cardiovascular	EUR	pLoF;damaging_missense_or_protein_altering	0.0001	SKAT	Stouffer	1.27829e-35
Atrial fibrillation	TTN	AFib	ENSG00000155657	Cardiovascular	EUR	pLoF;damaging_missense_or_protein_altering	0.001	SKAT	Stouffer	1.82592e-37
Atrial fibrillation	LMNA	AFib	ENSG00000160789	Cardiovascular	EUR	damaging_missense_or_protein_altering	0.0001	SKAT	Stouffer	9.98773e-08
Atrial fibrillation	LMNA	AFib	ENSG00000160789	Cardiovascular	EUR	damaging_missense_or_protein_altering	0.001	SKAT	Stouffer	8.55473e-09
Atrial fibrillation	LMNA	AFib	ENSG00000160789	Cardiovascular	EUR	pLoF	0.0001	SKAT	Stouffer	1.02673e-07
Atrial fibrillation	LMNA	AFib	ENSG00000160789	Cardiovascular	EUR	pLoF	0.001	SKAT	Stouffer	1.02673e-07
Atrial fibrillation	LMNA	AFib	ENSG00000160789	Cardiovascular	EUR	pLoF;damaging_missense_or_protein_altering	0.0001	SKAT	Stouffer	5.76432e-13
Atrial fibrillation	LMNA	AFib	ENSG00000160789	Cardiovascular	EUR	pLoF;damaging_missense_or_protein_altering	0.001	SKAT	Stouffer	4.48876e-14
Atrial fibrillation	PLEC	AFib	ENSG00000178209	Cardiovascular	EUR	pLoF	0.0001	SKAT	Stouffer	1.68102e-08
Atrial fibrillation	PLEC	AFib	ENSG00000178209	Cardiovascular	EUR	pLoF	0.001	SKAT	Stouffer	2.50464e-08
Atrial fibrillation	KDM5B	AFib	ENSG00000117139	Cardiovascular	EUR	pLoF;damaging_missense_or_protein_altering	0.0001	SKAT-O	Stouffer	5.77206e-08
Atrial fibrillation	MYBPC3	AFib	ENSG00000134571	Cardiovascular	EUR	pLoF	0.0001	SKAT-O	Stouffer	2.89511e-18
Atrial fibrillation	MYBPC3	AFib	ENSG00000134571	Cardiovascular	EUR	pLoF	0.001	SKAT-O	Stouffer	3.01436e-18
Atrial fibrillation	MYBPC3	AFib	ENSG00000134571	Cardiovascular	EUR	pLoF;damaging_missense_or_protein_altering	0.0001	SKAT-O	Stouffer	2.19614e-08
Atrial fibrillation	TTN	AFib	ENSG00000155657	Cardiovascular	EUR	pLoF	0.0001	SKAT-O	Stouffer	1.79402e-75
Atrial fibrillation	TTN	AFib	ENSG00000155657	Cardiovascular	EUR	pLoF	0.001	SKAT-O	Stouffer	7.83765e-77
Atrial fibrillation	TTN	AFib	ENSG00000155657	Cardiovascular	EUR	pLoF;damaging_missense_or_protein_altering	0.0001	SKAT-O	Stouffer	2.58373e-37
Atrial fibrillation	TTN	AFib	ENSG00000155657	Cardiovascular	EUR	pLoF;damaging_missense_or_protein_altering	0.001	SKAT-O	Stouffer	1.30979e-36
Atrial fibrillation	LMNA	AFib	ENSG00000160789	Cardiovascular	EUR	damaging_missense_or_protein_altering	0.0001	SKAT-O	Stouffer	1.0261e-10
Atrial fibrillation	LMNA	AFib	ENSG00000160789	Cardiovascular	EUR	damaging_missense_or_protein_altering	0.001	SKAT-O	Stouffer	3.47796e-12
Atrial fibrillation	LMNA	AFib	ENSG00000160789	Cardiovascular	EUR	pLoF	0.0001	SKAT-O	Stouffer	2.44737e-08
Atrial fibrillation	LMNA	AFib	ENSG00000160789	Cardiovascular	EUR	pLoF	0.001	SKAT-O	Stouffer	2.44737e-08
Atrial fibrillation	LMNA	AFib	ENSG00000160789	Cardiovascular	EUR	pLoF;damaging_missense_or_protein_altering	0.0001	SKAT-O	Stouffer	5.96561e-17
Atrial fibrillation	LMNA	AFib	ENSG00000160789	Cardiovascular	EUR	pLoF;damaging_missense_or_protein_altering	0.001	SKAT-O	Stouffer	1.74639e-18
Atrial fibrillation	PLEC	AFib	ENSG00000178209	Cardiovascular	EUR	pLoF	0.0001	SKAT-O	Stouffer	1.63019e-08
Atrial fibrillation	PLEC	AFib	ENSG00000178209	Cardiovascular	EUR	pLoF	0.001	SKAT-O	Stouffer	2.43012e-08
Atrial fibrillation	TTN	AFib	ENSG00000155657	Cardiovascular	non_EUR	pLoF	0.0001	Burden	Inverse variance weighted	1.71053e-10	0.037304	0.00584216
Atrial fibrillation	TTN	AFib	ENSG00000155657	Cardiovascular	non_EUR	pLoF	0.0001	SKAT	Stouffer	1.09669e-07
Atrial fibrillation	TTN	AFib	ENSG00000155657	Cardiovascular	non_EUR	pLoF	0.0001	SKAT-O	Stouffer	1.00213e-07
Atrial fibrillation	MAP1B	AFib	ENSG00000131711	Cardiovascular	SAS	damaging_missense_or_protein_altering	0.0001	Burden	Inverse variance weighted	1.14519e-09	0.207252	0.0340442
Atrial fibrillation	MAP1B	AFib	ENSG00000131711	Cardiovascular	SAS	pLoF;damaging_missense_or_protein_altering	0.0001	Burden	Inverse variance weighted	1.14519e-09	0.207252	0.0340442
Atrial fibrillation	MAP1B	AFib	ENSG00000131711	Cardiovascular	SAS	damaging_missense_or_protein_altering	0.0001	SKAT	Stouffer	5.51455e-08
Atrial fibrillation	MAP1B	AFib	ENSG00000131711	Cardiovascular	SAS	pLoF;damaging_missense_or_protein_altering	0.0001	SKAT	Stouffer	5.51455e-08
Atrial fibrillation	MAP1B	AFib	ENSG00000131711	Cardiovascular	SAS	damaging_missense_or_protein_altering	0.0001	SKAT-O	Stouffer	5.51455e-08
Atrial fibrillation	MAP1B	AFib	ENSG00000131711	Cardiovascular	SAS	pLoF;damaging_missense_or_protein_altering	0.0001	SKAT-O	Stouffer	5.51455e-08
Benign and in situ intestinal neoplasms	APC	BenIntNeo	ENSG00000134982	Neoplasms	AMR	pLoF	0.0001	Burden	Inverse variance weighted	2.22518e-17	0.182043	0.0214638
Benign and in situ intestinal neoplasms	APC	BenIntNeo	ENSG00000134982	Neoplasms	AMR	pLoF	0.001	Burden	Inverse variance weighted	2.05888e-17	0.176151	0.020747
Benign and in situ intestinal neoplasms	APC	BenIntNeo	ENSG00000134982	Neoplasms	AMR	pLoF	0.0001	SKAT	Stouffer	9.90204e-16
Benign and in situ intestinal neoplasms	APC	BenIntNeo	ENSG00000134982	Neoplasms	AMR	pLoF	0.001	SKAT	Stouffer	3.91823e-15
Benign and in situ intestinal neoplasms	APC	BenIntNeo	ENSG00000134982	Neoplasms	AMR	pLoF	0.0001	SKAT-O	Stouffer	9.90204e-16
Benign and in situ intestinal neoplasms	APC	BenIntNeo	ENSG00000134982	Neoplasms	AMR	pLoF	0.001	SKAT-O	Stouffer	3.91823e-15
Benign and in situ intestinal neoplasms	MLH1	BenIntNeo	ENSG00000076242	Neoplasms	ALL	pLoF	0.0001	Burden	Inverse variance weighted	1.72373e-14	0.0681215	0.00888188
Benign and in situ intestinal neoplasms	MLH1	BenIntNeo	ENSG00000076242	Neoplasms	ALL	pLoF	0.001	Burden	Inverse variance weighted	1.32782e-12	0.0503316	0.00709757
Benign and in situ intestinal neoplasms	MSH2	BenIntNeo	ENSG00000095002	Neoplasms	ALL	pLoF	0.0001	Burden	Inverse variance weighted	8.28729e-27	0.0774377	0.00722433
Benign and in situ intestinal neoplasms	MSH2	BenIntNeo	ENSG00000095002	Neoplasms	ALL	pLoF	0.001	Burden	Inverse variance weighted	1.36792e-19	0.0574265	0.0063421
Benign and in situ intestinal neoplasms	MSH6	BenIntNeo	ENSG00000116062	Neoplasms	ALL	pLoF	0.0001	Burden	Inverse variance weighted	3.9747e-19	0.031874	0.00356625
Benign and in situ intestinal neoplasms	MSH6	BenIntNeo	ENSG00000116062	Neoplasms	ALL	pLoF	0.001	Burden	Inverse variance weighted	3.45175e-10	0.0172484	0.00274787
Benign and in situ intestinal neoplasms	MSH6	BenIntNeo	ENSG00000116062	Neoplasms	ALL	pLoF;damaging_missense_or_protein_altering	0.0001	Burden	Inverse variance weighted	6.08029e-08	0.0101649	0.00187668
Benign and in situ intestinal neoplasms	APC	BenIntNeo	ENSG00000134982	Neoplasms	ALL	pLoF	0.0001	Burden	Inverse variance weighted	1.72781e-101	0.128491	0.00600761
Benign and in situ intestinal neoplasms	APC	BenIntNeo	ENSG00000134982	Neoplasms	ALL	pLoF	0.001	Burden	Inverse variance weighted	1.34688e-105	0.126822	0.0058109
Benign and in situ intestinal neoplasms	APC	BenIntNeo	ENSG00000134982	Neoplasms	ALL	pLoF;damaging_missense_or_protein_altering	0.0001	Burden	Inverse variance weighted	2.77049e-38	0.0362606	0.00280279
Benign and in situ intestinal neoplasms	APC	BenIntNeo	ENSG00000134982	Neoplasms	ALL	pLoF;damaging_missense_or_protein_altering	0.001	Burden	Inverse variance weighted	1.9246e-17	0.0155245	0.00182679
Benign and in situ intestinal neoplasms	PTEN	BenIntNeo	ENSG00000171862	Neoplasms	ALL	pLoF	0.0001	Burden	Inverse variance weighted	1.18687e-07	0.0739614	0.0139668
Benign and in situ intestinal neoplasms	MLH1	BenIntNeo	ENSG00000076242	Neoplasms	ALL	pLoF	0.0001	SKAT	Stouffer	1.35626e-10
Benign and in situ intestinal neoplasms	MLH1	BenIntNeo	ENSG00000076242	Neoplasms	ALL	pLoF	0.001	SKAT	Stouffer	5.47708e-08
Benign and in situ intestinal neoplasms	MSH2	BenIntNeo	ENSG00000095002	Neoplasms	ALL	pLoF	0.0001	SKAT	Stouffer	5.04026e-23
Benign and in situ intestinal neoplasms	MSH2	BenIntNeo	ENSG00000095002	Neoplasms	ALL	pLoF	0.001	SKAT	Stouffer	6.32834e-23
Benign and in situ intestinal neoplasms	MSH6	BenIntNeo	ENSG00000116062	Neoplasms	ALL	pLoF	0.0001	SKAT	Stouffer	8.26222e-13
Benign and in situ intestinal neoplasms	MSH6	BenIntNeo	ENSG00000116062	Neoplasms	ALL	pLoF	0.001	SKAT	Stouffer	6.65381e-13
Benign and in situ intestinal neoplasms	MSH6	BenIntNeo	ENSG00000116062	Neoplasms	ALL	pLoF;damaging_missense_or_protein_altering	0.0001	SKAT	Stouffer	1.74887e-08
Benign and in situ intestinal neoplasms	MSH6	BenIntNeo	ENSG00000116062	Neoplasms	ALL	pLoF;damaging_missense_or_protein_altering	0.001	SKAT	Stouffer	1.14199e-08
Benign and in situ intestinal neoplasms	APC	BenIntNeo	ENSG00000134982	Neoplasms	ALL	pLoF	0.0001	SKAT	Stouffer	1.94135e-87
Benign and in situ intestinal neoplasms	APC	BenIntNeo	ENSG00000134982	Neoplasms	ALL	pLoF	0.001	SKAT	Stouffer	1.81348e-89
Benign and in situ intestinal neoplasms	APC	BenIntNeo	ENSG00000134982	Neoplasms	ALL	pLoF;damaging_missense_or_protein_altering	0.0001	SKAT	Stouffer	9.34988e-43
Benign and in situ intestinal neoplasms	APC	BenIntNeo	ENSG00000134982	Neoplasms	ALL	pLoF;damaging_missense_or_protein_altering	0.001	SKAT	Stouffer	1.97102e-35
Benign and in situ intestinal neoplasms	MLH1	BenIntNeo	ENSG00000076242	Neoplasms	ALL	pLoF	0.0001	SKAT-O	Stouffer	1.59991e-10
Benign and in situ intestinal neoplasms	MLH1	BenIntNeo	ENSG00000076242	Neoplasms	ALL	pLoF	0.001	SKAT-O	Stouffer	3.35761e-08
Benign and in situ intestinal neoplasms	MSH2	BenIntNeo	ENSG00000095002	Neoplasms	ALL	pLoF	0.0001	SKAT-O	Stouffer	5.04026e-23
Benign and in situ intestinal neoplasms	MSH2	BenIntNeo	ENSG00000095002	Neoplasms	ALL	pLoF	0.001	SKAT-O	Stouffer	8.55685e-23
Benign and in situ intestinal neoplasms	MSH6	BenIntNeo	ENSG00000116062	Neoplasms	ALL	pLoF	0.0001	SKAT-O	Stouffer	2.11187e-14
Benign and in situ intestinal neoplasms	MSH6	BenIntNeo	ENSG00000116062	Neoplasms	ALL	pLoF	0.001	SKAT-O	Stouffer	2.66094e-13
Benign and in situ intestinal neoplasms	MSH6	BenIntNeo	ENSG00000116062	Neoplasms	ALL	pLoF;damaging_missense_or_protein_altering	0.0001	SKAT-O	Stouffer	1.3748e-09
Benign and in situ intestinal neoplasms	MSH6	BenIntNeo	ENSG00000116062	Neoplasms	ALL	pLoF;damaging_missense_or_protein_altering	0.001	SKAT-O	Stouffer	2.73046e-09
Benign and in situ intestinal neoplasms	APC	BenIntNeo	ENSG00000134982	Neoplasms	ALL	pLoF	0.0001	SKAT-O	Stouffer	1.94135e-87
Benign and in situ intestinal neoplasms	APC	BenIntNeo	ENSG00000134982	Neoplasms	ALL	pLoF	0.001	SKAT-O	Stouffer	1.30102e-89
Benign and in situ intestinal neoplasms	APC	BenIntNeo	ENSG00000134982	Neoplasms	ALL	pLoF;damaging_missense_or_protein_altering	0.0001	SKAT-O	Stouffer	2.93221e-42
Benign and in situ intestinal neoplasms	APC	BenIntNeo	ENSG00000134982	Neoplasms	ALL	pLoF;damaging_missense_or_protein_altering	0.001	SKAT-O	Stouffer	1.30535e-34
Benign and in situ intestinal neoplasms	MLH1	BenIntNeo	ENSG00000076242	Neoplasms	EUR	pLoF	0.0001	Burden	Inverse variance weighted	5.20842e-10	0.0614362	0.00988882
Benign and in situ intestinal neoplasms	MLH1	BenIntNeo	ENSG00000076242	Neoplasms	EUR	pLoF	0.001	Burden	Inverse variance weighted	5.84785e-09	0.0445859	0.00765942
Benign and in situ intestinal neoplasms	MSH2	BenIntNeo	ENSG00000095002	Neoplasms	EUR	pLoF	0.0001	Burden	Inverse variance weighted	5.43707e-27	0.082533	0.00767182
Benign and in situ intestinal neoplasms	MSH2	BenIntNeo	ENSG00000095002	Neoplasms	EUR	pLoF	0.001	Burden	Inverse variance weighted	7.50453e-24	0.0749933	0.00744726
Benign and in situ intestinal neoplasms	MSH6	BenIntNeo	ENSG00000116062	Neoplasms	EUR	pLoF	0.0001	Burden	Inverse variance weighted	1.42416e-17	0.031671	0.00371153
Benign and in situ intestinal neoplasms	MSH6	BenIntNeo	ENSG00000116062	Neoplasms	EUR	pLoF	0.001	Burden	Inverse variance weighted	3.49619e-10	0.0188527	0.00300441
Benign and in situ intestinal neoplasms	MSH6	BenIntNeo	ENSG00000116062	Neoplasms	EUR	pLoF;damaging_missense_or_protein_altering	0.0001	Burden	Inverse variance weighted	1.03921e-07	0.0104766	0.00196939
Benign and in situ intestinal neoplasms	APC	BenIntNeo	ENSG00000134982	Neoplasms	EUR	pLoF	0.0001	Burden	Inverse variance weighted	1.14037e-80	0.123154	0.00647459
Benign and in situ intestinal neoplasms	APC	BenIntNeo	ENSG00000134982	Neoplasms	EUR	pLoF	0.001	Burden	Inverse variance weighted	7.79495e-82	0.120878	0.00630845
Benign and in situ intestinal neoplasms	APC	BenIntNeo	ENSG00000134982	Neoplasms	EUR	pLoF;damaging_missense_or_protein_altering	0.0001	Burden	Inverse variance weighted	2.01163e-30	0.0339999	0.00296592
Benign and in situ intestinal neoplasms	APC	BenIntNeo	ENSG00000134982	Neoplasms	EUR	pLoF;damaging_missense_or_protein_altering	0.001	Burden	Inverse variance weighted	2.08191e-14	0.0148784	0.00194604
Benign and in situ intestinal neoplasms	MLH1	BenIntNeo	ENSG00000076242	Neoplasms	EUR	pLoF	0.0001	SKAT	Stouffer	9.36173e-09
Benign and in situ intestinal neoplasms	MSH2	BenIntNeo	ENSG00000095002	Neoplasms	EUR	pLoF	0.0001	SKAT	Stouffer	1.93419e-23
Benign and in situ intestinal neoplasms	MSH2	BenIntNeo	ENSG00000095002	Neoplasms	EUR	pLoF	0.001	SKAT	Stouffer	1.68765e-23
Benign and in situ intestinal neoplasms	MSH6	BenIntNeo	ENSG00000116062	Neoplasms	EUR	pLoF	0.0001	SKAT	Stouffer	9.39015e-13
Benign and in situ intestinal neoplasms	MSH6	BenIntNeo	ENSG00000116062	Neoplasms	EUR	pLoF	0.001	SKAT	Stouffer	3.7403e-12
Benign and in situ intestinal neoplasms	MSH6	BenIntNeo	ENSG00000116062	Neoplasms	EUR	pLoF;damaging_missense_or_protein_altering	0.0001	SKAT	Stouffer	1.18299e-07
Benign and in situ intestinal neoplasms	MSH6	BenIntNeo	ENSG00000116062	Neoplasms	EUR	pLoF;damaging_missense_or_protein_altering	0.001	SKAT	Stouffer	8.01409e-08
Benign and in situ intestinal neoplasms	APC	BenIntNeo	ENSG00000134982	Neoplasms	EUR	pLoF	0.0001	SKAT	Stouffer	1.83886e-73
Benign and in situ intestinal neoplasms	APC	BenIntNeo	ENSG00000134982	Neoplasms	EUR	pLoF	0.001	SKAT	Stouffer	4.23777e-74
Benign and in situ intestinal neoplasms	APC	BenIntNeo	ENSG00000134982	Neoplasms	EUR	pLoF;damaging_missense_or_protein_altering	0.0001	SKAT	Stouffer	4.89533e-37
Benign and in situ intestinal neoplasms	APC	BenIntNeo	ENSG00000134982	Neoplasms	EUR	pLoF;damaging_missense_or_protein_altering	0.001	SKAT	Stouffer	8.30607e-32
Benign and in situ intestinal neoplasms	MLH1	BenIntNeo	ENSG00000076242	Neoplasms	EUR	pLoF	0.0001	SKAT-O	Stouffer	1.09663e-08
Benign and in situ intestinal neoplasms	MSH2	BenIntNeo	ENSG00000095002	Neoplasms	EUR	pLoF	0.0001	SKAT-O	Stouffer	1.93419e-23
Benign and in situ intestinal neoplasms	MSH2	BenIntNeo	ENSG00000095002	Neoplasms	EUR	pLoF	0.001	SKAT-O	Stouffer	1.76968e-23
Benign and in situ intestinal neoplasms	MSH6	BenIntNeo	ENSG00000116062	Neoplasms	EUR	pLoF	0.0001	SKAT-O	Stouffer	1.82412e-14
Benign and in situ intestinal neoplasms	MSH6	BenIntNeo	ENSG00000116062	Neoplasms	EUR	pLoF	0.001	SKAT-O	Stouffer	2.17817e-12
Benign and in situ intestinal neoplasms	MSH6	BenIntNeo	ENSG00000116062	Neoplasms	EUR	pLoF;damaging_missense_or_protein_altering	0.0001	SKAT-O	Stouffer	8.92467e-09
Benign and in situ intestinal neoplasms	MSH6	BenIntNeo	ENSG00000116062	Neoplasms	EUR	pLoF;damaging_missense_or_protein_altering	0.001	SKAT-O	Stouffer	5.31407e-08
Benign and in situ intestinal neoplasms	APC	BenIntNeo	ENSG00000134982	Neoplasms	EUR	pLoF	0.0001	SKAT-O	Stouffer	1.83886e-73
Benign and in situ intestinal neoplasms	APC	BenIntNeo	ENSG00000134982	Neoplasms	EUR	pLoF	0.001	SKAT-O	Stouffer	3.06839e-74
Benign and in situ intestinal neoplasms	APC	BenIntNeo	ENSG00000134982	Neoplasms	EUR	pLoF;damaging_missense_or_protein_altering	0.0001	SKAT-O	Stouffer	1.43001e-36
Benign and in situ intestinal neoplasms	APC	BenIntNeo	ENSG00000134982	Neoplasms	EUR	pLoF;damaging_missense_or_protein_altering	0.001	SKAT-O	Stouffer	2.85932e-31
Benign and in situ intestinal neoplasms	APC	BenIntNeo	ENSG00000134982	Neoplasms	non_EUR	pLoF	0.0001	Burden	Inverse variance weighted	1.16604e-23	0.161534	0.0161108
Benign and in situ intestinal neoplasms	APC	BenIntNeo	ENSG00000134982	Neoplasms	non_EUR	pLoF	0.001	Burden	Inverse variance weighted	7.74936e-27	0.160107	0.0149281
Benign and in situ intestinal neoplasms	APC	BenIntNeo	ENSG00000134982	Neoplasms	non_EUR	pLoF;damaging_missense_or_protein_altering	0.0001	Burden	Inverse variance weighted	1.24496e-10	0.0551314	0.00856909
Benign and in situ intestinal neoplasms	APC	BenIntNeo	ENSG00000134982	Neoplasms	non_EUR	pLoF	0.0001	SKAT	Stouffer	1.70551e-16
Benign and in situ intestinal neoplasms	APC	BenIntNeo	ENSG00000134982	Neoplasms	non_EUR	pLoF	0.001	SKAT	Stouffer	7.21453e-18
Benign and in situ intestinal neoplasms	APC	BenIntNeo	ENSG00000134982	Neoplasms	non_EUR	pLoF	0.0001	SKAT-O	Stouffer	1.70551e-16
Benign and in situ intestinal neoplasms	APC	BenIntNeo	ENSG00000134982	Neoplasms	non_EUR	pLoF	0.001	SKAT-O	Stouffer	7.21453e-18
Breast cancer	BRCA1	BreastCanc	ENSG00000012048	Neoplasms	AFR	pLoF	0.0001	Burden	Inverse variance weighted	3.08528e-15	0.173308	0.0219727
Breast cancer	BRCA1	BreastCanc	ENSG00000012048	Neoplasms	AFR	pLoF	0.001	Burden	Inverse variance weighted	1.45068e-16	0.141022	0.0170719
Breast cancer	BRCA1	BreastCanc	ENSG00000012048	Neoplasms	AFR	pLoF;damaging_missense_or_protein_altering	0.0001	Burden	Inverse variance weighted	1.37608e-12	0.13285	0.0187471
Breast cancer	BRCA1	BreastCanc	ENSG00000012048	Neoplasms	AFR	pLoF;damaging_missense_or_protein_altering	0.001	Burden	Inverse variance weighted	5.43994e-11	0.0901334	0.0137433
Breast cancer	PALB2	BreastCanc	ENSG00000083093	Neoplasms	AFR	pLoF	0.001	Burden	Inverse variance weighted	1.31764e-08	0.0941743	0.016569
Breast cancer	BRCA2	BreastCanc	ENSG00000139618	Neoplasms	AFR	pLoF	0.0001	Burden	Inverse variance weighted	1.33496e-30	0.14014	0.0121872
Breast cancer	BRCA2	BreastCanc	ENSG00000139618	Neoplasms	AFR	pLoF	0.001	Burden	Inverse variance weighted	9.9496e-35	0.134733	0.0109606
Breast cancer	BRCA2	BreastCanc	ENSG00000139618	Neoplasms	AFR	pLoF;damaging_missense_or_protein_altering	0.0001	Burden	Inverse variance weighted	1.45049e-24	0.102947	0.0100629
Breast cancer	BRCA2	BreastCanc	ENSG00000139618	Neoplasms	AFR	pLoF;damaging_missense_or_protein_altering	0.001	Burden	Inverse variance weighted	5.23575e-19	0.0728174	0.00817516
Breast cancer	BRCA1	BreastCanc	ENSG00000012048	Neoplasms	AFR	pLoF	0.0001	SKAT	Stouffer	6.7282e-15
Breast cancer	BRCA1	BreastCanc	ENSG00000012048	Neoplasms	AFR	pLoF	0.001	SKAT	Stouffer	3.19231e-16
Breast cancer	BRCA1	BreastCanc	ENSG00000012048	Neoplasms	AFR	pLoF;damaging_missense_or_protein_altering	0.0001	SKAT	Stouffer	3.67016e-12
Breast cancer	BRCA1	BreastCanc	ENSG00000012048	Neoplasms	AFR	pLoF;damaging_missense_or_protein_altering	0.001	SKAT	Stouffer	6.52728e-14
Breast cancer	PALB2	BreastCanc	ENSG00000083093	Neoplasms	AFR	pLoF	0.001	SKAT	Stouffer	9.75932e-08
Breast cancer	BRCA2	BreastCanc	ENSG00000139618	Neoplasms	AFR	pLoF	0.0001	SKAT	Stouffer	2.20038e-30
Breast cancer	BRCA2	BreastCanc	ENSG00000139618	Neoplasms	AFR	pLoF	0.001	SKAT	Stouffer	2.35313e-34
Breast cancer	BRCA2	BreastCanc	ENSG00000139618	Neoplasms	AFR	pLoF;damaging_missense_or_protein_altering	0.0001	SKAT	Stouffer	1.77689e-24
Breast cancer	BRCA2	BreastCanc	ENSG00000139618	Neoplasms	AFR	pLoF;damaging_missense_or_protein_altering	0.001	SKAT	Stouffer	8.92683e-24
Breast cancer	BRCA1	BreastCanc	ENSG00000012048	Neoplasms	AFR	pLoF	0.0001	SKAT-O	Stouffer	6.7282e-15
Breast cancer	BRCA1	BreastCanc	ENSG00000012048	Neoplasms	AFR	pLoF	0.001	SKAT-O	Stouffer	3.19231e-16
Breast cancer	BRCA1	BreastCanc	ENSG00000012048	Neoplasms	AFR	pLoF;damaging_missense_or_protein_altering	0.0001	SKAT-O	Stouffer	3.67016e-12
Breast cancer	BRCA1	BreastCanc	ENSG00000012048	Neoplasms	AFR	pLoF;damaging_missense_or_protein_altering	0.001	SKAT-O	Stouffer	3.39733e-13
Breast cancer	PALB2	BreastCanc	ENSG00000083093	Neoplasms	AFR	pLoF	0.001	SKAT-O	Stouffer	9.75932e-08
Breast cancer	BRCA2	BreastCanc	ENSG00000139618	Neoplasms	AFR	pLoF	0.0001	SKAT-O	Stouffer	2.20038e-30
Breast cancer	BRCA2	BreastCanc	ENSG00000139618	Neoplasms	AFR	pLoF	0.001	SKAT-O	Stouffer	2.35313e-34
Breast cancer	BRCA2	BreastCanc	ENSG00000139618	Neoplasms	AFR	pLoF;damaging_missense_or_protein_altering	0.0001	SKAT-O	Stouffer	1.77689e-24
Breast cancer	BRCA2	BreastCanc	ENSG00000139618	Neoplasms	AFR	pLoF;damaging_missense_or_protein_altering	0.001	SKAT-O	Stouffer	5.80304e-23
Breast cancer	BRCA1	BreastCanc	ENSG00000012048	Neoplasms	AMR	pLoF	0.0001	Burden	Inverse variance weighted	4.0504e-08	0.15336	0.0279413
Breast cancer	BRCA1	BreastCanc	ENSG00000012048	Neoplasms	AMR	pLoF	0.001	Burden	Inverse variance weighted	1.51051e-10	0.131185	0.0204838
Breast cancer	BRCA1	BreastCanc	ENSG00000012048	Neoplasms	AMR	pLoF;damaging_missense_or_protein_altering	0.0001	Burden	Inverse variance weighted	1.91795e-08	0.128087	0.0227944
Breast cancer	BRCA1	BreastCanc	ENSG00000012048	Neoplasms	AMR	pLoF;damaging_missense_or_protein_altering	0.001	Burden	Inverse variance weighted	2.74723e-13	0.126091	0.017258
Breast cancer	BRCA2	BreastCanc	ENSG00000139618	Neoplasms	AMR	pLoF	0.0001	Burden	Inverse variance weighted	2.07772e-09	0.124431	0.0207675
Breast cancer	BRCA2	BreastCanc	ENSG00000139618	Neoplasms	AMR	pLoF	0.001	Burden	Inverse variance weighted	5.52247e-11	0.112109	0.0170998
Breast cancer	BRCA2	BreastCanc	ENSG00000139618	Neoplasms	AMR	pLoF;damaging_missense_or_protein_altering	0.0001	Burden	Inverse variance weighted	4.08821e-09	0.0914417	0.0155498
Breast cancer	BRCA2	BreastCanc	ENSG00000139618	Neoplasms	AMR	pLoF;damaging_missense_or_protein_altering	0.001	Burden	Inverse variance weighted	1.37309e-08	0.0647733	0.0114104
Breast cancer	BRCA1	BreastCanc	ENSG00000012048	Neoplasms	AMR	pLoF	0.0001	SKAT	Stouffer	7.58622e-08
Breast cancer	BRCA1	BreastCanc	ENSG00000012048	Neoplasms	AMR	pLoF	0.001	SKAT	Stouffer	9.62744e-10
Breast cancer	BRCA1	BreastCanc	ENSG00000012048	Neoplasms	AMR	pLoF;damaging_missense_or_protein_altering	0.0001	SKAT	Stouffer	4.75397e-08
Breast cancer	BRCA1	BreastCanc	ENSG00000012048	Neoplasms	AMR	pLoF;damaging_missense_or_protein_altering	0.001	SKAT	Stouffer	2.56212e-12
Breast cancer	BRCA2	BreastCanc	ENSG00000139618	Neoplasms	AMR	pLoF	0.0001	SKAT	Stouffer	3.7774e-09
Breast cancer	BRCA2	BreastCanc	ENSG00000139618	Neoplasms	AMR	pLoF	0.001	SKAT	Stouffer	1.88319e-10
Breast cancer	BRCA2	BreastCanc	ENSG00000139618	Neoplasms	AMR	pLoF;damaging_missense_or_protein_altering	0.0001	SKAT	Stouffer	5.16417e-09
Breast cancer	BRCA2	BreastCanc	ENSG00000139618	Neoplasms	AMR	pLoF;damaging_missense_or_protein_altering	0.001	SKAT	Stouffer	5.61543e-10
Breast cancer	BRCA1	BreastCanc	ENSG00000012048	Neoplasms	AMR	pLoF	0.0001	SKAT-O	Stouffer	7.58622e-08
Breast cancer	BRCA1	BreastCanc	ENSG00000012048	Neoplasms	AMR	pLoF	0.001	SKAT-O	Stouffer	3.80688e-10
Breast cancer	BRCA1	BreastCanc	ENSG00000012048	Neoplasms	AMR	pLoF;damaging_missense_or_protein_altering	0.0001	SKAT-O	Stouffer	4.75397e-08
Breast cancer	BRCA1	BreastCanc	ENSG00000012048	Neoplasms	AMR	pLoF;damaging_missense_or_protein_altering	0.001	SKAT-O	Stouffer	8.13072e-13
Breast cancer	BRCA2	BreastCanc	ENSG00000139618	Neoplasms	AMR	pLoF	0.0001	SKAT-O	Stouffer	3.7774e-09
Breast cancer	BRCA2	BreastCanc	ENSG00000139618	Neoplasms	AMR	pLoF	0.001	SKAT-O	Stouffer	4.32684e-11
Breast cancer	BRCA2	BreastCanc	ENSG00000139618	Neoplasms	AMR	pLoF;damaging_missense_or_protein_altering	0.0001	SKAT-O	Stouffer	5.16417e-09
Breast cancer	BRCA2	BreastCanc	ENSG00000139618	Neoplasms	AMR	pLoF;damaging_missense_or_protein_altering	0.001	SKAT-O	Stouffer	4.70829e-10
Breast cancer	BRCA1	BreastCanc	ENSG00000012048	Neoplasms	ALL	pLoF	0.0001	Burden	Inverse variance weighted	7.30435e-132	0.111825	0.00457648
Breast cancer	BRCA1	BreastCanc	ENSG00000012048	Neoplasms	ALL	pLoF	0.001	Burden	Inverse variance weighted	7.12256e-174	0.111616	0.00397049
Breast cancer	BRCA1	BreastCanc	ENSG00000012048	Neoplasms	ALL	pLoF;damaging_missense_or_protein_altering	0.0001	Burden	Inverse variance weighted	7.88685e-102	0.0795852	0.00371467
Breast cancer	BRCA1	BreastCanc	ENSG00000012048	Neoplasms	ALL	pLoF;damaging_missense_or_protein_altering	0.001	Burden	Inverse variance weighted	1.29225e-126	0.0746514	0.00311879
Breast cancer	PALB2	BreastCanc	ENSG00000083093	Neoplasms	ALL	pLoF	0.0001	Burden	Inverse variance weighted	3.60133e-43	0.0754068	0.00547416
Breast cancer	PALB2	BreastCanc	ENSG00000083093	Neoplasms	ALL	pLoF	0.001	Burden	Inverse variance weighted	3.76523e-68	0.0764977	0.00438511
Breast cancer	PALB2	BreastCanc	ENSG00000083093	Neoplasms	ALL	pLoF;damaging_missense_or_protein_altering	0.0001	Burden	Inverse variance weighted	1.00746e-33	0.0556824	0.00460038
Breast cancer	PALB2	BreastCanc	ENSG00000083093	Neoplasms	ALL	pLoF;damaging_missense_or_protein_altering	0.001	Burden	Inverse variance weighted	9.98772e-47	0.0506861	0.00353103
Breast cancer	BARD1	BreastCanc	ENSG00000138376	Neoplasms	ALL	pLoF	0.0001	Burden	Inverse variance weighted	2.52452e-10	0.0493196	0.00779698
Breast cancer	BARD1	BreastCanc	ENSG00000138376	Neoplasms	ALL	pLoF	0.001	Burden	Inverse variance weighted	3.30625e-13	0.0500459	0.00687321
Breast cancer	BARD1	BreastCanc	ENSG00000138376	Neoplasms	ALL	pLoF;damaging_missense_or_protein_altering	0.0001	Burden	Inverse variance weighted	8.93061e-08	0.0260916	0.00487944
Breast cancer	BRCA2	BreastCanc	ENSG00000139618	Neoplasms	ALL	damaging_missense_or_protein_altering	0.0001	Burden	Inverse variance weighted	2.30416e-09	0.0279241	0.00467366
Breast cancer	BRCA2	BreastCanc	ENSG00000139618	Neoplasms	ALL	pLoF	0.0001	Burden	Inverse variance weighted	4.36577e-200	0.0935127	0.00309852
Breast cancer	BRCA2	BreastCanc	ENSG00000139618	Neoplasms	ALL	pLoF	0.001	Burden	Inverse variance weighted	1.63607e-248	0.0946922	0.00281243
Breast cancer	BRCA2	BreastCanc	ENSG00000139618	Neoplasms	ALL	pLoF;damaging_missense_or_protein_altering	0.0001	Burden	Inverse variance weighted	5.81937e-170	0.0719638	0.00258961
Breast cancer	BRCA2	BreastCanc	ENSG00000139618	Neoplasms	ALL	pLoF;damaging_missense_or_protein_altering	0.001	Burden	Inverse variance weighted	3.56359e-134	0.0476335	0.00193229
Breast cancer	ATM	BreastCanc	ENSG00000149311	Neoplasms	ALL	pLoF	0.0001	Burden	Inverse variance weighted	2.032e-23	0.0386187	0.00387292
Breast cancer	ATM	BreastCanc	ENSG00000149311	Neoplasms	ALL	pLoF	0.001	Burden	Inverse variance weighted	2.31076e-26	0.0390005	0.00367106
Breast cancer	ATM	BreastCanc	ENSG00000149311	Neoplasms	ALL	pLoF;damaging_missense_or_protein_altering	0.0001	Burden	Inverse variance weighted	1.49214e-22	0.024163	0.0024728
Breast cancer	ATM	BreastCanc	ENSG00000149311	Neoplasms	ALL	pLoF;damaging_missense_or_protein_altering	0.001	Burden	Inverse variance weighted	6.06835e-19	0.0172746	0.00194298
Breast cancer	PTEN	BreastCanc	ENSG00000171862	Neoplasms	ALL	pLoF	0.0001	Burden	Inverse variance weighted	1.86157e-09	0.120725	0.0200893
Breast cancer	PTEN	BreastCanc	ENSG00000171862	Neoplasms	ALL	pLoF	0.001	Burden	Inverse variance weighted	1.74636e-11	0.12501	0.0185867
Breast cancer	CHEK2	BreastCanc	ENSG00000183765	Neoplasms	ALL	damaging_missense_or_protein_altering	0.0001	Burden	Inverse variance weighted	3.3627e-09	0.0313972	0.00531001
Breast cancer	CHEK2	BreastCanc	ENSG00000183765	Neoplasms	ALL	damaging_missense_or_protein_altering	0.001	Burden	Inverse variance weighted	1.9724e-14	0.0313804	0.00410071
Breast cancer	CHEK2	BreastCanc	ENSG00000183765	Neoplasms	ALL	pLoF	0.001	Burden	Inverse variance weighted	3.54767e-15	0.040923	0.00519991
Breast cancer	CHEK2	BreastCanc	ENSG00000183765	Neoplasms	ALL	pLoF;damaging_missense_or_protein_altering	0.0001	Burden	Inverse variance weighted	3.62934e-13	0.0314522	0.00432707
Breast cancer	CHEK2	BreastCanc	ENSG00000183765	Neoplasms	ALL	pLoF;damaging_missense_or_protein_altering	0.001	Burden	Inverse variance weighted	5.0933e-27	0.034502	0.00320533
Breast cancer	BRCA1	BreastCanc	ENSG00000012048	Neoplasms	ALL	pLoF	0.0001	SKAT	Stouffer	1.63346e-121
Breast cancer	BRCA1	BreastCanc	ENSG00000012048	Neoplasms	ALL	pLoF	0.001	SKAT	Stouffer	3.19077e-136
Breast cancer	BRCA1	BreastCanc	ENSG00000012048	Neoplasms	ALL	pLoF;damaging_missense_or_protein_altering	0.0001	SKAT	Stouffer	8.72108e-102
Breast cancer	BRCA1	BreastCanc	ENSG00000012048	Neoplasms	ALL	pLoF;damaging_missense_or_protein_altering	0.001	SKAT	Stouffer	2.10928e-113
Breast cancer	PALB2	BreastCanc	ENSG00000083093	Neoplasms	ALL	pLoF	0.0001	SKAT	Stouffer	9.99606e-33
Breast cancer	PALB2	BreastCanc	ENSG00000083093	Neoplasms	ALL	pLoF	0.001	SKAT	Stouffer	2.45198e-54
Breast cancer	PALB2	BreastCanc	ENSG00000083093	Neoplasms	ALL	pLoF;damaging_missense_or_protein_altering	0.0001	SKAT	Stouffer	7.66561e-28
Breast cancer	PALB2	BreastCanc	ENSG00000083093	Neoplasms	ALL	pLoF;damaging_missense_or_protein_altering	0.001	SKAT	Stouffer	1.61779e-46
Breast cancer	BARD1	BreastCanc	ENSG00000138376	Neoplasms	ALL	pLoF	0.001	SKAT	Stouffer	2.13437e-08
Breast cancer	BRCA2	BreastCanc	ENSG00000139618	Neoplasms	ALL	damaging_missense_or_protein_altering	0.0001	SKAT	Stouffer	3.32491e-08
Breast cancer	BRCA2	BreastCanc	ENSG00000139618	Neoplasms	ALL	pLoF	0.0001	SKAT	Stouffer	1.56798e-176
Breast cancer	BRCA2	BreastCanc	ENSG00000139618	Neoplasms	ALL	pLoF	0.001	SKAT	Stouffer	2.46697e-198
Breast cancer	BRCA2	BreastCanc	ENSG00000139618	Neoplasms	ALL	pLoF;damaging_missense_or_protein_altering	0.0001	SKAT	Stouffer	2.22308e-154
Breast cancer	BRCA2	BreastCanc	ENSG00000139618	Neoplasms	ALL	pLoF;damaging_missense_or_protein_altering	0.001	SKAT	Stouffer	5.88786e-172
Breast cancer	ATM	BreastCanc	ENSG00000149311	Neoplasms	ALL	pLoF	0.0001	SKAT	Stouffer	1.88304e-17
Breast cancer	ATM	BreastCanc	ENSG00000149311	Neoplasms	ALL	pLoF	0.001	SKAT	Stouffer	3.76701e-18
Breast cancer	ATM	BreastCanc	ENSG00000149311	Neoplasms	ALL	pLoF;damaging_missense_or_protein_altering	0.0001	SKAT	Stouffer	9.27686e-14
Breast cancer	ATM	BreastCanc	ENSG00000149311	Neoplasms	ALL	pLoF;damaging_missense_or_protein_altering	0.001	SKAT	Stouffer	5.57769e-12
Breast cancer	CHEK2	BreastCanc	ENSG00000183765	Neoplasms	ALL	damaging_missense_or_protein_altering	0.001	SKAT	Stouffer	6.21531e-11
Breast cancer	CHEK2	BreastCanc	ENSG00000183765	Neoplasms	ALL	pLoF	0.001	SKAT	Stouffer	2.39913e-08
Breast cancer	CHEK2	BreastCanc	ENSG00000183765	Neoplasms	ALL	pLoF;damaging_missense_or_protein_altering	0.0001	SKAT	Stouffer	1.01733e-09
Breast cancer	CHEK2	BreastCanc	ENSG00000183765	Neoplasms	ALL	pLoF;damaging_missense_or_protein_altering	0.001	SKAT	Stouffer	3.71943e-18
Breast cancer	BRCA1	BreastCanc	ENSG00000012048	Neoplasms	ALL	pLoF	0.0001	SKAT-O	Stouffer	6.52553e-125
Breast cancer	BRCA1	BreastCanc	ENSG00000012048	Neoplasms	ALL	pLoF	0.001	SKAT-O	Stouffer	6.04933e-152
Breast cancer	BRCA1	BreastCanc	ENSG00000012048	Neoplasms	ALL	pLoF;damaging_missense_or_protein_altering	0.0001	SKAT-O	Stouffer	1.59196e-102
Breast cancer	BRCA1	BreastCanc	ENSG00000012048	Neoplasms	ALL	pLoF;damaging_missense_or_protein_altering	0.001	SKAT-O	Stouffer	7.40405e-127
Breast cancer	PALB2	BreastCanc	ENSG00000083093	Neoplasms	ALL	pLoF	0.0001	SKAT-O	Stouffer	1.27263e-38
Breast cancer	PALB2	BreastCanc	ENSG00000083093	Neoplasms	ALL	pLoF	0.001	SKAT-O	Stouffer	6.38221e-62
Breast cancer	PALB2	BreastCanc	ENSG00000083093	Neoplasms	ALL	pLoF;damaging_missense_or_protein_altering	0.0001	SKAT-O	Stouffer	5.86957e-32
Breast cancer	PALB2	BreastCanc	ENSG00000083093	Neoplasms	ALL	pLoF;damaging_missense_or_protein_altering	0.001	SKAT-O	Stouffer	2.52394e-49
Breast cancer	BARD1	BreastCanc	ENSG00000138376	Neoplasms	ALL	pLoF	0.001	SKAT-O	Stouffer	1.3034e-10
Breast cancer	BRCA2	BreastCanc	ENSG00000139618	Neoplasms	ALL	damaging_missense_or_protein_altering	0.0001	SKAT-O	Stouffer	2.11373e-08
Breast cancer	BRCA2	BreastCanc	ENSG00000139618	Neoplasms	ALL	pLoF	0.0001	SKAT-O	Stouffer	3.23475e-193
Breast cancer	BRCA2	BreastCanc	ENSG00000139618	Neoplasms	ALL	pLoF	0.001	SKAT-O	Stouffer	9.18643e-234
Breast cancer	BRCA2	BreastCanc	ENSG00000139618	Neoplasms	ALL	pLoF;damaging_missense_or_protein_altering	0.0001	SKAT-O	Stouffer	2.04729e-166
Breast cancer	BRCA2	BreastCanc	ENSG00000139618	Neoplasms	ALL	pLoF;damaging_missense_or_protein_altering	0.001	SKAT-O	Stouffer	5.18346e-177
Breast cancer	ATM	BreastCanc	ENSG00000149311	Neoplasms	ALL	pLoF	0.0001	SKAT-O	Stouffer	6.55719e-20
Breast cancer	ATM	BreastCanc	ENSG00000149311	Neoplasms	ALL	pLoF	0.001	SKAT-O	Stouffer	6.78003e-22
Breast cancer	ATM	BreastCanc	ENSG00000149311	Neoplasms	ALL	pLoF;damaging_missense_or_protein_altering	0.0001	SKAT-O	Stouffer	3.68266e-19
Breast cancer	ATM	BreastCanc	ENSG00000149311	Neoplasms	ALL	pLoF;damaging_missense_or_protein_altering	0.001	SKAT-O	Stouffer	5.96661e-15
Breast cancer	CHEK2	BreastCanc	ENSG00000183765	Neoplasms	ALL	damaging_missense_or_protein_altering	0.001	SKAT-O	Stouffer	5.62468e-12
Breast cancer	CHEK2	BreastCanc	ENSG00000183765	Neoplasms	ALL	pLoF	0.001	SKAT-O	Stouffer	4.8955e-11
Breast cancer	CHEK2	BreastCanc	ENSG00000183765	Neoplasms	ALL	pLoF;damaging_missense_or_protein_altering	0.0001	SKAT-O	Stouffer	2.21318e-11
Breast cancer	CHEK2	BreastCanc	ENSG00000183765	Neoplasms	ALL	pLoF;damaging_missense_or_protein_altering	0.001	SKAT-O	Stouffer	2.01396e-24
Breast cancer	BRCA2	BreastCanc	ENSG00000139618	Neoplasms	EAS	pLoF	0.001	Burden	Inverse variance weighted	6.11321e-11	0.129486	0.0197962
Breast cancer	BRCA2	BreastCanc	ENSG00000139618	Neoplasms	EAS	pLoF;damaging_missense_or_protein_altering	0.001	Burden	Inverse variance weighted	1.45436e-08	0.0939971	0.0165871
Breast cancer	BRCA2	BreastCanc	ENSG00000139618	Neoplasms	EAS	pLoF	0.001	SKAT	Stouffer	5.7637e-08
Breast cancer	BRCA2	BreastCanc	ENSG00000139618	Neoplasms	EAS	pLoF	0.001	SKAT-O	Stouffer	5.7637e-08
Breast cancer	BRCA1	BreastCanc	ENSG00000012048	Neoplasms	EUR	pLoF	0.0001	Burden	Inverse variance weighted	5.75675e-112	0.107192	0.00476716
Breast cancer	BRCA1	BreastCanc	ENSG00000012048	Neoplasms	EUR	pLoF	0.001	Burden	Inverse variance weighted	5.32264e-143	0.107781	0.00423317
Breast cancer	BRCA1	BreastCanc	ENSG00000012048	Neoplasms	EUR	pLoF;damaging_missense_or_protein_altering	0.0001	Burden	Inverse variance weighted	1.53179e-85	0.0755902	0.00385655
Breast cancer	BRCA1	BreastCanc	ENSG00000012048	Neoplasms	EUR	pLoF;damaging_missense_or_protein_altering	0.001	Burden	Inverse variance weighted	1.68084e-104	0.0719443	0.003314
Breast cancer	PALB2	BreastCanc	ENSG00000083093	Neoplasms	EUR	pLoF	0.0001	Burden	Inverse variance weighted	1.78381e-36	0.0725507	0.00575192
Breast cancer	PALB2	BreastCanc	ENSG00000083093	Neoplasms	EUR	pLoF	0.001	Burden	Inverse variance weighted	3.53799e-55	0.0730475	0.00466877
Breast cancer	PALB2	BreastCanc	ENSG00000083093	Neoplasms	EUR	pLoF;damaging_missense_or_protein_altering	0.0001	Burden	Inverse variance weighted	2.39438e-28	0.0532588	0.00482326
Breast cancer	PALB2	BreastCanc	ENSG00000083093	Neoplasms	EUR	pLoF;damaging_missense_or_protein_altering	0.001	Burden	Inverse variance weighted	2.38097e-39	0.0506203	0.00385691
Breast cancer	BARD1	BreastCanc	ENSG00000138376	Neoplasms	EUR	pLoF	0.0001	Burden	Inverse variance weighted	6.77841e-09	0.0473495	0.00816888
Breast cancer	BARD1	BreastCanc	ENSG00000138376	Neoplasms	EUR	pLoF	0.001	Burden	Inverse variance weighted	3.09807e-10	0.0458581	0.00728624
Breast cancer	BRCA2	BreastCanc	ENSG00000139618	Neoplasms	EUR	damaging_missense_or_protein_altering	0.0001	Burden	Inverse variance weighted	9.02315e-08	0.0264131	0.0049413
Breast cancer	BRCA2	BreastCanc	ENSG00000139618	Neoplasms	EUR	pLoF	0.0001	Burden	Inverse variance weighted	2.52313e-165	0.0891422	0.003253
Breast cancer	BRCA2	BreastCanc	ENSG00000139618	Neoplasms	EUR	pLoF	0.001	Burden	Inverse variance weighted	8.54058e-196	0.0897197	0.00300559
Breast cancer	BRCA2	BreastCanc	ENSG00000139618	Neoplasms	EUR	pLoF;damaging_missense_or_protein_altering	0.0001	Burden	Inverse variance weighted	6.00524e-141	0.0689535	0.00272812
Breast cancer	BRCA2	BreastCanc	ENSG00000139618	Neoplasms	EUR	pLoF;damaging_missense_or_protein_altering	0.001	Burden	Inverse variance weighted	3.58181e-106	0.0448121	0.00204758
Breast cancer	ATM	BreastCanc	ENSG00000149311	Neoplasms	EUR	pLoF	0.0001	Burden	Inverse variance weighted	9.24041e-22	0.0383384	0.00399981
Breast cancer	ATM	BreastCanc	ENSG00000149311	Neoplasms	EUR	pLoF	0.001	Burden	Inverse variance weighted	6.65446e-23	0.0383176	0.00388893
Breast cancer	ATM	BreastCanc	ENSG00000149311	Neoplasms	EUR	pLoF;damaging_missense_or_protein_altering	0.0001	Burden	Inverse variance weighted	8.35584e-20	0.023256	0.00255323
Breast cancer	ATM	BreastCanc	ENSG00000149311	Neoplasms	EUR	pLoF;damaging_missense_or_protein_altering	0.001	Burden	Inverse variance weighted	9.98502e-18	0.0177543	0.00207068
Breast cancer	PTEN	BreastCanc	ENSG00000171862	Neoplasms	EUR	pLoF	0.0001	Burden	Inverse variance weighted	5.05161e-10	0.127476	0.0205027
Breast cancer	PTEN	BreastCanc	ENSG00000171862	Neoplasms	EUR	pLoF	0.001	Burden	Inverse variance weighted	5.05161e-10	0.127476	0.0205027
Breast cancer	CHEK2	BreastCanc	ENSG00000183765	Neoplasms	EUR	damaging_missense_or_protein_altering	0.0001	Burden	Inverse variance weighted	1.36201e-08	0.0312909	0.00551081
Breast cancer	CHEK2	BreastCanc	ENSG00000183765	Neoplasms	EUR	damaging_missense_or_protein_altering	0.001	Burden	Inverse variance weighted	5.39236e-13	0.0312916	0.004337
Breast cancer	CHEK2	BreastCanc	ENSG00000183765	Neoplasms	EUR	pLoF	0.001	Burden	Inverse variance weighted	4.59903e-13	0.0392551	0.00542449
Breast cancer	CHEK2	BreastCanc	ENSG00000183765	Neoplasms	EUR	pLoF;damaging_missense_or_protein_altering	0.0001	Burden	Inverse variance weighted	5.62424e-12	0.0307946	0.0044702
Breast cancer	CHEK2	BreastCanc	ENSG00000183765	Neoplasms	EUR	pLoF;damaging_missense_or_protein_altering	0.001	Burden	Inverse variance weighted	1.16913e-23	0.0337016	0.00336135
Breast cancer	C15orf62	BreastCanc	ENSG00000188277	Neoplasms	EUR	pLoF	0.0001	Burden	Inverse variance weighted	1.09313e-07	0.0868151	0.0163478
Breast cancer	C15orf62	BreastCanc	ENSG00000188277	Neoplasms	EUR	pLoF	0.001	Burden	Inverse variance weighted	1.09313e-07	0.0868151	0.0163478
Breast cancer	BRCA1	BreastCanc	ENSG00000012048	Neoplasms	EUR	pLoF	0.0001	SKAT	Stouffer	2.07892e-102
Breast cancer	BRCA1	BreastCanc	ENSG00000012048	Neoplasms	EUR	pLoF	0.001	SKAT	Stouffer	1.31385e-111
Breast cancer	BRCA1	BreastCanc	ENSG00000012048	Neoplasms	EUR	pLoF;damaging_missense_or_protein_altering	0.0001	SKAT	Stouffer	1.53058e-85
Breast cancer	BRCA1	BreastCanc	ENSG00000012048	Neoplasms	EUR	pLoF;damaging_missense_or_protein_altering	0.001	SKAT	Stouffer	1.39041e-91
Breast cancer	PALB2	BreastCanc	ENSG00000083093	Neoplasms	EUR	pLoF	0.0001	SKAT	Stouffer	1.83595e-27
Breast cancer	PALB2	BreastCanc	ENSG00000083093	Neoplasms	EUR	pLoF	0.001	SKAT	Stouffer	1.88979e-44
Breast cancer	PALB2	BreastCanc	ENSG00000083093	Neoplasms	EUR	pLoF;damaging_missense_or_protein_altering	0.0001	SKAT	Stouffer	1.11358e-23
Breast cancer	PALB2	BreastCanc	ENSG00000083093	Neoplasms	EUR	pLoF;damaging_missense_or_protein_altering	0.001	SKAT	Stouffer	9.8799e-40
Breast cancer	BRCA2	BreastCanc	ENSG00000139618	Neoplasms	EUR	pLoF	0.0001	SKAT	Stouffer	8.30972e-145
Breast cancer	BRCA2	BreastCanc	ENSG00000139618	Neoplasms	EUR	pLoF	0.001	SKAT	Stouffer	4.70256e-154
Breast cancer	BRCA2	BreastCanc	ENSG00000139618	Neoplasms	EUR	pLoF;damaging_missense_or_protein_altering	0.0001	SKAT	Stouffer	8.67646e-128
Breast cancer	BRCA2	BreastCanc	ENSG00000139618	Neoplasms	EUR	pLoF;damaging_missense_or_protein_altering	0.001	SKAT	Stouffer	3.2509e-138
Breast cancer	ATM	BreastCanc	ENSG00000149311	Neoplasms	EUR	pLoF	0.0001	SKAT	Stouffer	1.85446e-16
Breast cancer	ATM	BreastCanc	ENSG00000149311	Neoplasms	EUR	pLoF	0.001	SKAT	Stouffer	1.67803e-16
Breast cancer	ATM	BreastCanc	ENSG00000149311	Neoplasms	EUR	pLoF;damaging_missense_or_protein_altering	0.0001	SKAT	Stouffer	5.54998e-12
Breast cancer	ATM	BreastCanc	ENSG00000149311	Neoplasms	EUR	pLoF;damaging_missense_or_protein_altering	0.001	SKAT	Stouffer	1.6194e-12
Breast cancer	CHEK2	BreastCanc	ENSG00000183765	Neoplasms	EUR	damaging_missense_or_protein_altering	0.001	SKAT	Stouffer	1.79784e-10
Breast cancer	CHEK2	BreastCanc	ENSG00000183765	Neoplasms	EUR	pLoF	0.001	SKAT	Stouffer	1.95801e-08
Breast cancer	CHEK2	BreastCanc	ENSG00000183765	Neoplasms	EUR	pLoF;damaging_missense_or_protein_altering	0.0001	SKAT	Stouffer	5.97645e-09
Breast cancer	CHEK2	BreastCanc	ENSG00000183765	Neoplasms	EUR	pLoF;damaging_missense_or_protein_altering	0.001	SKAT	Stouffer	3.71657e-16
Breast cancer	BRCA1	BreastCanc	ENSG00000012048	Neoplasms	EUR	pLoF	0.0001	SKAT-O	Stouffer	1.11001e-105
Breast cancer	BRCA1	BreastCanc	ENSG00000012048	Neoplasms	EUR	pLoF	0.001	SKAT-O	Stouffer	1.56654e-126
Breast cancer	BRCA1	BreastCanc	ENSG00000012048	Neoplasms	EUR	pLoF;damaging_missense_or_protein_altering	0.0001	SKAT-O	Stouffer	2.98759e-86
Breast cancer	BRCA1	BreastCanc	ENSG00000012048	Neoplasms	EUR	pLoF;damaging_missense_or_protein_altering	0.001	SKAT-O	Stouffer	9.12213e-105
Breast cancer	PALB2	BreastCanc	ENSG00000083093	Neoplasms	EUR	pLoF	0.0001	SKAT-O	Stouffer	3.86796e-33
Breast cancer	PALB2	BreastCanc	ENSG00000083093	Neoplasms	EUR	pLoF	0.001	SKAT-O	Stouffer	8.25538e-52
Breast cancer	PALB2	BreastCanc	ENSG00000083093	Neoplasms	EUR	pLoF;damaging_missense_or_protein_altering	0.0001	SKAT-O	Stouffer	1.1566e-27
Breast cancer	PALB2	BreastCanc	ENSG00000083093	Neoplasms	EUR	pLoF;damaging_missense_or_protein_altering	0.001	SKAT-O	Stouffer	1.3528e-42
Breast cancer	BARD1	BreastCanc	ENSG00000138376	Neoplasms	EUR	pLoF	0.001	SKAT-O	Stouffer	8.86077e-09
Breast cancer	BRCA2	BreastCanc	ENSG00000139618	Neoplasms	EUR	pLoF	0.0001	SKAT-O	Stouffer	1.05452e-160
Breast cancer	BRCA2	BreastCanc	ENSG00000139618	Neoplasms	EUR	pLoF	0.001	SKAT-O	Stouffer	4.94361e-187
Breast cancer	BRCA2	BreastCanc	ENSG00000139618	Neoplasms	EUR	pLoF;damaging_missense_or_protein_altering	0.0001	SKAT-O	Stouffer	2.68381e-139
Breast cancer	BRCA2	BreastCanc	ENSG00000139618	Neoplasms	EUR	pLoF;damaging_missense_or_protein_altering	0.001	SKAT-O	Stouffer	1.33913e-143
Breast cancer	ATM	BreastCanc	ENSG00000149311	Neoplasms	EUR	pLoF	0.0001	SKAT-O	Stouffer	5.78864e-19
Breast cancer	ATM	BreastCanc	ENSG00000149311	Neoplasms	EUR	pLoF	0.001	SKAT-O	Stouffer	8.14445e-20
Breast cancer	ATM	BreastCanc	ENSG00000149311	Neoplasms	EUR	pLoF;damaging_missense_or_protein_altering	0.0001	SKAT-O	Stouffer	2.72837e-17
Breast cancer	ATM	BreastCanc	ENSG00000149311	Neoplasms	EUR	pLoF;damaging_missense_or_protein_altering	0.001	SKAT-O	Stouffer	3.16179e-16
Breast cancer	CHEK2	BreastCanc	ENSG00000183765	Neoplasms	EUR	damaging_missense_or_protein_altering	0.001	SKAT-O	Stouffer	2.07049e-11
Breast cancer	CHEK2	BreastCanc	ENSG00000183765	Neoplasms	EUR	pLoF	0.001	SKAT-O	Stouffer	2.56434e-11
Breast cancer	CHEK2	BreastCanc	ENSG00000183765	Neoplasms	EUR	pLoF;damaging_missense_or_protein_altering	0.0001	SKAT-O	Stouffer	1.27644e-10
Breast cancer	CHEK2	BreastCanc	ENSG00000183765	Neoplasms	EUR	pLoF;damaging_missense_or_protein_altering	0.001	SKAT-O	Stouffer	2.97562e-22
Breast cancer	BRCA1	BreastCanc	ENSG00000012048	Neoplasms	non_EUR	pLoF	0.0001	Burden	Inverse variance weighted	2.58864e-24	0.166294	0.0163449
Breast cancer	BRCA1	BreastCanc	ENSG00000012048	Neoplasms	non_EUR	pLoF	0.001	Burden	Inverse variance weighted	3.16384e-34	0.139671	0.0114498
Breast cancer	BRCA1	BreastCanc	ENSG00000012048	Neoplasms	non_EUR	pLoF;damaging_missense_or_protein_altering	0.0001	Burden	Inverse variance weighted	2.78432e-21	0.130904	0.0138222
Breast cancer	BRCA1	BreastCanc	ENSG00000012048	Neoplasms	non_EUR	pLoF;damaging_missense_or_protein_altering	0.001	Burden	Inverse variance weighted	3.49252e-25	0.0956201	0.00922324
Breast cancer	PALB2	BreastCanc	ENSG00000083093	Neoplasms	non_EUR	pLoF	0.0001	Burden	Inverse variance weighted	8.00878e-09	0.102855	0.0178312
Breast cancer	PALB2	BreastCanc	ENSG00000083093	Neoplasms	non_EUR	pLoF	0.001	Burden	Inverse variance weighted	1.14608e-15	0.102331	0.0127753
Breast cancer	PALB2	BreastCanc	ENSG00000083093	Neoplasms	non_EUR	pLoF;damaging_missense_or_protein_altering	0.001	Burden	Inverse variance weighted	6.11364e-09	0.0510267	0.0087771
Breast cancer	BRCA2	BreastCanc	ENSG00000139618	Neoplasms	non_EUR	pLoF	0.0001	Burden	Inverse variance weighted	6.68929e-41	0.136277	0.0101756
Breast cancer	BRCA2	BreastCanc	ENSG00000139618	Neoplasms	non_EUR	pLoF	0.001	Burden	Inverse variance weighted	1.76186e-59	0.12969	0.00797381
Breast cancer	BRCA2	BreastCanc	ENSG00000139618	Neoplasms	non_EUR	pLoF;damaging_missense_or_protein_altering	0.0001	Burden	Inverse variance weighted	1.49036e-33	0.0993698	0.00823163
Breast cancer	BRCA2	BreastCanc	ENSG00000139618	Neoplasms	non_EUR	pLoF;damaging_missense_or_protein_altering	0.001	Burden	Inverse variance weighted	1.25572e-33	0.0705917	0.00584089
Breast cancer	BRCA1	BreastCanc	ENSG00000012048	Neoplasms	non_EUR	pLoF	0.0001	SKAT	Stouffer	6.39769e-23
Breast cancer	BRCA1	BreastCanc	ENSG00000012048	Neoplasms	non_EUR	pLoF	0.001	SKAT	Stouffer	4.58176e-28
Breast cancer	BRCA1	BreastCanc	ENSG00000012048	Neoplasms	non_EUR	pLoF;damaging_missense_or_protein_altering	0.0001	SKAT	Stouffer	7.19382e-20
Breast cancer	BRCA1	BreastCanc	ENSG00000012048	Neoplasms	non_EUR	pLoF;damaging_missense_or_protein_altering	0.001	SKAT	Stouffer	1.66145e-25
Breast cancer	PALB2	BreastCanc	ENSG00000083093	Neoplasms	non_EUR	pLoF	0.0001	SKAT	Stouffer	1.11167e-07
Breast cancer	PALB2	BreastCanc	ENSG00000083093	Neoplasms	non_EUR	pLoF	0.001	SKAT	Stouffer	1.9913e-12
Breast cancer	PALB2	BreastCanc	ENSG00000083093	Neoplasms	non_EUR	pLoF;damaging_missense_or_protein_altering	0.001	SKAT	Stouffer	9.46095e-09
Breast cancer	BRCA2	BreastCanc	ENSG00000139618	Neoplasms	non_EUR	pLoF	0.0001	SKAT	Stouffer	2.1488e-38
Breast cancer	BRCA2	BreastCanc	ENSG00000139618	Neoplasms	non_EUR	pLoF	0.001	SKAT	Stouffer	4.77765e-52
Breast cancer	BRCA2	BreastCanc	ENSG00000139618	Neoplasms	non_EUR	pLoF;damaging_missense_or_protein_altering	0.0001	SKAT	Stouffer	4.90125e-32
Breast cancer	BRCA2	BreastCanc	ENSG00000139618	Neoplasms	non_EUR	pLoF;damaging_missense_or_protein_altering	0.001	SKAT	Stouffer	1.55271e-38
Breast cancer	BRCA1	BreastCanc	ENSG00000012048	Neoplasms	non_EUR	pLoF	0.0001	SKAT-O	Stouffer	6.39769e-23
Breast cancer	BRCA1	BreastCanc	ENSG00000012048	Neoplasms	non_EUR	pLoF	0.001	SKAT-O	Stouffer	1.93335e-28
Breast cancer	BRCA1	BreastCanc	ENSG00000012048	Neoplasms	non_EUR	pLoF;damaging_missense_or_protein_altering	0.0001	SKAT-O	Stouffer	7.19382e-20
Breast cancer	BRCA1	BreastCanc	ENSG00000012048	Neoplasms	non_EUR	pLoF;damaging_missense_or_protein_altering	0.001	SKAT-O	Stouffer	3.49308e-25
Breast cancer	PALB2	BreastCanc	ENSG00000083093	Neoplasms	non_EUR	pLoF	0.0001	SKAT-O	Stouffer	1.11167e-07
Breast cancer	PALB2	BreastCanc	ENSG00000083093	Neoplasms	non_EUR	pLoF	0.001	SKAT-O	Stouffer	2.15513e-12
Breast cancer	PALB2	BreastCanc	ENSG00000083093	Neoplasms	non_EUR	pLoF;damaging_missense_or_protein_altering	0.001	SKAT-O	Stouffer	1.22996e-08
Breast cancer	BRCA2	BreastCanc	ENSG00000139618	Neoplasms	non_EUR	pLoF	0.0001	SKAT-O	Stouffer	2.1488e-38
Breast cancer	BRCA2	BreastCanc	ENSG00000139618	Neoplasms	non_EUR	pLoF	0.001	SKAT-O	Stouffer	7.86172e-53
Breast cancer	BRCA2	BreastCanc	ENSG00000139618	Neoplasms	non_EUR	pLoF;damaging_missense_or_protein_altering	0.0001	SKAT-O	Stouffer	4.90125e-32
Breast cancer	BRCA2	BreastCanc	ENSG00000139618	Neoplasms	non_EUR	pLoF;damaging_missense_or_protein_altering	0.001	SKAT-O	Stouffer	8.92072e-38
Breast cancer	BRCA1	BreastCanc	ENSG00000012048	Neoplasms	SAS	pLoF	0.001	Burden	Inverse variance weighted	1.5505e-08	0.152298	0.0269273
Breast cancer	BRCA2	BreastCanc	ENSG00000139618	Neoplasms	SAS	pLoF	0.001	Burden	Inverse variance weighted	6.6035e-08	0.142731	0.0264236
Cervical cancer	SF3B3	CervCanc	ENSG00000189091	Neoplasms	non_EUR	damaging_missense_or_protein_altering	0.0001	Burden	Inverse variance weighted	3.28664e-08	0.218766	0.0395925
Cervical cancer	SF3B3	CervCanc	ENSG00000189091	Neoplasms	non_EUR	damaging_missense_or_protein_altering	0.001	Burden	Inverse variance weighted	7.31823e-09	0.168477	0.0291308
Cervical cancer	SF3B3	CervCanc	ENSG00000189091	Neoplasms	non_EUR	pLoF;damaging_missense_or_protein_altering	0.0001	Burden	Inverse variance weighted	3.90758e-08	0.216905	0.0394732
Cervical cancer	SF3B3	CervCanc	ENSG00000189091	Neoplasms	non_EUR	pLoF;damaging_missense_or_protein_altering	0.001	Burden	Inverse variance weighted	8.20509e-09	0.167652	0.029085
Cervical cancer	SF3B3	CervCanc	ENSG00000189091	Neoplasms	non_EUR	damaging_missense_or_protein_altering	0.001	SKAT	Stouffer	1.12939e-08
Cervical cancer	SF3B3	CervCanc	ENSG00000189091	Neoplasms	non_EUR	pLoF;damaging_missense_or_protein_altering	0.001	SKAT	Stouffer	1.31608e-08
Cervical cancer	SF3B3	CervCanc	ENSG00000189091	Neoplasms	non_EUR	damaging_missense_or_protein_altering	0.001	SKAT-O	Stouffer	1.16317e-08
Cervical cancer	SF3B3	CervCanc	ENSG00000189091	Neoplasms	non_EUR	pLoF;damaging_missense_or_protein_altering	0.001	SKAT-O	Stouffer	1.33592e-08
Chronic kidney disease	PKD1	CRF	ENSG00000008710	Genitourinary	AFR	pLoF	0.0001	Burden	Inverse variance weighted	2.59049e-16	0.108188	0.0132081
Chronic kidney disease	PKD1	CRF	ENSG00000008710	Genitourinary	AFR	pLoF	0.001	Burden	Inverse variance weighted	2.40927e-18	0.0928729	0.0106307
Chronic kidney disease	PKD1	CRF	ENSG00000008710	Genitourinary	AFR	pLoF	0.0001	SKAT	Stouffer	1.00371e-15
Chronic kidney disease	PKD1	CRF	ENSG00000008710	Genitourinary	AFR	pLoF	0.001	SKAT	Stouffer	5.28569e-14
Chronic kidney disease	PKD1	CRF	ENSG00000008710	Genitourinary	AFR	pLoF	0.0001	SKAT-O	Stouffer	1.00371e-15
Chronic kidney disease	PKD1	CRF	ENSG00000008710	Genitourinary	AFR	pLoF	0.001	SKAT-O	Stouffer	5.28569e-14
Chronic obstructive pulmonary disease	C16orf78	COPD	ENSG00000166152	Respiratory	AMR	pLoF	0.001	Burden	Inverse variance weighted	8.39991e-08	0.10513	0.0196199
Chronic obstructive pulmonary disease	C16orf78	COPD	ENSG00000166152	Respiratory	AMR	pLoF;damaging_missense_or_protein_altering	0.001	Burden	Inverse variance weighted	9.21068e-08	0.0997819	0.01868
Chronic obstructive pulmonary disease	ANKRD12	COPD	ENSG00000101745	Respiratory	ALL	pLoF	0.0001	Burden	Inverse variance weighted	5.07334e-10	0.0404718	0.00651006
Chronic obstructive pulmonary disease	ANKRD12	COPD	ENSG00000101745	Respiratory	ALL	pLoF	0.001	Burden	Inverse variance weighted	3.23889e-10	0.04046	0.00643562
Chronic obstructive pulmonary disease	TET2	COPD	ENSG00000168769	Respiratory	ALL	pLoF;damaging_missense_or_protein_altering	0.0001	Burden	Inverse variance weighted	3.3298e-08	0.014369	0.0026016
Chronic obstructive pulmonary disease	TET2	COPD	ENSG00000168769	Respiratory	ALL	pLoF;damaging_missense_or_protein_altering	0.001	Burden	Inverse variance weighted	7.31328e-08	0.0137193	0.00254849
Chronic obstructive pulmonary disease	ASXL1	COPD	ENSG00000171456	Respiratory	ALL	damaging_missense_or_protein_altering	0.001	Burden	Inverse variance weighted	3.60997e-08	0.0178015	0.00323137
Chronic obstructive pulmonary disease	ASXL1	COPD	ENSG00000171456	Respiratory	ALL	pLoF;damaging_missense_or_protein_altering	0.001	Burden	Inverse variance weighted	2.34592e-10	0.0186237	0.00293898
Chronic obstructive pulmonary disease	ANKRD12	COPD	ENSG00000101745	Respiratory	EUR	pLoF	0.0001	Burden	Inverse variance weighted	4.72948e-11	0.0470533	0.00715182
Chronic obstructive pulmonary disease	ANKRD12	COPD	ENSG00000101745	Respiratory	EUR	pLoF	0.001	Burden	Inverse variance weighted	7.41162e-11	0.0464142	0.0071274
Chronic obstructive pulmonary disease	TET2	COPD	ENSG00000168769	Respiratory	EUR	pLoF;damaging_missense_or_protein_altering	0.0001	Burden	Inverse variance weighted	2.82941e-08	0.0153	0.00275593
Chronic obstructive pulmonary disease	TET2	COPD	ENSG00000168769	Respiratory	EUR	pLoF;damaging_missense_or_protein_altering	0.001	Burden	Inverse variance weighted	6.78699e-08	0.0146748	0.0027192
Chronic obstructive pulmonary disease	ASXL1	COPD	ENSG00000171456	Respiratory	EUR	damaging_missense_or_protein_altering	0.001	Burden	Inverse variance weighted	1.33973e-07	0.0180674	0.00342619
Chronic obstructive pulmonary disease	ASXL1	COPD	ENSG00000171456	Respiratory	EUR	pLoF;damaging_missense_or_protein_altering	0.001	Burden	Inverse variance weighted	7.4132e-10	0.0191104	0.00310384
Chronic obstructive pulmonary disease	LRRC24	COPD	ENSG00000254402	Respiratory	EUR	pLoF	0.001	Burden	Inverse variance weighted	8.97975e-08	0.0674711	0.0126203
Chronic obstructive pulmonary disease	ANKRD12	COPD	ENSG00000101745	Respiratory	EUR	pLoF	0.0001	SKAT-O	Stouffer	3.99644e-09
Chronic obstructive pulmonary disease	ANKRD12	COPD	ENSG00000101745	Respiratory	EUR	pLoF	0.001	SKAT-O	Stouffer	5.04036e-09
Chronic kidney disease	PKD1	CRF	ENSG00000008710	Genitourinary	AMR	pLoF	0.0001	Burden	Inverse variance weighted	8.4873e-14	0.146354	0.0196118
Chronic kidney disease	PKD1	CRF	ENSG00000008710	Genitourinary	AMR	pLoF	0.001	Burden	Inverse variance weighted	1.34801e-10	0.109439	0.0170423
Chronic kidney disease	PKD1	CRF	ENSG00000008710	Genitourinary	AMR	pLoF	0.0001	SKAT	Stouffer	6.17127e-13
Chronic kidney disease	PKD1	CRF	ENSG00000008710	Genitourinary	AMR	pLoF	0.001	SKAT	Stouffer	2.19954e-10
Chronic kidney disease	PKD1	CRF	ENSG00000008710	Genitourinary	AMR	pLoF	0.0001	SKAT-O	Stouffer	6.17127e-13
Chronic kidney disease	PKD1	CRF	ENSG00000008710	Genitourinary	AMR	pLoF	0.001	SKAT-O	Stouffer	2.19954e-10
Chronic kidney disease	PKD1	CRF	ENSG00000008710	Genitourinary	ALL	pLoF	0.0001	Burden	Inverse variance weighted	4.44999e-276	0.143513	0.0040423
Chronic kidney disease	PKD1	CRF	ENSG00000008710	Genitourinary	ALL	pLoF	0.001	Burden	Inverse variance weighted	2.54807e-273	0.137058	0.00388008
Chronic kidney disease	PKD1	CRF	ENSG00000008710	Genitourinary	ALL	pLoF;damaging_missense_or_protein_altering	0.0001	Burden	Inverse variance weighted	1.83295e-89	0.0381654	0.00190306
Chronic kidney disease	PKD1	CRF	ENSG00000008710	Genitourinary	ALL	pLoF;damaging_missense_or_protein_altering	0.001	Burden	Inverse variance weighted	1.73782e-37	0.0144554	0.00112972
Chronic kidney disease	PAX2	CRF	ENSG00000075891	Genitourinary	ALL	pLoF	0.0001	Burden	Inverse variance weighted	1.45856e-13	0.129966	0.0175847
Chronic kidney disease	PAX2	CRF	ENSG00000075891	Genitourinary	ALL	pLoF	0.001	Burden	Inverse variance weighted	3.45425e-14	0.130249	0.0171832
Chronic kidney disease	COL4A4	CRF	ENSG00000081052	Genitourinary	ALL	pLoF	0.001	Burden	Inverse variance weighted	1.09139e-07	0.0270281	0.00508926
Chronic kidney disease	PKD2	CRF	ENSG00000118762	Genitourinary	ALL	pLoF	0.0001	Burden	Inverse variance weighted	4.94162e-61	0.105984	0.00643027
Chronic kidney disease	PKD2	CRF	ENSG00000118762	Genitourinary	ALL	pLoF	0.001	Burden	Inverse variance weighted	1.50035e-61	0.10233	0.00618165
Chronic kidney disease	PKD2	CRF	ENSG00000118762	Genitourinary	ALL	pLoF;damaging_missense_or_protein_altering	0.0001	Burden	Inverse variance weighted	1.97844e-25	0.0389565	0.0037381
Chronic kidney disease	PKD2	CRF	ENSG00000118762	Genitourinary	ALL	pLoF;damaging_missense_or_protein_altering	0.001	Burden	Inverse variance weighted	3.74553e-17	0.0252887	0.0030032
Chronic kidney disease	TET2	CRF	ENSG00000168769	Genitourinary	ALL	pLoF;damaging_missense_or_protein_altering	0.0001	Burden	Inverse variance weighted	8.74263e-09	0.0138014	0.0023988
Chronic kidney disease	TET2	CRF	ENSG00000168769	Genitourinary	ALL	pLoF;damaging_missense_or_protein_altering	0.001	Burden	Inverse variance weighted	5.13828e-09	0.0135714	0.00232282
Chronic kidney disease	IFT140	CRF	ENSG00000187535	Genitourinary	ALL	pLoF	0.001	Burden	Inverse variance weighted	2.23209e-08	0.0209453	0.00374493
Chronic kidney disease	COL4A5	CRF	ENSG00000188153	Genitourinary	ALL	damaging_missense_or_protein_altering	0.0001	Burden	Inverse variance weighted	2.88948e-08	0.0273703	0.00493335
Chronic kidney disease	COL4A5	CRF	ENSG00000188153	Genitourinary	ALL	pLoF;damaging_missense_or_protein_altering	0.0001	Burden	Inverse variance weighted	1.90466e-09	0.0287031	0.00477929
Chronic kidney disease	COL4A5	CRF	ENSG00000188153	Genitourinary	ALL	pLoF;damaging_missense_or_protein_altering	0.001	Burden	Inverse variance weighted	2.50415e-08	0.0202096	0.00362636
Chronic kidney disease	PKD1	CRF	ENSG00000008710	Genitourinary	ALL	pLoF	0.0001	SKAT	Stouffer	1.00862e-235
Chronic kidney disease	PKD1	CRF	ENSG00000008710	Genitourinary	ALL	pLoF	0.001	SKAT	Stouffer	1.85842e-228
Chronic kidney disease	PKD1	CRF	ENSG00000008710	Genitourinary	ALL	pLoF;damaging_missense_or_protein_altering	0.0001	SKAT	Stouffer	3.30861e-100
Chronic kidney disease	PKD1	CRF	ENSG00000008710	Genitourinary	ALL	pLoF;damaging_missense_or_protein_altering	0.001	SKAT	Stouffer	3.21158e-92
Chronic kidney disease	PKD2	CRF	ENSG00000118762	Genitourinary	ALL	pLoF	0.0001	SKAT	Stouffer	8.72015e-48
Chronic kidney disease	PKD2	CRF	ENSG00000118762	Genitourinary	ALL	pLoF	0.001	SKAT	Stouffer	5.59817e-48
Chronic kidney disease	PKD2	CRF	ENSG00000118762	Genitourinary	ALL	pLoF;damaging_missense_or_protein_altering	0.0001	SKAT	Stouffer	1.84259e-20
Chronic kidney disease	PKD2	CRF	ENSG00000118762	Genitourinary	ALL	pLoF;damaging_missense_or_protein_altering	0.001	SKAT	Stouffer	6.48226e-20
Chronic kidney disease	PKD1	CRF	ENSG00000008710	Genitourinary	ALL	pLoF	0.0001	SKAT-O	Stouffer	7.23265e-235
Chronic kidney disease	PKD1	CRF	ENSG00000008710	Genitourinary	ALL	pLoF	0.001	SKAT-O	Stouffer	1.26942e-227
Chronic kidney disease	PKD1	CRF	ENSG00000008710	Genitourinary	ALL	pLoF;damaging_missense_or_protein_altering	0.0001	SKAT-O	Stouffer	8.47515e-98
Chronic kidney disease	PKD1	CRF	ENSG00000008710	Genitourinary	ALL	pLoF;damaging_missense_or_protein_altering	0.001	SKAT-O	Stouffer	3.66928e-86
Chronic kidney disease	PKD2	CRF	ENSG00000118762	Genitourinary	ALL	pLoF	0.0001	SKAT-O	Stouffer	8.72015e-48
Chronic kidney disease	PKD2	CRF	ENSG00000118762	Genitourinary	ALL	pLoF	0.001	SKAT-O	Stouffer	5.59817e-48
Chronic kidney disease	PKD2	CRF	ENSG00000118762	Genitourinary	ALL	pLoF;damaging_missense_or_protein_altering	0.0001	SKAT-O	Stouffer	1.40598e-20
Chronic kidney disease	PKD2	CRF	ENSG00000118762	Genitourinary	ALL	pLoF;damaging_missense_or_protein_altering	0.001	SKAT-O	Stouffer	2.65022e-19
Chronic kidney disease	PKD1	CRF	ENSG00000008710	Genitourinary	EUR	pLoF	0.0001	Burden	Inverse variance weighted	1.42961e-248	0.147569	0.00438239
Chronic kidney disease	PKD1	CRF	ENSG00000008710	Genitourinary	EUR	pLoF	0.001	Burden	Inverse variance weighted	5.3098e-248	0.147285	0.00437902
Chronic kidney disease	PKD1	CRF	ENSG00000008710	Genitourinary	EUR	pLoF;damaging_missense_or_protein_altering	0.0001	Burden	Inverse variance weighted	2.80695e-80	0.040701	0.00214511
Chronic kidney disease	PKD1	CRF	ENSG00000008710	Genitourinary	EUR	pLoF;damaging_missense_or_protein_altering	0.001	Burden	Inverse variance weighted	2.37339e-31	0.0152488	0.00130923
Chronic kidney disease	PAX2	CRF	ENSG00000075891	Genitourinary	EUR	pLoF	0.0001	Burden	Inverse variance weighted	5.48442e-13	0.142352	0.0197363
Chronic kidney disease	PAX2	CRF	ENSG00000075891	Genitourinary	EUR	pLoF	0.001	Burden	Inverse variance weighted	2.75745e-14	0.148371	0.0194988
Chronic kidney disease	DNAJB11	CRF	ENSG00000090520	Genitourinary	EUR	pLoF	0.0001	Burden	Inverse variance weighted	1.0861e-07	0.0850186	0.0160059
Chronic kidney disease	DNAJB11	CRF	ENSG00000090520	Genitourinary	EUR	pLoF	0.001	Burden	Inverse variance weighted	1.0861e-07	0.0850186	0.0160059
Chronic kidney disease	MIB1	CRF	ENSG00000101752	Genitourinary	EUR	pLoF	0.0001	Burden	Inverse variance weighted	1.00423e-07	0.0196897	0.00369694
Chronic kidney disease	MIB1	CRF	ENSG00000101752	Genitourinary	EUR	pLoF	0.001	Burden	Inverse variance weighted	1.22279e-07	0.0191596	0.00362181
Chronic kidney disease	PKD2	CRF	ENSG00000118762	Genitourinary	EUR	pLoF	0.0001	Burden	Inverse variance weighted	5.53416e-54	0.109425	0.00707338
Chronic kidney disease	PKD2	CRF	ENSG00000118762	Genitourinary	EUR	pLoF	0.001	Burden	Inverse variance weighted	1.41524e-53	0.108759	0.00705797
Chronic kidney disease	PKD2	CRF	ENSG00000118762	Genitourinary	EUR	pLoF;damaging_missense_or_protein_altering	0.0001	Burden	Inverse variance weighted	1.70143e-24	0.0423209	0.00414308
Chronic kidney disease	PKD2	CRF	ENSG00000118762	Genitourinary	EUR	pLoF;damaging_missense_or_protein_altering	0.001	Burden	Inverse variance weighted	6.10639e-22	0.0362748	0.00376774
Chronic kidney disease	COL4A5	CRF	ENSG00000188153	Genitourinary	EUR	damaging_missense_or_protein_altering	0.0001	Burden	Inverse variance weighted	2.82677e-08	0.0278165	0.00501033
Chronic kidney disease	COL4A5	CRF	ENSG00000188153	Genitourinary	EUR	pLoF;damaging_missense_or_protein_altering	0.0001	Burden	Inverse variance weighted	1.77856e-09	0.0291801	0.00484973
Chronic kidney disease	COL4A5	CRF	ENSG00000188153	Genitourinary	EUR	pLoF;damaging_missense_or_protein_altering	0.001	Burden	Inverse variance weighted	5.75176e-08	0.0208075	0.00383453
Chronic kidney disease	PKD1	CRF	ENSG00000008710	Genitourinary	EUR	pLoF	0.0001	SKAT	Stouffer	1.07335e-220
Chronic kidney disease	PKD1	CRF	ENSG00000008710	Genitourinary	EUR	pLoF	0.001	SKAT	Stouffer	7.23295e-220
Chronic kidney disease	PKD1	CRF	ENSG00000008710	Genitourinary	EUR	pLoF;damaging_missense_or_protein_altering	0.0001	SKAT	Stouffer	5.15196e-101
Chronic kidney disease	PKD1	CRF	ENSG00000008710	Genitourinary	EUR	pLoF;damaging_missense_or_protein_altering	0.001	SKAT	Stouffer	3.7885e-106
Chronic kidney disease	PKD2	CRF	ENSG00000118762	Genitourinary	EUR	pLoF	0.0001	SKAT	Stouffer	3.27285e-45
Chronic kidney disease	PKD2	CRF	ENSG00000118762	Genitourinary	EUR	pLoF	0.001	SKAT	Stouffer	1.50285e-45
Chronic kidney disease	PKD2	CRF	ENSG00000118762	Genitourinary	EUR	pLoF;damaging_missense_or_protein_altering	0.0001	SKAT	Stouffer	4.7075e-22
Chronic kidney disease	PKD2	CRF	ENSG00000118762	Genitourinary	EUR	pLoF;damaging_missense_or_protein_altering	0.001	SKAT	Stouffer	3.43431e-22
Chronic kidney disease	PKD1	CRF	ENSG00000008710	Genitourinary	EUR	pLoF	0.0001	SKAT-O	Stouffer	9.81193e-220
Chronic kidney disease	PKD1	CRF	ENSG00000008710	Genitourinary	EUR	pLoF	0.001	SKAT-O	Stouffer	6.58425e-219
Chronic kidney disease	PKD1	CRF	ENSG00000008710	Genitourinary	EUR	pLoF;damaging_missense_or_protein_altering	0.0001	SKAT-O	Stouffer	1.15007e-97
Chronic kidney disease	PKD1	CRF	ENSG00000008710	Genitourinary	EUR	pLoF;damaging_missense_or_protein_altering	0.001	SKAT-O	Stouffer	1.48315e-101
Chronic kidney disease	PKD2	CRF	ENSG00000118762	Genitourinary	EUR	pLoF	0.0001	SKAT-O	Stouffer	3.27285e-45
Chronic kidney disease	PKD2	CRF	ENSG00000118762	Genitourinary	EUR	pLoF	0.001	SKAT-O	Stouffer	1.50285e-45
Chronic kidney disease	PKD2	CRF	ENSG00000118762	Genitourinary	EUR	pLoF;damaging_missense_or_protein_altering	0.0001	SKAT-O	Stouffer	3.37575e-22
Chronic kidney disease	PKD2	CRF	ENSG00000118762	Genitourinary	EUR	pLoF;damaging_missense_or_protein_altering	0.001	SKAT-O	Stouffer	4.03738e-22
Chronic kidney disease	PKD1	CRF	ENSG00000008710	Genitourinary	non_EUR	pLoF	0.0001	Burden	Inverse variance weighted	1.28029e-30	0.120382	0.0104657
Chronic kidney disease	PKD1	CRF	ENSG00000008710	Genitourinary	non_EUR	pLoF	0.001	Burden	Inverse variance weighted	1.03402e-32	0.0996972	0.00837
Chronic kidney disease	PKD1	CRF	ENSG00000008710	Genitourinary	non_EUR	pLoF;damaging_missense_or_protein_altering	0.0001	Burden	Inverse variance weighted	2.90814e-12	0.028794	0.00412398
Chronic kidney disease	PKD1	CRF	ENSG00000008710	Genitourinary	non_EUR	pLoF;damaging_missense_or_protein_altering	0.001	Burden	Inverse variance weighted	5.57225e-08	0.0121424	0.00223534
Chronic kidney disease	PKD2	CRF	ENSG00000118762	Genitourinary	non_EUR	pLoF	0.0001	Burden	Inverse variance weighted	6.42847e-09	0.0895995	0.0154343
Chronic kidney disease	PKD2	CRF	ENSG00000118762	Genitourinary	non_EUR	pLoF	0.001	Burden	Inverse variance weighted	2.35867e-10	0.0811572	0.012809
Chronic kidney disease	PKD1	CRF	ENSG00000008710	Genitourinary	non_EUR	pLoF	0.0001	SKAT	Stouffer	2.40961e-27
Chronic kidney disease	PKD1	CRF	ENSG00000008710	Genitourinary	non_EUR	pLoF	0.001	SKAT	Stouffer	3.06709e-24
Chronic kidney disease	PKD1	CRF	ENSG00000008710	Genitourinary	non_EUR	pLoF;damaging_missense_or_protein_altering	0.0001	SKAT	Stouffer	1.17607e-09
Chronic kidney disease	PKD1	CRF	ENSG00000008710	Genitourinary	non_EUR	pLoF	0.0001	SKAT-O	Stouffer	2.40961e-27
Chronic kidney disease	PKD1	CRF	ENSG00000008710	Genitourinary	non_EUR	pLoF	0.001	SKAT-O	Stouffer	3.06709e-24
Chronic kidney disease	PKD1	CRF	ENSG00000008710	Genitourinary	non_EUR	pLoF;damaging_missense_or_protein_altering	0.0001	SKAT-O	Stouffer	6.89344e-10
Colon and rectum cancer	MLH1	ColonRectCanc	ENSG00000076242	Neoplasms	AFR	pLoF	0.0001	Burden	Inverse variance weighted	4.01607e-09	0.237839	0.0404246
Colon and rectum cancer	MLH1	ColonRectCanc	ENSG00000076242	Neoplasms	AFR	pLoF	0.001	Burden	Inverse variance weighted	1.07935e-09	0.220441	0.0361543
Colon and rectum cancer	MLH1	ColonRectCanc	ENSG00000076242	Neoplasms	AFR	pLoF	0.0001	SKAT	Stouffer	1.02093e-07
Colon and rectum cancer	MLH1	ColonRectCanc	ENSG00000076242	Neoplasms	AFR	pLoF	0.0001	SKAT-O	Stouffer	1.02093e-07
Colon and rectum cancer	APC	ColonRectCanc	ENSG00000134982	Neoplasms	AMR	pLoF	0.0001	Burden	Inverse variance weighted	7.31518e-08	0.146791	0.0272681
Colon and rectum cancer	APC	ColonRectCanc	ENSG00000134982	Neoplasms	AMR	pLoF	0.001	Burden	Inverse variance weighted	3.47799e-08	0.142878	0.0259048
Colon and rectum cancer	MLH1	ColonRectCanc	ENSG00000076242	Neoplasms	ALL	pLoF	0.0001	Burden	Inverse variance weighted	7.05323e-62	0.152309	0.00917566
Colon and rectum cancer	MLH1	ColonRectCanc	ENSG00000076242	Neoplasms	ALL	pLoF	0.001	Burden	Inverse variance weighted	3.60054e-43	0.108163	0.00785209
Colon and rectum cancer	MLH1	ColonRectCanc	ENSG00000076242	Neoplasms	ALL	pLoF;damaging_missense_or_protein_altering	0.0001	Burden	Inverse variance weighted	4.03949e-21	0.0274819	0.00291382
Colon and rectum cancer	MSH2	ColonRectCanc	ENSG00000095002	Neoplasms	ALL	pLoF	0.0001	Burden	Inverse variance weighted	2.08194e-64	0.13664	0.00806353
Colon and rectum cancer	MSH2	ColonRectCanc	ENSG00000095002	Neoplasms	ALL	pLoF	0.001	Burden	Inverse variance weighted	1.41603e-54	0.116734	0.0075034
Colon and rectum cancer	MSH2	ColonRectCanc	ENSG00000095002	Neoplasms	ALL	pLoF;damaging_missense_or_protein_altering	0.0001	Burden	Inverse variance weighted	1.03469e-15	0.0239556	0.00298599
Colon and rectum cancer	MSH2	ColonRectCanc	ENSG00000095002	Neoplasms	ALL	pLoF;damaging_missense_or_protein_altering	0.001	Burden	Inverse variance weighted	6.90317e-09	0.0111641	0.00192708
Colon and rectum cancer	MSH6	ColonRectCanc	ENSG00000116062	Neoplasms	ALL	pLoF	0.0001	Burden	Inverse variance weighted	3.99257e-38	0.0593229	0.00459538
Colon and rectum cancer	MSH6	ColonRectCanc	ENSG00000116062	Neoplasms	ALL	pLoF	0.001	Burden	Inverse variance weighted	3.71875e-19	0.0330188	0.00369131
Colon and rectum cancer	MSH6	ColonRectCanc	ENSG00000116062	Neoplasms	ALL	pLoF;damaging_missense_or_protein_altering	0.0001	Burden	Inverse variance weighted	2.07999e-18	0.0223072	0.00254856
Colon and rectum cancer	MSH6	ColonRectCanc	ENSG00000116062	Neoplasms	ALL	pLoF;damaging_missense_or_protein_altering	0.001	Burden	Inverse variance weighted	1.15655e-10	0.0130973	0.00203218
Colon and rectum cancer	APC	ColonRectCanc	ENSG00000134982	Neoplasms	ALL	pLoF	0.0001	Burden	Inverse variance weighted	1.42715e-32	0.0997271	0.00839145
Colon and rectum cancer	APC	ColonRectCanc	ENSG00000134982	Neoplasms	ALL	pLoF	0.001	Burden	Inverse variance weighted	5.47443e-35	0.0984528	0.00797796
Colon and rectum cancer	APC	ColonRectCanc	ENSG00000134982	Neoplasms	ALL	pLoF;damaging_missense_or_protein_altering	0.0001	Burden	Inverse variance weighted	1.08207e-13	0.0291708	0.00392583
Colon and rectum cancer	MLH1	ColonRectCanc	ENSG00000076242	Neoplasms	ALL	pLoF	0.0001	SKAT	Stouffer	5.02552e-32
Colon and rectum cancer	MLH1	ColonRectCanc	ENSG00000076242	Neoplasms	ALL	pLoF	0.001	SKAT	Stouffer	6.70665e-29
Colon and rectum cancer	MLH1	ColonRectCanc	ENSG00000076242	Neoplasms	ALL	pLoF;damaging_missense_or_protein_altering	0.0001	SKAT	Stouffer	1.39164e-17
Colon and rectum cancer	MLH1	ColonRectCanc	ENSG00000076242	Neoplasms	ALL	pLoF;damaging_missense_or_protein_altering	0.001	SKAT	Stouffer	7.87237e-18
Colon and rectum cancer	MSH2	ColonRectCanc	ENSG00000095002	Neoplasms	ALL	pLoF	0.0001	SKAT	Stouffer	6.14098e-44
Colon and rectum cancer	MSH2	ColonRectCanc	ENSG00000095002	Neoplasms	ALL	pLoF	0.001	SKAT	Stouffer	4.0414e-40
Colon and rectum cancer	MSH2	ColonRectCanc	ENSG00000095002	Neoplasms	ALL	pLoF;damaging_missense_or_protein_altering	0.0001	SKAT	Stouffer	5.82797e-14
Colon and rectum cancer	MSH2	ColonRectCanc	ENSG00000095002	Neoplasms	ALL	pLoF;damaging_missense_or_protein_altering	0.001	SKAT	Stouffer	6.42052e-15
Colon and rectum cancer	MSH6	ColonRectCanc	ENSG00000116062	Neoplasms	ALL	pLoF	0.0001	SKAT	Stouffer	3.72491e-25
Colon and rectum cancer	MSH6	ColonRectCanc	ENSG00000116062	Neoplasms	ALL	pLoF	0.001	SKAT	Stouffer	3.53213e-22
Colon and rectum cancer	MSH6	ColonRectCanc	ENSG00000116062	Neoplasms	ALL	pLoF;damaging_missense_or_protein_altering	0.0001	SKAT	Stouffer	9.39402e-17
Colon and rectum cancer	MSH6	ColonRectCanc	ENSG00000116062	Neoplasms	ALL	pLoF;damaging_missense_or_protein_altering	0.001	SKAT	Stouffer	2.26904e-14
Colon and rectum cancer	APC	ColonRectCanc	ENSG00000134982	Neoplasms	ALL	pLoF	0.0001	SKAT	Stouffer	2.60022e-20
Colon and rectum cancer	APC	ColonRectCanc	ENSG00000134982	Neoplasms	ALL	pLoF	0.001	SKAT	Stouffer	1.24085e-20
Colon and rectum cancer	APC	ColonRectCanc	ENSG00000134982	Neoplasms	ALL	pLoF;damaging_missense_or_protein_altering	0.0001	SKAT	Stouffer	1.46019e-12
Colon and rectum cancer	APC	ColonRectCanc	ENSG00000134982	Neoplasms	ALL	pLoF;damaging_missense_or_protein_altering	0.001	SKAT	Stouffer	1.89147e-08
Colon and rectum cancer	MLH1	ColonRectCanc	ENSG00000076242	Neoplasms	ALL	pLoF	0.0001	SKAT-O	Stouffer	6.26381e-32
Colon and rectum cancer	MLH1	ColonRectCanc	ENSG00000076242	Neoplasms	ALL	pLoF	0.001	SKAT-O	Stouffer	3.32901e-28
Colon and rectum cancer	MLH1	ColonRectCanc	ENSG00000076242	Neoplasms	ALL	pLoF;damaging_missense_or_protein_altering	0.0001	SKAT-O	Stouffer	4.44353e-16
Colon and rectum cancer	MLH1	ColonRectCanc	ENSG00000076242	Neoplasms	ALL	pLoF;damaging_missense_or_protein_altering	0.001	SKAT-O	Stouffer	3.9135e-21
Colon and rectum cancer	MSH2	ColonRectCanc	ENSG00000095002	Neoplasms	ALL	pLoF	0.0001	SKAT-O	Stouffer	6.14098e-44
Colon and rectum cancer	MSH2	ColonRectCanc	ENSG00000095002	Neoplasms	ALL	pLoF	0.001	SKAT-O	Stouffer	5.59443e-40
Colon and rectum cancer	MSH2	ColonRectCanc	ENSG00000095002	Neoplasms	ALL	pLoF;damaging_missense_or_protein_altering	0.0001	SKAT-O	Stouffer	3.63928e-13
Colon and rectum cancer	MSH2	ColonRectCanc	ENSG00000095002	Neoplasms	ALL	pLoF;damaging_missense_or_protein_altering	0.001	SKAT-O	Stouffer	1.50785e-14
Colon and rectum cancer	MSH6	ColonRectCanc	ENSG00000116062	Neoplasms	ALL	pLoF	0.0001	SKAT-O	Stouffer	7.52656e-27
Colon and rectum cancer	MSH6	ColonRectCanc	ENSG00000116062	Neoplasms	ALL	pLoF	0.001	SKAT-O	Stouffer	5.06896e-22
Colon and rectum cancer	MSH6	ColonRectCanc	ENSG00000116062	Neoplasms	ALL	pLoF;damaging_missense_or_protein_altering	0.0001	SKAT-O	Stouffer	1.02834e-16
Colon and rectum cancer	MSH6	ColonRectCanc	ENSG00000116062	Neoplasms	ALL	pLoF;damaging_missense_or_protein_altering	0.001	SKAT-O	Stouffer	2.96261e-14
Colon and rectum cancer	APC	ColonRectCanc	ENSG00000134982	Neoplasms	ALL	pLoF	0.0001	SKAT-O	Stouffer	2.60022e-20
Colon and rectum cancer	APC	ColonRectCanc	ENSG00000134982	Neoplasms	ALL	pLoF	0.001	SKAT-O	Stouffer	4.53039e-21
Colon and rectum cancer	APC	ColonRectCanc	ENSG00000134982	Neoplasms	ALL	pLoF;damaging_missense_or_protein_altering	0.0001	SKAT-O	Stouffer	2.94244e-12
Colon and rectum cancer	APC	ColonRectCanc	ENSG00000134982	Neoplasms	ALL	pLoF;damaging_missense_or_protein_altering	0.001	SKAT-O	Stouffer	5.42256e-08
Colon and rectum cancer	MLH1	ColonRectCanc	ENSG00000076242	Neoplasms	EUR	pLoF	0.0001	Burden	Inverse variance weighted	6.84886e-42	0.142902	0.0105379
Colon and rectum cancer	MLH1	ColonRectCanc	ENSG00000076242	Neoplasms	EUR	pLoF	0.001	Burden	Inverse variance weighted	4.47677e-27	0.0942397	0.00874546
Colon and rectum cancer	MLH1	ColonRectCanc	ENSG00000076242	Neoplasms	EUR	pLoF;damaging_missense_or_protein_altering	0.0001	Burden	Inverse variance weighted	1.84857e-12	0.0215251	0.00305517
Colon and rectum cancer	MSH2	ColonRectCanc	ENSG00000095002	Neoplasms	EUR	pLoF	0.0001	Burden	Inverse variance weighted	2.13255e-58	0.134656	0.00835796
Colon and rectum cancer	MSH2	ColonRectCanc	ENSG00000095002	Neoplasms	EUR	pLoF	0.001	Burden	Inverse variance weighted	2.7053e-54	0.12645	0.00814966
Colon and rectum cancer	MSH2	ColonRectCanc	ENSG00000095002	Neoplasms	EUR	pLoF;damaging_missense_or_protein_altering	0.0001	Burden	Inverse variance weighted	1.54864e-14	0.0237472	0.00309069
Colon and rectum cancer	MSH2	ColonRectCanc	ENSG00000095002	Neoplasms	EUR	pLoF;damaging_missense_or_protein_altering	0.001	Burden	Inverse variance weighted	3.74796e-09	0.0119731	0.00203107
Colon and rectum cancer	MSH6	ColonRectCanc	ENSG00000116062	Neoplasms	EUR	pLoF	0.0001	Burden	Inverse variance weighted	1.46456e-32	0.0563105	0.00473906
Colon and rectum cancer	MSH6	ColonRectCanc	ENSG00000116062	Neoplasms	EUR	pLoF	0.001	Burden	Inverse variance weighted	1.14226e-16	0.0325816	0.00393071
Colon and rectum cancer	MSH6	ColonRectCanc	ENSG00000116062	Neoplasms	EUR	pLoF;damaging_missense_or_protein_altering	0.0001	Burden	Inverse variance weighted	1.93189e-15	0.0208055	0.00261848
Colon and rectum cancer	MSH6	ColonRectCanc	ENSG00000116062	Neoplasms	EUR	pLoF;damaging_missense_or_protein_altering	0.001	Burden	Inverse variance weighted	7.66258e-11	0.0140106	0.00215313
Colon and rectum cancer	APC	ColonRectCanc	ENSG00000134982	Neoplasms	EUR	pLoF	0.0001	Burden	Inverse variance weighted	3.94663e-22	0.0882394	0.00912272
Colon and rectum cancer	APC	ColonRectCanc	ENSG00000134982	Neoplasms	EUR	pLoF	0.001	Burden	Inverse variance weighted	1.86886e-23	0.0871236	0.00873002
Colon and rectum cancer	APC	ColonRectCanc	ENSG00000134982	Neoplasms	EUR	pLoF;damaging_missense_or_protein_altering	0.0001	Burden	Inverse variance weighted	4.71334e-11	0.0270828	0.00411609
Colon and rectum cancer	MLH1	ColonRectCanc	ENSG00000076242	Neoplasms	EUR	pLoF	0.0001	SKAT	Stouffer	2.92875e-25
Colon and rectum cancer	MLH1	ColonRectCanc	ENSG00000076242	Neoplasms	EUR	pLoF	0.001	SKAT	Stouffer	2.14865e-24
Colon and rectum cancer	MLH1	ColonRectCanc	ENSG00000076242	Neoplasms	EUR	pLoF;damaging_missense_or_protein_altering	0.0001	SKAT	Stouffer	1.19964e-11
Colon and rectum cancer	MLH1	ColonRectCanc	ENSG00000076242	Neoplasms	EUR	pLoF;damaging_missense_or_protein_altering	0.001	SKAT	Stouffer	2.25045e-14
Colon and rectum cancer	MSH2	ColonRectCanc	ENSG00000095002	Neoplasms	EUR	pLoF	0.0001	SKAT	Stouffer	2.72057e-42
Colon and rectum cancer	MSH2	ColonRectCanc	ENSG00000095002	Neoplasms	EUR	pLoF	0.001	SKAT	Stouffer	7.56684e-43
Colon and rectum cancer	MSH2	ColonRectCanc	ENSG00000095002	Neoplasms	EUR	pLoF;damaging_missense_or_protein_altering	0.0001	SKAT	Stouffer	3.22118e-14
Colon and rectum cancer	MSH2	ColonRectCanc	ENSG00000095002	Neoplasms	EUR	pLoF;damaging_missense_or_protein_altering	0.001	SKAT	Stouffer	8.33489e-15
Colon and rectum cancer	MSH6	ColonRectCanc	ENSG00000116062	Neoplasms	EUR	pLoF	0.0001	SKAT	Stouffer	1.48269e-22
Colon and rectum cancer	MSH6	ColonRectCanc	ENSG00000116062	Neoplasms	EUR	pLoF	0.001	SKAT	Stouffer	4.88926e-23
Colon and rectum cancer	MSH6	ColonRectCanc	ENSG00000116062	Neoplasms	EUR	pLoF;damaging_missense_or_protein_altering	0.0001	SKAT	Stouffer	6.06674e-15
Colon and rectum cancer	MSH6	ColonRectCanc	ENSG00000116062	Neoplasms	EUR	pLoF;damaging_missense_or_protein_altering	0.001	SKAT	Stouffer	1.91883e-15
Colon and rectum cancer	APC	ColonRectCanc	ENSG00000134982	Neoplasms	EUR	pLoF	0.0001	SKAT	Stouffer	1.81211e-16
Colon and rectum cancer	APC	ColonRectCanc	ENSG00000134982	Neoplasms	EUR	pLoF	0.001	SKAT	Stouffer	1.25302e-16
Colon and rectum cancer	APC	ColonRectCanc	ENSG00000134982	Neoplasms	EUR	pLoF;damaging_missense_or_protein_altering	0.0001	SKAT	Stouffer	1.73282e-11
Colon and rectum cancer	APC	ColonRectCanc	ENSG00000134982	Neoplasms	EUR	pLoF;damaging_missense_or_protein_altering	0.001	SKAT	Stouffer	7.97953e-09
Colon and rectum cancer	MLH1	ColonRectCanc	ENSG00000076242	Neoplasms	EUR	pLoF	0.0001	SKAT-O	Stouffer	3.59641e-25
Colon and rectum cancer	MLH1	ColonRectCanc	ENSG00000076242	Neoplasms	EUR	pLoF	0.001	SKAT-O	Stouffer	1.03594e-23
Colon and rectum cancer	MLH1	ColonRectCanc	ENSG00000076242	Neoplasms	EUR	pLoF;damaging_missense_or_protein_altering	0.0001	SKAT-O	Stouffer	2.1437e-10
Colon and rectum cancer	MLH1	ColonRectCanc	ENSG00000076242	Neoplasms	EUR	pLoF;damaging_missense_or_protein_altering	0.001	SKAT-O	Stouffer	1.49374e-17
Colon and rectum cancer	MSH2	ColonRectCanc	ENSG00000095002	Neoplasms	EUR	pLoF	0.0001	SKAT-O	Stouffer	2.72057e-42
Colon and rectum cancer	MSH2	ColonRectCanc	ENSG00000095002	Neoplasms	EUR	pLoF	0.001	SKAT-O	Stouffer	8.36612e-43
Colon and rectum cancer	MSH2	ColonRectCanc	ENSG00000095002	Neoplasms	EUR	pLoF;damaging_missense_or_protein_altering	0.0001	SKAT-O	Stouffer	2.05854e-13
Colon and rectum cancer	MSH2	ColonRectCanc	ENSG00000095002	Neoplasms	EUR	pLoF;damaging_missense_or_protein_altering	0.001	SKAT-O	Stouffer	1.96913e-14
Colon and rectum cancer	MSH6	ColonRectCanc	ENSG00000116062	Neoplasms	EUR	pLoF	0.0001	SKAT-O	Stouffer	3.00298e-24
Colon and rectum cancer	MSH6	ColonRectCanc	ENSG00000116062	Neoplasms	EUR	pLoF	0.001	SKAT-O	Stouffer	8.80127e-23
Colon and rectum cancer	MSH6	ColonRectCanc	ENSG00000116062	Neoplasms	EUR	pLoF;damaging_missense_or_protein_altering	0.0001	SKAT-O	Stouffer	6.63675e-15
Colon and rectum cancer	MSH6	ColonRectCanc	ENSG00000116062	Neoplasms	EUR	pLoF;damaging_missense_or_protein_altering	0.001	SKAT-O	Stouffer	4.8013e-15
Colon and rectum cancer	APC	ColonRectCanc	ENSG00000134982	Neoplasms	EUR	pLoF	0.0001	SKAT-O	Stouffer	1.81211e-16
Colon and rectum cancer	APC	ColonRectCanc	ENSG00000134982	Neoplasms	EUR	pLoF	0.001	SKAT-O	Stouffer	4.79858e-17
Colon and rectum cancer	APC	ColonRectCanc	ENSG00000134982	Neoplasms	EUR	pLoF;damaging_missense_or_protein_altering	0.0001	SKAT-O	Stouffer	2.79151e-11
Colon and rectum cancer	APC	ColonRectCanc	ENSG00000134982	Neoplasms	EUR	pLoF;damaging_missense_or_protein_altering	0.001	SKAT-O	Stouffer	1.86075e-08
Colon and rectum cancer	MLH1	ColonRectCanc	ENSG00000076242	Neoplasms	non_EUR	pLoF	0.0001	Burden	Inverse variance weighted	1.96319e-22	0.181802	0.0186585
Colon and rectum cancer	MLH1	ColonRectCanc	ENSG00000076242	Neoplasms	non_EUR	pLoF	0.001	Burden	Inverse variance weighted	1.25804e-20	0.166057	0.0178332
Colon and rectum cancer	MLH1	ColonRectCanc	ENSG00000076242	Neoplasms	non_EUR	pLoF;damaging_missense_or_protein_altering	0.0001	Burden	Inverse variance weighted	1.86991e-19	0.0874242	0.00969157
Colon and rectum cancer	MLH1	ColonRectCanc	ENSG00000076242	Neoplasms	non_EUR	pLoF;damaging_missense_or_protein_altering	0.001	Burden	Inverse variance weighted	4.57541e-12	0.047572	0.00687639
Colon and rectum cancer	MSH2	ColonRectCanc	ENSG00000095002	Neoplasms	non_EUR	pLoF	0.0001	Burden	Inverse variance weighted	9.90327e-08	0.163319	0.0306501
Colon and rectum cancer	MSH6	ColonRectCanc	ENSG00000116062	Neoplasms	non_EUR	pLoF	0.0001	Burden	Inverse variance weighted	1.37136e-08	0.106754	0.0188049
Colon and rectum cancer	APC	ColonRectCanc	ENSG00000134982	Neoplasms	non_EUR	pLoF	0.0001	Burden	Inverse variance weighted	2.64128e-14	0.162887	0.0213909
Colon and rectum cancer	APC	ColonRectCanc	ENSG00000134982	Neoplasms	non_EUR	pLoF	0.001	Burden	Inverse variance weighted	2.16471e-15	0.155839	0.019648
Colon and rectum cancer	MLH1	ColonRectCanc	ENSG00000076242	Neoplasms	non_EUR	pLoF	0.0001	SKAT	Stouffer	7.49052e-10
Colon and rectum cancer	MLH1	ColonRectCanc	ENSG00000076242	Neoplasms	non_EUR	pLoF;damaging_missense_or_protein_altering	0.0001	SKAT	Stouffer	2.19018e-11
Colon and rectum cancer	MLH1	ColonRectCanc	ENSG00000076242	Neoplasms	non_EUR	pLoF	0.0001	SKAT-O	Stouffer	7.49052e-10
Colon and rectum cancer	MLH1	ColonRectCanc	ENSG00000076242	Neoplasms	non_EUR	pLoF;damaging_missense_or_protein_altering	0.0001	SKAT-O	Stouffer	2.25213e-11
Colon and rectum cancer	MLH1	ColonRectCanc	ENSG00000076242	Neoplasms	SAS	damaging_missense_or_protein_altering	0.0001	Burden	Inverse variance weighted	1.19685e-08	0.134368	0.0235727
Colon and rectum cancer	MLH1	ColonRectCanc	ENSG00000076242	Neoplasms	SAS	damaging_missense_or_protein_altering	0.001	Burden	Inverse variance weighted	1.94598e-08	0.0895244	0.0159389
Colon and rectum cancer	MLH1	ColonRectCanc	ENSG00000076242	Neoplasms	SAS	pLoF;damaging_missense_or_protein_altering	0.0001	Burden	Inverse variance weighted	7.76753e-12	0.143412	0.0209582
Colon and rectum cancer	MLH1	ColonRectCanc	ENSG00000076242	Neoplasms	SAS	pLoF;damaging_missense_or_protein_altering	0.001	Burden	Inverse variance weighted	1.64542e-10	0.0953798	0.0149235
Colon and rectum cancer	MLH1	ColonRectCanc	ENSG00000076242	Neoplasms	SAS	pLoF;damaging_missense_or_protein_altering	0.0001	SKAT	Stouffer	5.05016e-09
Colon and rectum cancer	MLH1	ColonRectCanc	ENSG00000076242	Neoplasms	SAS	pLoF;damaging_missense_or_protein_altering	0.001	SKAT	Stouffer	3.20119e-08
Colon and rectum cancer	MLH1	ColonRectCanc	ENSG00000076242	Neoplasms	SAS	pLoF;damaging_missense_or_protein_altering	0.0001	SKAT-O	Stouffer	5.05016e-09
Colon and rectum cancer	MLH1	ColonRectCanc	ENSG00000076242	Neoplasms	SAS	pLoF;damaging_missense_or_protein_altering	0.001	SKAT-O	Stouffer	2.2778e-08
Coronary artery disease	LDLR	CAD	ENSG00000130164	Cardiovascular	ALL	damaging_missense_or_protein_altering	0.0001	Burden	Inverse variance weighted	2.91055e-09	0.0206467	0.00347788
Coronary artery disease	LDLR	CAD	ENSG00000130164	Cardiovascular	ALL	damaging_missense_or_protein_altering	0.001	Burden	Inverse variance weighted	7.19428e-13	0.021571	0.00300612
Coronary artery disease	LDLR	CAD	ENSG00000130164	Cardiovascular	ALL	pLoF	0.0001	Burden	Inverse variance weighted	1.25747e-19	0.0765745	0.00844819
Coronary artery disease	LDLR	CAD	ENSG00000130164	Cardiovascular	ALL	pLoF	0.001	Burden	Inverse variance weighted	2.12508e-22	0.0783275	0.00804545
Coronary artery disease	LDLR	CAD	ENSG00000130164	Cardiovascular	ALL	pLoF;damaging_missense_or_protein_altering	0.0001	Burden	Inverse variance weighted	1.38913e-18	0.028158	0.00320039
Coronary artery disease	LDLR	CAD	ENSG00000130164	Cardiovascular	ALL	pLoF;damaging_missense_or_protein_altering	0.001	Burden	Inverse variance weighted	9.95043e-23	0.0280417	0.00285776
Coronary artery disease	PODN	CAD	ENSG00000174348	Cardiovascular	ALL	pLoF	0.0001	Burden	Inverse variance weighted	5.39641e-08	0.0504291	0.00927392
Coronary artery disease	LDLR	CAD	ENSG00000130164	Cardiovascular	ALL	pLoF	0.0001	SKAT	Stouffer	1.65721e-15
Coronary artery disease	LDLR	CAD	ENSG00000130164	Cardiovascular	ALL	pLoF	0.001	SKAT	Stouffer	2.58554e-16
Coronary artery disease	LDLR	CAD	ENSG00000130164	Cardiovascular	ALL	pLoF;damaging_missense_or_protein_altering	0.0001	SKAT	Stouffer	6.93341e-15
Coronary artery disease	LDLR	CAD	ENSG00000130164	Cardiovascular	ALL	pLoF;damaging_missense_or_protein_altering	0.001	SKAT	Stouffer	2.77297e-17
Coronary artery disease	LDLR	CAD	ENSG00000130164	Cardiovascular	ALL	damaging_missense_or_protein_altering	0.001	SKAT-O	Stouffer	3.64405e-08
Coronary artery disease	LDLR	CAD	ENSG00000130164	Cardiovascular	ALL	pLoF	0.0001	SKAT-O	Stouffer	9.28944e-16
Coronary artery disease	LDLR	CAD	ENSG00000130164	Cardiovascular	ALL	pLoF	0.001	SKAT-O	Stouffer	1.43228e-16
Coronary artery disease	LDLR	CAD	ENSG00000130164	Cardiovascular	ALL	pLoF;damaging_missense_or_protein_altering	0.0001	SKAT-O	Stouffer	3.21908e-16
Coronary artery disease	LDLR	CAD	ENSG00000130164	Cardiovascular	ALL	pLoF;damaging_missense_or_protein_altering	0.001	SKAT-O	Stouffer	1.1771e-19
Coronary artery disease	LDLR	CAD	ENSG00000130164	Cardiovascular	EUR	pLoF	0.0001	Burden	Inverse variance weighted	1.63489e-15	0.0754813	0.00947508
Coronary artery disease	LDLR	CAD	ENSG00000130164	Cardiovascular	EUR	pLoF	0.001	Burden	Inverse variance weighted	2.98904e-15	0.0744515	0.00943456
Coronary artery disease	LDLR	CAD	ENSG00000130164	Cardiovascular	EUR	pLoF;damaging_missense_or_protein_altering	0.0001	Burden	Inverse variance weighted	3.5878e-11	0.0230431	0.00348073
Coronary artery disease	LDLR	CAD	ENSG00000130164	Cardiovascular	EUR	pLoF;damaging_missense_or_protein_altering	0.001	Burden	Inverse variance weighted	8.10532e-12	0.0225631	0.0033003
Coronary artery disease	LDLR	CAD	ENSG00000130164	Cardiovascular	EUR	pLoF	0.0001	SKAT	Stouffer	5.56992e-14
Coronary artery disease	LDLR	CAD	ENSG00000130164	Cardiovascular	EUR	pLoF	0.001	SKAT	Stouffer	8.48545e-14
Coronary artery disease	LDLR	CAD	ENSG00000130164	Cardiovascular	EUR	pLoF;damaging_missense_or_protein_altering	0.0001	SKAT	Stouffer	1.41788e-09
Coronary artery disease	LDLR	CAD	ENSG00000130164	Cardiovascular	EUR	pLoF;damaging_missense_or_protein_altering	0.001	SKAT	Stouffer	2.04194e-10
Coronary artery disease	LDLR	CAD	ENSG00000130164	Cardiovascular	EUR	pLoF	0.0001	SKAT-O	Stouffer	3.04581e-14
Coronary artery disease	LDLR	CAD	ENSG00000130164	Cardiovascular	EUR	pLoF	0.001	SKAT-O	Stouffer	4.66933e-14
Coronary artery disease	LDLR	CAD	ENSG00000130164	Cardiovascular	EUR	pLoF;damaging_missense_or_protein_altering	0.0001	SKAT-O	Stouffer	9.87006e-11
Coronary artery disease	LDLR	CAD	ENSG00000130164	Cardiovascular	EUR	pLoF;damaging_missense_or_protein_altering	0.001	SKAT-O	Stouffer	3.22089e-12
Coronary artery disease	LDLR	CAD	ENSG00000130164	Cardiovascular	non_EUR	damaging_missense_or_protein_altering	0.0001	Burden	Inverse variance weighted	1.27709e-08	0.0518099	0.00910687
Coronary artery disease	LDLR	CAD	ENSG00000130164	Cardiovascular	non_EUR	damaging_missense_or_protein_altering	0.001	Burden	Inverse variance weighted	5.85183e-10	0.0381997	0.00616684
Coronary artery disease	LDLR	CAD	ENSG00000130164	Cardiovascular	non_EUR	pLoF	0.001	Burden	Inverse variance weighted	8.63102e-09	0.0886599	0.015404
Coronary artery disease	LDLR	CAD	ENSG00000130164	Cardiovascular	non_EUR	pLoF;damaging_missense_or_protein_altering	0.0001	Burden	Inverse variance weighted	5.35791e-12	0.0561289	0.00813962
Coronary artery disease	LDLR	CAD	ENSG00000130164	Cardiovascular	non_EUR	pLoF;damaging_missense_or_protein_altering	0.001	Burden	Inverse variance weighted	7.14247e-15	0.04446	0.00571324
Coronary artery disease	LDLR	CAD	ENSG00000130164	Cardiovascular	non_EUR	pLoF;damaging_missense_or_protein_altering	0.0001	SKAT	Stouffer	2.11421e-08
Coronary artery disease	LDLR	CAD	ENSG00000130164	Cardiovascular	non_EUR	pLoF;damaging_missense_or_protein_altering	0.001	SKAT	Stouffer	1.43026e-10
Coronary artery disease	LDLR	CAD	ENSG00000130164	Cardiovascular	non_EUR	pLoF;damaging_missense_or_protein_altering	0.0001	SKAT-O	Stouffer	2.11421e-08
Coronary artery disease	LDLR	CAD	ENSG00000130164	Cardiovascular	non_EUR	pLoF;damaging_missense_or_protein_altering	0.001	SKAT-O	Stouffer	5.48191e-11
Excess, frequent and irregular menstrual bleeding	YEATS4	EFRMB	ENSG00000127337	Genitourinary	ALL	pLoF	0.001	Burden	Inverse variance weighted	1.13754e-08	0.053392	0.00935252
Female infertility	FBXL2	FemInf	ENSG00000153558	Genitourinary	EUR	pLoF	0.0001	Burden	Inverse variance weighted	2.60909e-08	0.194214	0.034894
Female infertility	FBXL2	FemInf	ENSG00000153558	Genitourinary	EUR	pLoF	0.001	Burden	Inverse variance weighted	2.60909e-08	0.194214	0.034894
Gout	PKD1	Gout	ENSG00000008710	Musculoskeletal	EUR	pLoF	0.0001	Burden	Inverse variance weighted	9.77101e-35	0.0907667	0.00738309
Gout	PKD1	Gout	ENSG00000008710	Musculoskeletal	EUR	pLoF	0.001	Burden	Inverse variance weighted	1.07625e-34	0.0906792	0.00738066
Gout	PKD1	Gout	ENSG00000008710	Musculoskeletal	EUR	pLoF;damaging_missense_or_protein_altering	0.0001	Burden	Inverse variance weighted	7.08666e-10	0.0202868	0.0032911
Gout	PKD2	Gout	ENSG00000118762	Musculoskeletal	EUR	pLoF	0.0001	Burden	Inverse variance weighted	7.65723e-08	0.0658957	0.0122596
Gout	PKD2	Gout	ENSG00000118762	Musculoskeletal	EUR	pLoF	0.001	Burden	Inverse variance weighted	8.47042e-08	0.0655736	0.0122412
Gout	ABCG2	Gout	ENSG00000118777	Musculoskeletal	EUR	damaging_missense_or_protein_altering	0.001	Burden	Inverse variance weighted	1.99099e-10	0.0347539	0.0054627
Gout	ABCG2	Gout	ENSG00000118777	Musculoskeletal	EUR	pLoF	0.001	Burden	Inverse variance weighted	1.16276e-11	0.0365997	0.0053944
Gout	ABCG2	Gout	ENSG00000118777	Musculoskeletal	EUR	pLoF;damaging_missense_or_protein_altering	0.0001	Burden	Inverse variance weighted	3.88938e-11	0.0337091	0.00510107
Gout	ABCG2	Gout	ENSG00000118777	Musculoskeletal	EUR	pLoF;damaging_missense_or_protein_altering	0.001	Burden	Inverse variance weighted	2.72966e-19	0.0339885	0.00378529
Gout	COL4A3	Gout	ENSG00000169031	Musculoskeletal	EUR	damaging_missense_or_protein_altering	0.0001	Burden	Inverse variance weighted	6.06878e-08	0.0234545	0.00432999
Gout	SLC22A12	Gout	ENSG00000197891	Musculoskeletal	EUR	pLoF;damaging_missense_or_protein_altering	0.001	Burden	Inverse variance weighted	3.3765e-08	-0.0339965	0.006158
Gout	PKD1	Gout	ENSG00000008710	Musculoskeletal	EUR	pLoF	0.0001	SKAT	Stouffer	9.42295e-31
Gout	PKD1	Gout	ENSG00000008710	Musculoskeletal	EUR	pLoF	0.001	SKAT	Stouffer	8.81791e-31
Gout	PKD1	Gout	ENSG00000008710	Musculoskeletal	EUR	pLoF;damaging_missense_or_protein_altering	0.0001	SKAT	Stouffer	3.15112e-10
Gout	PKD1	Gout	ENSG00000008710	Musculoskeletal	EUR	pLoF;damaging_missense_or_protein_altering	0.001	SKAT	Stouffer	2.16693e-09
Gout	ABCG2	Gout	ENSG00000118777	Musculoskeletal	EUR	pLoF;damaging_missense_or_protein_altering	0.001	SKAT	Stouffer	1.45778e-11
Gout	PKD1	Gout	ENSG00000008710	Musculoskeletal	EUR	pLoF	0.0001	SKAT-O	Stouffer	1.94656e-30
Gout	PKD1	Gout	ENSG00000008710	Musculoskeletal	EUR	pLoF	0.001	SKAT-O	Stouffer	1.82223e-30
Gout	PKD1	Gout	ENSG00000008710	Musculoskeletal	EUR	pLoF;damaging_missense_or_protein_altering	0.0001	SKAT-O	Stouffer	4.9057e-10
Gout	PKD1	Gout	ENSG00000008710	Musculoskeletal	EUR	pLoF;damaging_missense_or_protein_altering	0.001	SKAT-O	Stouffer	2.63703e-08
Gout	ABCG2	Gout	ENSG00000118777	Musculoskeletal	EUR	damaging_missense_or_protein_altering	0.001	SKAT-O	Stouffer	1.01408e-08
Gout	ABCG2	Gout	ENSG00000118777	Musculoskeletal	EUR	pLoF	0.001	SKAT-O	Stouffer	3.87426e-08
Gout	ABCG2	Gout	ENSG00000118777	Musculoskeletal	EUR	pLoF;damaging_missense_or_protein_altering	0.0001	SKAT-O	Stouffer	3.41971e-09
Gout	ABCG2	Gout	ENSG00000118777	Musculoskeletal	EUR	pLoF;damaging_missense_or_protein_altering	0.001	SKAT-O	Stouffer	9.69272e-18
Gout	PKD1	Gout	ENSG00000008710	Musculoskeletal	ALL	pLoF	0.0001	Burden	Inverse variance weighted	3.91853e-36	0.0869024	0.00692386
Gout	PKD1	Gout	ENSG00000008710	Musculoskeletal	ALL	pLoF	0.001	Burden	Inverse variance weighted	6.35523e-37	0.087219	0.00687069
Gout	PKD1	Gout	ENSG00000008710	Musculoskeletal	ALL	pLoF;damaging_missense_or_protein_altering	0.0001	Burden	Inverse variance weighted	1.0735e-10	0.0193171	0.00299201
Gout	LRP2	Gout	ENSG00000081479	Musculoskeletal	ALL	pLoF;damaging_missense_or_protein_altering	0.001	Burden	Inverse variance weighted	2.72331e-08	0.0117023	0.00210536
Gout	PKD2	Gout	ENSG00000118762	Musculoskeletal	ALL	pLoF	0.0001	Burden	Inverse variance weighted	4.49494e-10	0.070887	0.0113678
Gout	PKD2	Gout	ENSG00000118762	Musculoskeletal	ALL	pLoF	0.001	Burden	Inverse variance weighted	9.46392e-10	0.0689811	0.0112747
Gout	ABCG2	Gout	ENSG00000118777	Musculoskeletal	ALL	damaging_missense_or_protein_altering	0.0001	Burden	Inverse variance weighted	1.19481e-07	0.0319088	0.00602702
Gout	ABCG2	Gout	ENSG00000118777	Musculoskeletal	ALL	damaging_missense_or_protein_altering	0.001	Burden	Inverse variance weighted	4.11872e-09	0.0267419	0.00454844
Gout	ABCG2	Gout	ENSG00000118777	Musculoskeletal	ALL	pLoF	0.0001	Burden	Inverse variance weighted	9.41058e-08	0.0394422	0.00738929
Gout	ABCG2	Gout	ENSG00000118777	Musculoskeletal	ALL	pLoF	0.001	Burden	Inverse variance weighted	2.38245e-15	0.0384855	0.00485952
Gout	ABCG2	Gout	ENSG00000118777	Musculoskeletal	ALL	pLoF;damaging_missense_or_protein_altering	0.0001	Burden	Inverse variance weighted	1.73831e-13	0.0341209	0.00463126
Gout	ABCG2	Gout	ENSG00000118777	Musculoskeletal	ALL	pLoF;damaging_missense_or_protein_altering	0.001	Burden	Inverse variance weighted	3.28843e-21	0.0312555	0.00330636
Gout	SLC22A12	Gout	ENSG00000197891	Musculoskeletal	ALL	pLoF;damaging_missense_or_protein_altering	0.001	Burden	Inverse variance weighted	3.59701e-09	-0.032192	0.00545466
Gout	PKD1	Gout	ENSG00000008710	Musculoskeletal	ALL	pLoF	0.0001	SKAT	Stouffer	1.98345e-29
Gout	PKD1	Gout	ENSG00000008710	Musculoskeletal	ALL	pLoF	0.001	SKAT	Stouffer	2.43503e-29
Gout	PKD1	Gout	ENSG00000008710	Musculoskeletal	ALL	pLoF;damaging_missense_or_protein_altering	0.0001	SKAT	Stouffer	1.41807e-08
Gout	PKD1	Gout	ENSG00000008710	Musculoskeletal	ALL	pLoF;damaging_missense_or_protein_altering	0.001	SKAT	Stouffer	2.649e-08
Gout	ABCG2	Gout	ENSG00000118777	Musculoskeletal	ALL	pLoF	0.001	SKAT	Stouffer	1.28016e-09
Gout	ABCG2	Gout	ENSG00000118777	Musculoskeletal	ALL	pLoF;damaging_missense_or_protein_altering	0.0001	SKAT	Stouffer	3.44825e-08
Gout	ABCG2	Gout	ENSG00000118777	Musculoskeletal	ALL	pLoF;damaging_missense_or_protein_altering	0.001	SKAT	Stouffer	4.64527e-13
Gout	PKD1	Gout	ENSG00000008710	Musculoskeletal	ALL	pLoF	0.0001	SKAT-O	Stouffer	3.7678e-29
Gout	PKD1	Gout	ENSG00000008710	Musculoskeletal	ALL	pLoF	0.001	SKAT-O	Stouffer	4.60232e-29
Gout	PKD1	Gout	ENSG00000008710	Musculoskeletal	ALL	pLoF;damaging_missense_or_protein_altering	0.0001	SKAT-O	Stouffer	1.23962e-08
Gout	PKD1	Gout	ENSG00000008710	Musculoskeletal	ALL	pLoF;damaging_missense_or_protein_altering	0.001	SKAT-O	Stouffer	8.07254e-08
Gout	ABCG2	Gout	ENSG00000118777	Musculoskeletal	ALL	pLoF	0.001	SKAT-O	Stouffer	3.00707e-11
Gout	ABCG2	Gout	ENSG00000118777	Musculoskeletal	ALL	pLoF;damaging_missense_or_protein_altering	0.0001	SKAT-O	Stouffer	9.31562e-11
Gout	ABCG2	Gout	ENSG00000118777	Musculoskeletal	ALL	pLoF;damaging_missense_or_protein_altering	0.001	SKAT-O	Stouffer	4.82853e-18
Heart failure	TRIP13	HF	ENSG00000071539	Cardiovascular	AFR	damaging_missense_or_protein_altering	0.0001	Burden	Inverse variance weighted	5.15155e-08	0.0961816	0.017661
Heart failure	TRIP13	HF	ENSG00000071539	Cardiovascular	AFR	pLoF;damaging_missense_or_protein_altering	0.0001	Burden	Inverse variance weighted	2.16942e-08	0.0975153	0.0174199
Heart failure	TTN	HF	ENSG00000155657	Cardiovascular	AFR	pLoF	0.0001	Burden	Inverse variance weighted	1.77462e-10	0.0386284	0.00605492
Heart failure	TRIP13	HF	ENSG00000071539	Cardiovascular	AFR	pLoF;damaging_missense_or_protein_altering	0.0001	SKAT	Stouffer	8.0017e-08
Heart failure	TTN	HF	ENSG00000155657	Cardiovascular	AFR	pLoF	0.0001	SKAT	Stouffer	5.77667e-12
Heart failure	TTN	HF	ENSG00000155657	Cardiovascular	AFR	pLoF	0.001	SKAT	Stouffer	1.00293e-10
Heart failure	TRIP13	HF	ENSG00000071539	Cardiovascular	AFR	pLoF;damaging_missense_or_protein_altering	0.0001	SKAT-O	Stouffer	8.0017e-08
Heart failure	TTN	HF	ENSG00000155657	Cardiovascular	AFR	pLoF	0.0001	SKAT-O	Stouffer	5.4316e-12
Heart failure	TTN	HF	ENSG00000155657	Cardiovascular	AFR	pLoF	0.001	SKAT-O	Stouffer	1.20984e-10
Heart failure	TTN	HF	ENSG00000155657	Cardiovascular	AMR	pLoF	0.0001	Burden	Inverse variance weighted	1.06996e-15	0.0716052	0.00892994
Heart failure	TTN	HF	ENSG00000155657	Cardiovascular	AMR	pLoF	0.001	Burden	Inverse variance weighted	1.26906e-11	0.0537583	0.00793817
Heart failure	TTN	HF	ENSG00000155657	Cardiovascular	AMR	pLoF	0.0001	SKAT	Stouffer	2.12444e-15
Heart failure	TTN	HF	ENSG00000155657	Cardiovascular	AMR	pLoF	0.001	SKAT	Stouffer	5.92455e-15
Heart failure	TTN	HF	ENSG00000155657	Cardiovascular	AMR	pLoF	0.0001	SKAT-O	Stouffer	2.12444e-15
Heart failure	TTN	HF	ENSG00000155657	Cardiovascular	AMR	pLoF	0.001	SKAT-O	Stouffer	3.82244e-14
Heart failure	MYH7	HF	ENSG00000092054	Cardiovascular	EUR	damaging_missense_or_protein_altering	0.0001	Burden	Inverse variance weighted	1.32339e-11	0.0217299	0.0032116
Heart failure	MYH7	HF	ENSG00000092054	Cardiovascular	EUR	damaging_missense_or_protein_altering	0.001	Burden	Inverse variance weighted	1.15955e-07	0.0141046	0.00266136
Heart failure	MYH7	HF	ENSG00000092054	Cardiovascular	EUR	pLoF;damaging_missense_or_protein_altering	0.0001	Burden	Inverse variance weighted	6.4976e-10	0.0186404	0.00301729
Heart failure	FLNC	HF	ENSG00000128591	Cardiovascular	EUR	pLoF	0.0001	Burden	Inverse variance weighted	3.28538e-09	0.0602143	0.0101771
Heart failure	FLNC	HF	ENSG00000128591	Cardiovascular	EUR	pLoF	0.001	Burden	Inverse variance weighted	3.29884e-09	0.0602045	0.0101766
Heart failure	MYBPC3	HF	ENSG00000134571	Cardiovascular	EUR	pLoF	0.0001	Burden	Inverse variance weighted	7.12718e-12	0.0551002	0.00803786
Heart failure	MYBPC3	HF	ENSG00000134571	Cardiovascular	EUR	pLoF	0.001	Burden	Inverse variance weighted	7.12718e-12	0.0551002	0.00803786
Heart failure	BAG3	HF	ENSG00000151929	Cardiovascular	EUR	pLoF	0.0001	Burden	Inverse variance weighted	3.05039e-10	0.118081	0.0187543
Heart failure	BAG3	HF	ENSG00000151929	Cardiovascular	EUR	pLoF	0.001	Burden	Inverse variance weighted	3.05039e-10	0.118081	0.0187543
Heart failure	TTN	HF	ENSG00000155657	Cardiovascular	EUR	pLoF	0.0001	Burden	Inverse variance weighted	5.17548e-87	0.0457257	0.00231264
Heart failure	TTN	HF	ENSG00000155657	Cardiovascular	EUR	pLoF	0.001	Burden	Inverse variance weighted	1.73476e-63	0.0338386	0.00201178
Heart failure	TTN	HF	ENSG00000155657	Cardiovascular	EUR	pLoF;damaging_missense_or_protein_altering	0.0001	Burden	Inverse variance weighted	1.45736e-43	0.0215409	0.0015564
Heart failure	TTN	HF	ENSG00000155657	Cardiovascular	EUR	pLoF;damaging_missense_or_protein_altering	0.001	Burden	Inverse variance weighted	1.60934e-17	0.00960517	0.0011275
Heart failure	LMNA	HF	ENSG00000160789	Cardiovascular	EUR	damaging_missense_or_protein_altering	0.0001	Burden	Inverse variance weighted	1.10374e-07	0.0265102	0.00499368
Heart failure	LMNA	HF	ENSG00000160789	Cardiovascular	EUR	damaging_missense_or_protein_altering	0.001	Burden	Inverse variance weighted	8.7337e-08	0.0240908	0.00450187
Heart failure	LMNA	HF	ENSG00000160789	Cardiovascular	EUR	pLoF	0.0001	Burden	Inverse variance weighted	2.89232e-08	0.0989984	0.0178445
Heart failure	LMNA	HF	ENSG00000160789	Cardiovascular	EUR	pLoF	0.001	Burden	Inverse variance weighted	2.89232e-08	0.0989984	0.0178445
Heart failure	LMNA	HF	ENSG00000160789	Cardiovascular	EUR	pLoF;damaging_missense_or_protein_altering	0.0001	Burden	Inverse variance weighted	4.98312e-11	0.0315607	0.00480271
Heart failure	LMNA	HF	ENSG00000160789	Cardiovascular	EUR	pLoF;damaging_missense_or_protein_altering	0.001	Burden	Inverse variance weighted	7.07913e-11	0.0284681	0.00436697
Heart failure	MYH7	HF	ENSG00000092054	Cardiovascular	EUR	damaging_missense_or_protein_altering	0.0001	SKAT	Stouffer	6.36141e-10
Heart failure	MYH7	HF	ENSG00000092054	Cardiovascular	EUR	damaging_missense_or_protein_altering	0.001	SKAT	Stouffer	8.53568e-10
Heart failure	MYH7	HF	ENSG00000092054	Cardiovascular	EUR	pLoF;damaging_missense_or_protein_altering	0.0001	SKAT	Stouffer	5.48817e-08
Heart failure	MYH7	HF	ENSG00000092054	Cardiovascular	EUR	pLoF;damaging_missense_or_protein_altering	0.001	SKAT	Stouffer	5.77163e-08
Heart failure	DSP	HF	ENSG00000096696	Cardiovascular	EUR	pLoF	0.0001	SKAT	Stouffer	7.93455e-08
Heart failure	DSP	HF	ENSG00000096696	Cardiovascular	EUR	pLoF	0.001	SKAT	Stouffer	6.77799e-08
Heart failure	FLNC	HF	ENSG00000128591	Cardiovascular	EUR	pLoF	0.0001	SKAT	Stouffer	1.53584e-08
Heart failure	FLNC	HF	ENSG00000128591	Cardiovascular	EUR	pLoF	0.001	SKAT	Stouffer	6.22354e-08
Heart failure	MYBPC3	HF	ENSG00000134571	Cardiovascular	EUR	pLoF	0.0001	SKAT	Stouffer	1.71139e-13
Heart failure	MYBPC3	HF	ENSG00000134571	Cardiovascular	EUR	pLoF	0.001	SKAT	Stouffer	1.71139e-13
Heart failure	BAG3	HF	ENSG00000151929	Cardiovascular	EUR	pLoF	0.0001	SKAT	Stouffer	4.62458e-08
Heart failure	BAG3	HF	ENSG00000151929	Cardiovascular	EUR	pLoF	0.001	SKAT	Stouffer	4.62458e-08
Heart failure	TTN	HF	ENSG00000155657	Cardiovascular	EUR	pLoF	0.0001	SKAT	Stouffer	2.82649e-77
Heart failure	TTN	HF	ENSG00000155657	Cardiovascular	EUR	pLoF	0.001	SKAT	Stouffer	2.72385e-83
Heart failure	TTN	HF	ENSG00000155657	Cardiovascular	EUR	pLoF;damaging_missense_or_protein_altering	0.0001	SKAT	Stouffer	1.94904e-46
Heart failure	TTN	HF	ENSG00000155657	Cardiovascular	EUR	pLoF;damaging_missense_or_protein_altering	0.001	SKAT	Stouffer	2.13233e-47
Heart failure	LMNA	HF	ENSG00000160789	Cardiovascular	EUR	pLoF;damaging_missense_or_protein_altering	0.0001	SKAT	Stouffer	2.21085e-09
Heart failure	LMNA	HF	ENSG00000160789	Cardiovascular	EUR	pLoF;damaging_missense_or_protein_altering	0.001	SKAT	Stouffer	5.02005e-09
Heart failure	MYH7	HF	ENSG00000092054	Cardiovascular	EUR	damaging_missense_or_protein_altering	0.0001	SKAT-O	Stouffer	1.18386e-10
Heart failure	MYH7	HF	ENSG00000092054	Cardiovascular	EUR	damaging_missense_or_protein_altering	0.001	SKAT-O	Stouffer	1.22435e-09
Heart failure	MYH7	HF	ENSG00000092054	Cardiovascular	EUR	pLoF;damaging_missense_or_protein_altering	0.0001	SKAT-O	Stouffer	9.7336e-09
Heart failure	MYH7	HF	ENSG00000092054	Cardiovascular	EUR	pLoF;damaging_missense_or_protein_altering	0.001	SKAT-O	Stouffer	5.39631e-08
Heart failure	FLNC	HF	ENSG00000128591	Cardiovascular	EUR	pLoF	0.0001	SKAT-O	Stouffer	1.53584e-08
Heart failure	FLNC	HF	ENSG00000128591	Cardiovascular	EUR	pLoF	0.001	SKAT-O	Stouffer	6.22354e-08
Heart failure	MYBPC3	HF	ENSG00000134571	Cardiovascular	EUR	pLoF	0.0001	SKAT-O	Stouffer	2.95121e-13
Heart failure	MYBPC3	HF	ENSG00000134571	Cardiovascular	EUR	pLoF	0.001	SKAT-O	Stouffer	2.95121e-13
Heart failure	BAG3	HF	ENSG00000151929	Cardiovascular	EUR	pLoF	0.0001	SKAT-O	Stouffer	4.62458e-08
Heart failure	BAG3	HF	ENSG00000151929	Cardiovascular	EUR	pLoF	0.001	SKAT-O	Stouffer	4.62458e-08
Heart failure	TTN	HF	ENSG00000155657	Cardiovascular	EUR	pLoF	0.0001	SKAT-O	Stouffer	7.37383e-83
Heart failure	TTN	HF	ENSG00000155657	Cardiovascular	EUR	pLoF	0.001	SKAT-O	Stouffer	4.05705e-81
Heart failure	TTN	HF	ENSG00000155657	Cardiovascular	EUR	pLoF;damaging_missense_or_protein_altering	0.0001	SKAT-O	Stouffer	1.72268e-50
Heart failure	TTN	HF	ENSG00000155657	Cardiovascular	EUR	pLoF;damaging_missense_or_protein_altering	0.001	SKAT-O	Stouffer	3.14414e-47
Heart failure	LMNA	HF	ENSG00000160789	Cardiovascular	EUR	damaging_missense_or_protein_altering	0.0001	SKAT-O	Stouffer	2.10489e-08
Heart failure	LMNA	HF	ENSG00000160789	Cardiovascular	EUR	damaging_missense_or_protein_altering	0.001	SKAT-O	Stouffer	1.36244e-07
Heart failure	LMNA	HF	ENSG00000160789	Cardiovascular	EUR	pLoF;damaging_missense_or_protein_altering	0.0001	SKAT-O	Stouffer	1.39715e-10
Heart failure	LMNA	HF	ENSG00000160789	Cardiovascular	EUR	pLoF;damaging_missense_or_protein_altering	0.001	SKAT-O	Stouffer	1.61257e-10
Heart failure	MYH7	HF	ENSG00000092054	Cardiovascular	ALL	damaging_missense_or_protein_altering	0.0001	Burden	Inverse variance weighted	7.20652e-10	0.0179545	0.00291399
Heart failure	MYH7	HF	ENSG00000092054	Cardiovascular	ALL	damaging_missense_or_protein_altering	0.001	Burden	Inverse variance weighted	2.77878e-08	0.0130352	0.00234664
Heart failure	MYH7	HF	ENSG00000092054	Cardiovascular	ALL	pLoF;damaging_missense_or_protein_altering	0.0001	Burden	Inverse variance weighted	1.85171e-09	0.0164412	0.00273551
Heart failure	MYH7	HF	ENSG00000092054	Cardiovascular	ALL	pLoF;damaging_missense_or_protein_altering	0.001	Burden	Inverse variance weighted	3.07976e-08	0.0124707	0.00225231
Heart failure	DNMT3A	HF	ENSG00000119772	Cardiovascular	ALL	pLoF;damaging_missense_or_protein_altering	0.001	Burden	Inverse variance weighted	2.4328e-08	0.0125903	0.00225712
Heart failure	FLNC	HF	ENSG00000128591	Cardiovascular	ALL	pLoF	0.0001	Burden	Inverse variance weighted	2.15827e-12	0.0652466	0.00928928
Heart failure	FLNC	HF	ENSG00000128591	Cardiovascular	ALL	pLoF	0.001	Burden	Inverse variance weighted	2.16812e-12	0.065238	0.0092889
Heart failure	MYBPC3	HF	ENSG00000134571	Cardiovascular	ALL	pLoF	0.0001	Burden	Inverse variance weighted	2.91166e-10	0.0456333	0.00723947
Heart failure	MYBPC3	HF	ENSG00000134571	Cardiovascular	ALL	pLoF	0.001	Burden	Inverse variance weighted	1.39133e-10	0.0448802	0.00699414
Heart failure	BAG3	HF	ENSG00000151929	Cardiovascular	ALL	pLoF	0.0001	Burden	Inverse variance weighted	2.72184e-10	0.107276	0.0169906
Heart failure	BAG3	HF	ENSG00000151929	Cardiovascular	ALL	pLoF	0.001	Burden	Inverse variance weighted	4.11571e-11	0.110835	0.0167936
Heart failure	BAG3	HF	ENSG00000151929	Cardiovascular	ALL	pLoF;damaging_missense_or_protein_altering	0.0001	Burden	Inverse variance weighted	1.07151e-09	0.0448413	0.00735298
Heart failure	BAG3	HF	ENSG00000151929	Cardiovascular	ALL	pLoF;damaging_missense_or_protein_altering	0.001	Burden	Inverse variance weighted	6.4623e-08	0.0365894	0.00676891
Heart failure	TTN	HF	ENSG00000155657	Cardiovascular	ALL	pLoF	0.0001	Burden	Inverse variance weighted	1.23878e-108	0.0457972	0.00206832
Heart failure	TTN	HF	ENSG00000155657	Cardiovascular	ALL	pLoF	0.001	Burden	Inverse variance weighted	2.38863e-77	0.0332302	0.00178504
Heart failure	TTN	HF	ENSG00000155657	Cardiovascular	ALL	pLoF;damaging_missense_or_protein_altering	0.0001	Burden	Inverse variance weighted	9.48596e-56	0.0222879	0.00141694
Heart failure	TTN	HF	ENSG00000155657	Cardiovascular	ALL	pLoF;damaging_missense_or_protein_altering	0.001	Burden	Inverse variance weighted	7.78649e-22	0.00980475	0.00102104
Heart failure	LMNA	HF	ENSG00000160789	Cardiovascular	ALL	damaging_missense_or_protein_altering	0.0001	Burden	Inverse variance weighted	3.08635e-09	0.0265729	0.0044834
Heart failure	LMNA	HF	ENSG00000160789	Cardiovascular	ALL	damaging_missense_or_protein_altering	0.001	Burden	Inverse variance weighted	1.07776e-08	0.022112	0.00386707
Heart failure	LMNA	HF	ENSG00000160789	Cardiovascular	ALL	pLoF	0.0001	Burden	Inverse variance weighted	1.07126e-08	0.0930575	0.0162715
Heart failure	LMNA	HF	ENSG00000160789	Cardiovascular	ALL	pLoF	0.001	Burden	Inverse variance weighted	1.07126e-08	0.0930575	0.0162715
Heart failure	LMNA	HF	ENSG00000160789	Cardiovascular	ALL	pLoF;damaging_missense_or_protein_altering	0.0001	Burden	Inverse variance weighted	5.927e-13	0.0311197	0.00432089
Heart failure	LMNA	HF	ENSG00000160789	Cardiovascular	ALL	pLoF;damaging_missense_or_protein_altering	0.001	Burden	Inverse variance weighted	6.81097e-12	0.0258436	0.00376642
Heart failure	TET2	HF	ENSG00000168769	Cardiovascular	ALL	pLoF;damaging_missense_or_protein_altering	0.0001	Burden	Inverse variance weighted	1.02459e-07	0.0148814	0.00279603
Heart failure	MYH7	HF	ENSG00000092054	Cardiovascular	ALL	damaging_missense_or_protein_altering	0.0001	SKAT	Stouffer	2.87819e-10
Heart failure	MYH7	HF	ENSG00000092054	Cardiovascular	ALL	damaging_missense_or_protein_altering	0.001	SKAT	Stouffer	1.02066e-09
Heart failure	FLNC	HF	ENSG00000128591	Cardiovascular	ALL	pLoF	0.0001	SKAT	Stouffer	9.48477e-11
Heart failure	FLNC	HF	ENSG00000128591	Cardiovascular	ALL	pLoF	0.001	SKAT	Stouffer	3.87908e-10
Heart failure	MYBPC3	HF	ENSG00000134571	Cardiovascular	ALL	pLoF	0.0001	SKAT	Stouffer	2.96198e-10
Heart failure	MYBPC3	HF	ENSG00000134571	Cardiovascular	ALL	pLoF	0.001	SKAT	Stouffer	4.18381e-09
Heart failure	BAG3	HF	ENSG00000151929	Cardiovascular	ALL	pLoF	0.0001	SKAT	Stouffer	1.01491e-07
Heart failure	BAG3	HF	ENSG00000151929	Cardiovascular	ALL	pLoF	0.001	SKAT	Stouffer	2.62555e-08
Heart failure	TTN	HF	ENSG00000155657	Cardiovascular	ALL	pLoF	0.0001	SKAT	Stouffer	7.48335e-97
Heart failure	TTN	HF	ENSG00000155657	Cardiovascular	ALL	pLoF	0.001	SKAT	Stouffer	4.84434e-102
Heart failure	TTN	HF	ENSG00000155657	Cardiovascular	ALL	pLoF;damaging_missense_or_protein_altering	0.0001	SKAT	Stouffer	1.41271e-55
Heart failure	TTN	HF	ENSG00000155657	Cardiovascular	ALL	pLoF;damaging_missense_or_protein_altering	0.001	SKAT	Stouffer	4.3257e-53
Heart failure	LMNA	HF	ENSG00000160789	Cardiovascular	ALL	pLoF;damaging_missense_or_protein_altering	0.0001	SKAT	Stouffer	1.45793e-09
Heart failure	LMNA	HF	ENSG00000160789	Cardiovascular	ALL	pLoF;damaging_missense_or_protein_altering	0.001	SKAT	Stouffer	1.67267e-10
Heart failure	MYH7	HF	ENSG00000092054	Cardiovascular	ALL	damaging_missense_or_protein_altering	0.0001	SKAT-O	Stouffer	6.46477e-11
Heart failure	MYH7	HF	ENSG00000092054	Cardiovascular	ALL	damaging_missense_or_protein_altering	0.001	SKAT-O	Stouffer	4.07753e-09
Heart failure	FLNC	HF	ENSG00000128591	Cardiovascular	ALL	pLoF	0.0001	SKAT-O	Stouffer	9.48477e-11
Heart failure	FLNC	HF	ENSG00000128591	Cardiovascular	ALL	pLoF	0.001	SKAT-O	Stouffer	3.87908e-10
Heart failure	MYBPC3	HF	ENSG00000134571	Cardiovascular	ALL	pLoF	0.0001	SKAT-O	Stouffer	4.45268e-10
Heart failure	MYBPC3	HF	ENSG00000134571	Cardiovascular	ALL	pLoF	0.001	SKAT-O	Stouffer	6.11299e-09
Heart failure	BAG3	HF	ENSG00000151929	Cardiovascular	ALL	pLoF	0.0001	SKAT-O	Stouffer	1.01491e-07
Heart failure	BAG3	HF	ENSG00000151929	Cardiovascular	ALL	pLoF	0.001	SKAT-O	Stouffer	2.62555e-08
Heart failure	TTN	HF	ENSG00000155657	Cardiovascular	ALL	pLoF	0.0001	SKAT-O	Stouffer	2.46798e-102
Heart failure	TTN	HF	ENSG00000155657	Cardiovascular	ALL	pLoF	0.001	SKAT-O	Stouffer	5.07781e-99
Heart failure	TTN	HF	ENSG00000155657	Cardiovascular	ALL	pLoF;damaging_missense_or_protein_altering	0.0001	SKAT-O	Stouffer	1.66865e-59
Heart failure	TTN	HF	ENSG00000155657	Cardiovascular	ALL	pLoF;damaging_missense_or_protein_altering	0.001	SKAT-O	Stouffer	1.13691e-51
Heart failure	LMNA	HF	ENSG00000160789	Cardiovascular	ALL	damaging_missense_or_protein_altering	0.0001	SKAT-O	Stouffer	4.87556e-08
Heart failure	LMNA	HF	ENSG00000160789	Cardiovascular	ALL	damaging_missense_or_protein_altering	0.001	SKAT-O	Stouffer	1.4551e-08
Heart failure	LMNA	HF	ENSG00000160789	Cardiovascular	ALL	pLoF;damaging_missense_or_protein_altering	0.0001	SKAT-O	Stouffer	1.28685e-10
Heart failure	LMNA	HF	ENSG00000160789	Cardiovascular	ALL	pLoF;damaging_missense_or_protein_altering	0.001	SKAT-O	Stouffer	5.61712e-12
Heart failure	TTN	HF	ENSG00000155657	Cardiovascular	non_EUR	pLoF	0.0001	Burden	Inverse variance weighted	2.11861e-23	0.0460826	0.00462337
Heart failure	TTN	HF	ENSG00000155657	Cardiovascular	non_EUR	pLoF	0.001	Burden	Inverse variance weighted	1.20615e-15	0.030978	0.0038704
Heart failure	TTN	HF	ENSG00000155657	Cardiovascular	non_EUR	pLoF;damaging_missense_or_protein_altering	0.0001	Burden	Inverse variance weighted	3.91143e-14	0.0259044	0.00342474
Heart failure	ACTC1	HF	ENSG00000159251	Cardiovascular	non_EUR	damaging_missense_or_protein_altering	0.001	Burden	Inverse variance weighted	8.52322e-08	0.104019	0.0194221
Heart failure	ACTC1	HF	ENSG00000159251	Cardiovascular	non_EUR	pLoF;damaging_missense_or_protein_altering	0.001	Burden	Inverse variance weighted	9.81531e-10	0.111229	0.0181974
Heart failure	TTN	HF	ENSG00000155657	Cardiovascular	non_EUR	pLoF	0.0001	SKAT	Stouffer	9.41513e-22
Heart failure	TTN	HF	ENSG00000155657	Cardiovascular	non_EUR	pLoF	0.001	SKAT	Stouffer	3.65325e-21
Heart failure	TTN	HF	ENSG00000155657	Cardiovascular	non_EUR	pLoF;damaging_missense_or_protein_altering	0.0001	SKAT	Stouffer	2.31257e-11
Heart failure	TTN	HF	ENSG00000155657	Cardiovascular	non_EUR	pLoF;damaging_missense_or_protein_altering	0.001	SKAT	Stouffer	1.31264e-08
Heart failure	TTN	HF	ENSG00000155657	Cardiovascular	non_EUR	pLoF	0.0001	SKAT-O	Stouffer	8.82604e-22
Heart failure	TTN	HF	ENSG00000155657	Cardiovascular	non_EUR	pLoF	0.001	SKAT-O	Stouffer	2.45681e-20
Heart failure	TTN	HF	ENSG00000155657	Cardiovascular	non_EUR	pLoF;damaging_missense_or_protein_altering	0.0001	SKAT-O	Stouffer	2.05793e-11
Heart failure	TTN	HF	ENSG00000155657	Cardiovascular	non_EUR	pLoF;damaging_missense_or_protein_altering	0.001	SKAT-O	Stouffer	1.14075e-07
Hypertension	PKD1	HTN	ENSG00000008710	Cardiovascular	EUR	pLoF	0.0001	Burden	Inverse variance weighted	8.50795e-111	0.081817	0.00365816
Hypertension	PKD1	HTN	ENSG00000008710	Cardiovascular	EUR	pLoF	0.001	Burden	Inverse variance weighted	3.44051e-110	0.0815067	0.00365449
Hypertension	PKD1	HTN	ENSG00000008710	Cardiovascular	EUR	pLoF;damaging_missense_or_protein_altering	0.0001	Burden	Inverse variance weighted	5.53919e-20	0.0114149	0.00124712
Hypertension	PKD1	HTN	ENSG00000008710	Cardiovascular	EUR	pLoF;damaging_missense_or_protein_altering	0.001	Burden	Inverse variance weighted	2.33631e-09	0.00432928	0.000724868
Hypertension	PKD2	HTN	ENSG00000118762	Cardiovascular	EUR	pLoF	0.0001	Burden	Inverse variance weighted	2.15318e-23	0.0524657	0.00526462
Hypertension	PKD2	HTN	ENSG00000118762	Cardiovascular	EUR	pLoF	0.001	Burden	Inverse variance weighted	6.28869e-24	0.0528878	0.00524302
Hypertension	PKD2	HTN	ENSG00000118762	Cardiovascular	EUR	pLoF;damaging_missense_or_protein_altering	0.0001	Burden	Inverse variance weighted	5.81285e-11	0.0162151	0.00247616
Hypertension	PKD2	HTN	ENSG00000118762	Cardiovascular	EUR	pLoF;damaging_missense_or_protein_altering	0.001	Burden	Inverse variance weighted	5.80856e-12	0.0152949	0.00222172
Hypertension	DNMT3A	HTN	ENSG00000119772	Cardiovascular	EUR	pLoF;damaging_missense_or_protein_altering	0.0001	Burden	Inverse variance weighted	8.3222e-08	0.00880512	0.00164275
Hypertension	UBR3	HTN	ENSG00000144357	Cardiovascular	EUR	pLoF	0.0001	Burden	Inverse variance weighted	3.01117e-10	0.0413053	0.00655826
Hypertension	UBR3	HTN	ENSG00000144357	Cardiovascular	EUR	pLoF	0.001	Burden	Inverse variance weighted	2.28384e-10	0.0414558	0.00653782
Hypertension	GUCY1A1	HTN	ENSG00000164116	Cardiovascular	EUR	pLoF;damaging_missense_or_protein_altering	0.0001	Burden	Inverse variance weighted	4.98026e-10	0.0157408	0.00253079
Hypertension	GUCY1A1	HTN	ENSG00000164116	Cardiovascular	EUR	pLoF;damaging_missense_or_protein_altering	0.001	Burden	Inverse variance weighted	1.41605e-08	0.0131695	0.00232207
Hypertension	NAA15	HTN	ENSG00000164134	Cardiovascular	EUR	pLoF	0.0001	Burden	Inverse variance weighted	1.24921e-08	0.0651854	0.0114504
Hypertension	NAA15	HTN	ENSG00000164134	Cardiovascular	EUR	pLoF	0.001	Burden	Inverse variance weighted	1.24921e-08	0.0651854	0.0114504
Hypertension	NOS3	HTN	ENSG00000164867	Cardiovascular	EUR	pLoF	0.0001	Burden	Inverse variance weighted	1.11629e-11	0.0259637	0.00382345
Hypertension	NOS3	HTN	ENSG00000164867	Cardiovascular	EUR	pLoF	0.001	Burden	Inverse variance weighted	1.79958e-11	0.0256731	0.0038196
Hypertension	HECTD4	HTN	ENSG00000173064	Cardiovascular	EUR	pLoF	0.0001	Burden	Inverse variance weighted	3.73243e-08	0.0373714	0.00679102
Hypertension	PKD1	HTN	ENSG00000008710	Cardiovascular	EUR	pLoF	0.0001	SKAT	Stouffer	1.80098e-89
Hypertension	PKD1	HTN	ENSG00000008710	Cardiovascular	EUR	pLoF	0.001	SKAT	Stouffer	1.19593e-88
Hypertension	PKD1	HTN	ENSG00000008710	Cardiovascular	EUR	pLoF;damaging_missense_or_protein_altering	0.0001	SKAT	Stouffer	4.60149e-28
Hypertension	PKD1	HTN	ENSG00000008710	Cardiovascular	EUR	pLoF;damaging_missense_or_protein_altering	0.001	SKAT	Stouffer	3.92785e-27
Hypertension	PKD2	HTN	ENSG00000118762	Cardiovascular	EUR	pLoF	0.0001	SKAT	Stouffer	3.51892e-16
Hypertension	PKD2	HTN	ENSG00000118762	Cardiovascular	EUR	pLoF	0.001	SKAT	Stouffer	9.15716e-17
Hypertension	PKD2	HTN	ENSG00000118762	Cardiovascular	EUR	pLoF;damaging_missense_or_protein_altering	0.0001	SKAT	Stouffer	4.82243e-08
Hypertension	PKD2	HTN	ENSG00000118762	Cardiovascular	EUR	pLoF;damaging_missense_or_protein_altering	0.001	SKAT	Stouffer	6.25317e-08
Hypertension	UBR3	HTN	ENSG00000144357	Cardiovascular	EUR	pLoF	0.0001	SKAT	Stouffer	1.21335e-08
Hypertension	UBR3	HTN	ENSG00000144357	Cardiovascular	EUR	pLoF	0.001	SKAT	Stouffer	1.21059e-08
Hypertension	NOS3	HTN	ENSG00000164867	Cardiovascular	EUR	pLoF	0.0001	SKAT	Stouffer	2.79729e-08
Hypertension	NOS3	HTN	ENSG00000164867	Cardiovascular	EUR	pLoF	0.001	SKAT	Stouffer	2.11767e-08
Hypertension	PKD1	HTN	ENSG00000008710	Cardiovascular	EUR	pLoF	0.0001	SKAT-O	Stouffer	2.2349e-88
Hypertension	PKD1	HTN	ENSG00000008710	Cardiovascular	EUR	pLoF	0.001	SKAT-O	Stouffer	1.46655e-87
Hypertension	PKD1	HTN	ENSG00000008710	Cardiovascular	EUR	pLoF;damaging_missense_or_protein_altering	0.0001	SKAT-O	Stouffer	5.25032e-27
Hypertension	PKD1	HTN	ENSG00000008710	Cardiovascular	EUR	pLoF;damaging_missense_or_protein_altering	0.001	SKAT-O	Stouffer	4.97022e-25
Hypertension	PKD2	HTN	ENSG00000118762	Cardiovascular	EUR	pLoF	0.0001	SKAT-O	Stouffer	3.51892e-16
Hypertension	PKD2	HTN	ENSG00000118762	Cardiovascular	EUR	pLoF	0.001	SKAT-O	Stouffer	9.15716e-17
Hypertension	PKD2	HTN	ENSG00000118762	Cardiovascular	EUR	pLoF;damaging_missense_or_protein_altering	0.0001	SKAT-O	Stouffer	4.40744e-08
Hypertension	PKD2	HTN	ENSG00000118762	Cardiovascular	EUR	pLoF;damaging_missense_or_protein_altering	0.001	SKAT-O	Stouffer	4.06287e-08
Hypertension	UBR3	HTN	ENSG00000144357	Cardiovascular	EUR	pLoF	0.0001	SKAT-O	Stouffer	1.21335e-08
Hypertension	UBR3	HTN	ENSG00000144357	Cardiovascular	EUR	pLoF	0.001	SKAT-O	Stouffer	1.21059e-08
Hypertension	GUCY1A1	HTN	ENSG00000164116	Cardiovascular	EUR	pLoF;damaging_missense_or_protein_altering	0.0001	SKAT-O	Stouffer	2.64242e-09
Hypertension	NOS3	HTN	ENSG00000164867	Cardiovascular	EUR	pLoF	0.0001	SKAT-O	Stouffer	1.37773e-10
Hypertension	NOS3	HTN	ENSG00000164867	Cardiovascular	EUR	pLoF	0.001	SKAT-O	Stouffer	1.01038e-10
Hypertension	PKD1	HTN	ENSG00000008710	Cardiovascular	ALL	pLoF	0.0001	Burden	Inverse variance weighted	6.44337e-120	0.0783717	0.00336591
Hypertension	PKD1	HTN	ENSG00000008710	Cardiovascular	ALL	pLoF	0.001	Burden	Inverse variance weighted	5.21149e-118	0.0738959	0.00319967
Hypertension	PKD1	HTN	ENSG00000008710	Cardiovascular	ALL	pLoF;damaging_missense_or_protein_altering	0.0001	Burden	Inverse variance weighted	1.34087e-19	0.0102927	0.00113644
Hypertension	PKD1	HTN	ENSG00000008710	Cardiovascular	ALL	pLoF;damaging_missense_or_protein_altering	0.001	Burden	Inverse variance weighted	1.76182e-09	0.00391295	0.000650167
Hypertension	TNPO3	HTN	ENSG00000064419	Cardiovascular	ALL	pLoF;damaging_missense_or_protein_altering	0.0001	Burden	Inverse variance weighted	1.34201e-07	0.0140972	0.00267346
Hypertension	PKD2	HTN	ENSG00000118762	Cardiovascular	ALL	pLoF	0.0001	Burden	Inverse variance weighted	5.80341e-26	0.0510076	0.00484059
Hypertension	PKD2	HTN	ENSG00000118762	Cardiovascular	ALL	pLoF	0.001	Burden	Inverse variance weighted	4.26417e-24	0.0472542	0.00466692
Hypertension	PKD2	HTN	ENSG00000118762	Cardiovascular	ALL	pLoF;damaging_missense_or_protein_altering	0.0001	Burden	Inverse variance weighted	5.63925e-11	0.014975	0.00228521
Hypertension	PKD2	HTN	ENSG00000118762	Cardiovascular	ALL	pLoF;damaging_missense_or_protein_altering	0.001	Burden	Inverse variance weighted	3.64062e-10	0.0117475	0.00187398
Hypertension	DNMT3A	HTN	ENSG00000119772	Cardiovascular	ALL	pLoF;damaging_missense_or_protein_altering	0.0001	Burden	Inverse variance weighted	2.08434e-09	0.00892612	0.0014899
Hypertension	DNMT3A	HTN	ENSG00000119772	Cardiovascular	ALL	pLoF;damaging_missense_or_protein_altering	0.001	Burden	Inverse variance weighted	4.1234e-08	0.00685779	0.00125017
Hypertension	TCF12	HTN	ENSG00000140262	Cardiovascular	ALL	pLoF	0.0001	Burden	Inverse variance weighted	1.83156e-08	0.0402199	0.00714741
Hypertension	TCF12	HTN	ENSG00000140262	Cardiovascular	ALL	pLoF	0.001	Burden	Inverse variance weighted	5.98123e-09	0.0407426	0.00700371
Hypertension	UBR3	HTN	ENSG00000144357	Cardiovascular	ALL	pLoF	0.0001	Burden	Inverse variance weighted	5.78298e-10	0.0378281	0.00610501
Hypertension	UBR3	HTN	ENSG00000144357	Cardiovascular	ALL	pLoF	0.001	Burden	Inverse variance weighted	3.43764e-10	0.0380556	0.00606209
Hypertension	GUCY1A1	HTN	ENSG00000164116	Cardiovascular	ALL	pLoF	0.001	Burden	Inverse variance weighted	2.52961e-08	0.0233027	0.00418269
Hypertension	GUCY1A1	HTN	ENSG00000164116	Cardiovascular	ALL	pLoF;damaging_missense_or_protein_altering	0.0001	Burden	Inverse variance weighted	2.08488e-10	0.0144251	0.0022699
Hypertension	GUCY1A1	HTN	ENSG00000164116	Cardiovascular	ALL	pLoF;damaging_missense_or_protein_altering	0.001	Burden	Inverse variance weighted	2.30188e-10	0.0126162	0.00199002
Hypertension	NOS3	HTN	ENSG00000164867	Cardiovascular	ALL	pLoF	0.0001	Burden	Inverse variance weighted	1.64033e-14	0.0269886	0.00351593
Hypertension	NOS3	HTN	ENSG00000164867	Cardiovascular	ALL	pLoF	0.001	Burden	Inverse variance weighted	7.00108e-14	0.0258866	0.00345715
Hypertension	NPR1	HTN	ENSG00000169418	Cardiovascular	ALL	damaging_missense_or_protein_altering	0.001	Burden	Inverse variance weighted	9.44949e-08	0.00899515	0.00168543
Hypertension	NPR1	HTN	ENSG00000169418	Cardiovascular	ALL	pLoF;damaging_missense_or_protein_altering	0.001	Burden	Inverse variance weighted	2.05119e-09	0.00933738	0.00155787
Hypertension	HECTD4	HTN	ENSG00000173064	Cardiovascular	ALL	pLoF	0.0001	Burden	Inverse variance weighted	2.85008e-08	0.0330208	0.00594925
Hypertension	FES	HTN	ENSG00000182511	Cardiovascular	ALL	pLoF	0.0001	Burden	Inverse variance weighted	7.07586e-09	0.0282578	0.0048812
Hypertension	FES	HTN	ENSG00000182511	Cardiovascular	ALL	pLoF	0.001	Burden	Inverse variance weighted	1.55519e-10	0.0301137	0.00470537
Hypertension	FES	HTN	ENSG00000182511	Cardiovascular	ALL	pLoF;damaging_missense_or_protein_altering	0.0001	Burden	Inverse variance weighted	4.76659e-08	0.00981773	0.00179818
Hypertension	FES	HTN	ENSG00000182511	Cardiovascular	ALL	pLoF;damaging_missense_or_protein_altering	0.001	Burden	Inverse variance weighted	8.50151e-10	0.00988249	0.00161077
Hypertension	PKD1	HTN	ENSG00000008710	Cardiovascular	ALL	pLoF	0.0001	SKAT	Stouffer	5.81856e-95
Hypertension	PKD1	HTN	ENSG00000008710	Cardiovascular	ALL	pLoF	0.001	SKAT	Stouffer	1.25056e-92
Hypertension	PKD1	HTN	ENSG00000008710	Cardiovascular	ALL	pLoF;damaging_missense_or_protein_altering	0.0001	SKAT	Stouffer	6.82093e-24
Hypertension	PKD1	HTN	ENSG00000008710	Cardiovascular	ALL	pLoF;damaging_missense_or_protein_altering	0.001	SKAT	Stouffer	3.35615e-24
Hypertension	PKD2	HTN	ENSG00000118762	Cardiovascular	ALL	pLoF	0.0001	SKAT	Stouffer	8.63898e-18
Hypertension	PKD2	HTN	ENSG00000118762	Cardiovascular	ALL	pLoF	0.001	SKAT	Stouffer	8.32998e-17
Hypertension	PKD2	HTN	ENSG00000118762	Cardiovascular	ALL	pLoF;damaging_missense_or_protein_altering	0.001	SKAT	Stouffer	7.52391e-08
Hypertension	NAA15	HTN	ENSG00000164134	Cardiovascular	ALL	pLoF	0.0001	SKAT	Stouffer	5.46712e-08
Hypertension	NAA15	HTN	ENSG00000164134	Cardiovascular	ALL	pLoF	0.001	SKAT	Stouffer	5.171e-08
Hypertension	NOS3	HTN	ENSG00000164867	Cardiovascular	ALL	pLoF	0.0001	SKAT	Stouffer	5.60664e-09
Hypertension	NOS3	HTN	ENSG00000164867	Cardiovascular	ALL	pLoF	0.001	SKAT	Stouffer	4.21994e-09
Hypertension	PKD1	HTN	ENSG00000008710	Cardiovascular	ALL	pLoF	0.0001	SKAT-O	Stouffer	5.96302e-94
Hypertension	PKD1	HTN	ENSG00000008710	Cardiovascular	ALL	pLoF	0.001	SKAT-O	Stouffer	1.22379e-91
Hypertension	PKD1	HTN	ENSG00000008710	Cardiovascular	ALL	pLoF;damaging_missense_or_protein_altering	0.0001	SKAT-O	Stouffer	1.84377e-23
Hypertension	PKD1	HTN	ENSG00000008710	Cardiovascular	ALL	pLoF;damaging_missense_or_protein_altering	0.001	SKAT-O	Stouffer	1.25664e-20
Hypertension	PKD2	HTN	ENSG00000118762	Cardiovascular	ALL	pLoF	0.0001	SKAT-O	Stouffer	8.63898e-18
Hypertension	PKD2	HTN	ENSG00000118762	Cardiovascular	ALL	pLoF	0.001	SKAT-O	Stouffer	8.32998e-17
Hypertension	PKD2	HTN	ENSG00000118762	Cardiovascular	ALL	pLoF;damaging_missense_or_protein_altering	0.001	SKAT-O	Stouffer	8.80326e-08
Hypertension	NAA15	HTN	ENSG00000164134	Cardiovascular	ALL	pLoF	0.0001	SKAT-O	Stouffer	5.46712e-08
Hypertension	NAA15	HTN	ENSG00000164134	Cardiovascular	ALL	pLoF	0.001	SKAT-O	Stouffer	5.171e-08
Hypertension	NOS3	HTN	ENSG00000164867	Cardiovascular	ALL	pLoF	0.0001	SKAT-O	Stouffer	4.01746e-11
Hypertension	NOS3	HTN	ENSG00000164867	Cardiovascular	ALL	pLoF	0.001	SKAT-O	Stouffer	3.07831e-11
Hypertension	FES	HTN	ENSG00000182511	Cardiovascular	ALL	pLoF;damaging_missense_or_protein_altering	0.0001	SKAT-O	Stouffer	8.54649e-08
Hypertension	FES	HTN	ENSG00000182511	Cardiovascular	ALL	pLoF;damaging_missense_or_protein_altering	0.001	SKAT-O	Stouffer	9.58175e-08
Hypertension	PKD1	HTN	ENSG00000008710	Cardiovascular	non_EUR	pLoF	0.0001	Burden	Inverse variance weighted	4.95485e-12	0.059357	0.00859392
Hypertension	PKD1	HTN	ENSG00000008710	Cardiovascular	non_EUR	pLoF	0.001	Burden	Inverse variance weighted	1.53706e-13	0.0489014	0.0066227
Hypertension	PKD1	HTN	ENSG00000008710	Cardiovascular	non_EUR	pLoF	0.0001	SKAT	Stouffer	5.798e-10
Hypertension	PKD1	HTN	ENSG00000008710	Cardiovascular	non_EUR	pLoF	0.001	SKAT	Stouffer	3.07795e-09
Hypertension	PKD1	HTN	ENSG00000008710	Cardiovascular	non_EUR	pLoF	0.0001	SKAT-O	Stouffer	5.798e-10
Hypertension	PKD1	HTN	ENSG00000008710	Cardiovascular	non_EUR	pLoF	0.001	SKAT-O	Stouffer	3.07795e-09
Inguinal, femoral, and abdominal hernia	PKD1	IFHern	ENSG00000008710	Gastrointestinal	EUR	pLoF	0.0001	Burden	Inverse variance weighted	3.52021e-14	0.0364329	0.00480798
Inguinal, femoral, and abdominal hernia	PKD1	IFHern	ENSG00000008710	Gastrointestinal	EUR	pLoF	0.001	Burden	Inverse variance weighted	3.78686e-14	0.0363739	0.0048062
Inguinal, femoral, and abdominal hernia	PKD1	IFHern	ENSG00000008710	Gastrointestinal	EUR	pLoF	0.0001	SKAT	Stouffer	1.02201e-10
Inguinal, femoral, and abdominal hernia	PKD1	IFHern	ENSG00000008710	Gastrointestinal	EUR	pLoF	0.001	SKAT	Stouffer	9.87195e-11
Inguinal, femoral, and abdominal hernia	PKD1	IFHern	ENSG00000008710	Gastrointestinal	EUR	pLoF	0.0001	SKAT-O	Stouffer	1.77879e-10
Inguinal, femoral, and abdominal hernia	PKD1	IFHern	ENSG00000008710	Gastrointestinal	EUR	pLoF	0.001	SKAT-O	Stouffer	1.71896e-10
Inguinal, femoral, and abdominal hernia	PKD1	IFHern	ENSG00000008710	Gastrointestinal	ALL	pLoF	0.0001	Burden	Inverse variance weighted	1.62435e-13	0.0339167	0.00459791
Inguinal, femoral, and abdominal hernia	PKD1	IFHern	ENSG00000008710	Gastrointestinal	ALL	pLoF	0.001	Burden	Inverse variance weighted	3.12106e-13	0.0322101	0.00441896
Inguinal, femoral, and abdominal hernia	PKD1	IFHern	ENSG00000008710	Gastrointestinal	ALL	pLoF	0.0001	SKAT	Stouffer	2.00748e-10
Inguinal, femoral, and abdominal hernia	PKD1	IFHern	ENSG00000008710	Gastrointestinal	ALL	pLoF	0.001	SKAT	Stouffer	2.99123e-10
Inguinal, femoral, and abdominal hernia	PKD1	IFHern	ENSG00000008710	Gastrointestinal	ALL	pLoF	0.0001	SKAT-O	Stouffer	3.36644e-10
Inguinal, femoral, and abdominal hernia	PKD1	IFHern	ENSG00000008710	Gastrointestinal	ALL	pLoF	0.001	SKAT-O	Stouffer	4.98038e-10
Interstitial lung disease and pulmonary sarcoidosis	PARN	ILDSarc	ENSG00000140694	Respiratory	EUR	pLoF	0.0001	Burden	Inverse variance weighted	1.68789e-14	0.11169	0.0145574
Interstitial lung disease and pulmonary sarcoidosis	PARN	ILDSarc	ENSG00000140694	Respiratory	EUR	pLoF	0.001	Burden	Inverse variance weighted	1.68789e-14	0.11169	0.0145574
Interstitial lung disease and pulmonary sarcoidosis	PARN	ILDSarc	ENSG00000140694	Respiratory	EUR	pLoF;damaging_missense_or_protein_altering	0.0001	Burden	Inverse variance weighted	4.31316e-11	0.043541	0.00660422
Interstitial lung disease and pulmonary sarcoidosis	TERT	ILDSarc	ENSG00000164362	Respiratory	EUR	damaging_missense_or_protein_altering	0.0001	Burden	Inverse variance weighted	2.07757e-10	0.0693831	0.010917
Interstitial lung disease and pulmonary sarcoidosis	TERT	ILDSarc	ENSG00000164362	Respiratory	EUR	pLoF	0.0001	Burden	Inverse variance weighted	7.4261e-08	0.128668	0.0239135
Interstitial lung disease and pulmonary sarcoidosis	TERT	ILDSarc	ENSG00000164362	Respiratory	EUR	pLoF	0.001	Burden	Inverse variance weighted	7.4261e-08	0.128668	0.0239135
Interstitial lung disease and pulmonary sarcoidosis	TERT	ILDSarc	ENSG00000164362	Respiratory	EUR	pLoF;damaging_missense_or_protein_altering	0.0001	Burden	Inverse variance weighted	3.08352e-15	0.0773196	0.00980283
Interstitial lung disease and pulmonary sarcoidosis	TERT	ILDSarc	ENSG00000164362	Respiratory	EUR	pLoF;damaging_missense_or_protein_altering	0.001	Burden	Inverse variance weighted	3.5049e-08	0.0436978	0.00792469
Interstitial lung disease and pulmonary sarcoidosis	TET2	ILDSarc	ENSG00000168769	Respiratory	EUR	pLoF;damaging_missense_or_protein_altering	0.001	Burden	Inverse variance weighted	8.91508e-09	0.0261255	0.00454343
Interstitial lung disease and pulmonary sarcoidosis	PPM1D	ILDSarc	ENSG00000170836	Respiratory	EUR	pLoF;damaging_missense_or_protein_altering	0.0001	Burden	Inverse variance weighted	5.31592e-08	0.0447679	0.00822877
Interstitial lung disease and pulmonary sarcoidosis	ASXL1	ILDSarc	ENSG00000171456	Respiratory	EUR	pLoF;damaging_missense_or_protein_altering	0.001	Burden	Inverse variance weighted	6.77859e-08	0.0286659	0.0053115
Interstitial lung disease and pulmonary sarcoidosis	RTEL1	ILDSarc	ENSG00000258366	Respiratory	EUR	pLoF	0.0001	Burden	Inverse variance weighted	7.93784e-15	0.0868532	0.0111801
Interstitial lung disease and pulmonary sarcoidosis	RTEL1	ILDSarc	ENSG00000258366	Respiratory	EUR	pLoF	0.001	Burden	Inverse variance weighted	1.03387e-17	0.0866406	0.0101096
Interstitial lung disease and pulmonary sarcoidosis	PARN	ILDSarc	ENSG00000140694	Respiratory	EUR	pLoF	0.0001	SKAT	Stouffer	1.23809e-08
Interstitial lung disease and pulmonary sarcoidosis	PARN	ILDSarc	ENSG00000140694	Respiratory	EUR	pLoF	0.001	SKAT	Stouffer	1.23809e-08
Interstitial lung disease and pulmonary sarcoidosis	PARN	ILDSarc	ENSG00000140694	Respiratory	EUR	pLoF;damaging_missense_or_protein_altering	0.001	SKAT	Stouffer	3.0835e-09
Interstitial lung disease and pulmonary sarcoidosis	TERT	ILDSarc	ENSG00000164362	Respiratory	EUR	damaging_missense_or_protein_altering	0.0001	SKAT	Stouffer	8.78435e-10
Interstitial lung disease and pulmonary sarcoidosis	TERT	ILDSarc	ENSG00000164362	Respiratory	EUR	damaging_missense_or_protein_altering	0.001	SKAT	Stouffer	1.46406e-08
Interstitial lung disease and pulmonary sarcoidosis	TERT	ILDSarc	ENSG00000164362	Respiratory	EUR	pLoF;damaging_missense_or_protein_altering	0.0001	SKAT	Stouffer	3.95518e-15
Interstitial lung disease and pulmonary sarcoidosis	TERT	ILDSarc	ENSG00000164362	Respiratory	EUR	pLoF;damaging_missense_or_protein_altering	0.001	SKAT	Stouffer	2.49623e-13
Interstitial lung disease and pulmonary sarcoidosis	RTEL1	ILDSarc	ENSG00000258366	Respiratory	EUR	pLoF	0.0001	SKAT	Stouffer	3.62163e-11
Interstitial lung disease and pulmonary sarcoidosis	RTEL1	ILDSarc	ENSG00000258366	Respiratory	EUR	pLoF	0.001	SKAT	Stouffer	8.52319e-14
Interstitial lung disease and pulmonary sarcoidosis	PARN	ILDSarc	ENSG00000140694	Respiratory	EUR	pLoF	0.0001	SKAT-O	Stouffer	1.57481e-09
Interstitial lung disease and pulmonary sarcoidosis	PARN	ILDSarc	ENSG00000140694	Respiratory	EUR	pLoF	0.001	SKAT-O	Stouffer	1.57481e-09
Interstitial lung disease and pulmonary sarcoidosis	PARN	ILDSarc	ENSG00000140694	Respiratory	EUR	pLoF;damaging_missense_or_protein_altering	0.0001	SKAT-O	Stouffer	5.25677e-09
Interstitial lung disease and pulmonary sarcoidosis	PARN	ILDSarc	ENSG00000140694	Respiratory	EUR	pLoF;damaging_missense_or_protein_altering	0.001	SKAT-O	Stouffer	4.56372e-10
Interstitial lung disease and pulmonary sarcoidosis	TERT	ILDSarc	ENSG00000164362	Respiratory	EUR	damaging_missense_or_protein_altering	0.0001	SKAT-O	Stouffer	1.34282e-09
Interstitial lung disease and pulmonary sarcoidosis	TERT	ILDSarc	ENSG00000164362	Respiratory	EUR	pLoF;damaging_missense_or_protein_altering	0.0001	SKAT-O	Stouffer	3.56239e-15
Interstitial lung disease and pulmonary sarcoidosis	TERT	ILDSarc	ENSG00000164362	Respiratory	EUR	pLoF;damaging_missense_or_protein_altering	0.001	SKAT-O	Stouffer	2.86072e-12
Interstitial lung disease and pulmonary sarcoidosis	RTEL1	ILDSarc	ENSG00000258366	Respiratory	EUR	pLoF	0.0001	SKAT-O	Stouffer	1.31499e-12
Interstitial lung disease and pulmonary sarcoidosis	RTEL1	ILDSarc	ENSG00000258366	Respiratory	EUR	pLoF	0.001	SKAT-O	Stouffer	8.22717e-16
Interstitial lung disease and pulmonary sarcoidosis	PARN	ILDSarc	ENSG00000140694	Respiratory	ALL	pLoF	0.0001	Burden	Inverse variance weighted	1.39911e-16	0.112326	0.0135909
Interstitial lung disease and pulmonary sarcoidosis	PARN	ILDSarc	ENSG00000140694	Respiratory	ALL	pLoF	0.001	Burden	Inverse variance weighted	6.4894e-17	0.111516	0.0133457
Interstitial lung disease and pulmonary sarcoidosis	PARN	ILDSarc	ENSG00000140694	Respiratory	ALL	pLoF;damaging_missense_or_protein_altering	0.0001	Burden	Inverse variance weighted	3.7586e-12	0.0436982	0.00629116
Interstitial lung disease and pulmonary sarcoidosis	PARN	ILDSarc	ENSG00000140694	Respiratory	ALL	pLoF;damaging_missense_or_protein_altering	0.001	Burden	Inverse variance weighted	2.68958e-08	0.0264292	0.00475299
Interstitial lung disease and pulmonary sarcoidosis	TERT	ILDSarc	ENSG00000164362	Respiratory	ALL	damaging_missense_or_protein_altering	0.0001	Burden	Inverse variance weighted	4.09375e-09	0.0620404	0.0105504
Interstitial lung disease and pulmonary sarcoidosis	TERT	ILDSarc	ENSG00000164362	Respiratory	ALL	pLoF;damaging_missense_or_protein_altering	0.0001	Burden	Inverse variance weighted	1.7481e-13	0.0699423	0.0094943
Interstitial lung disease and pulmonary sarcoidosis	TET2	ILDSarc	ENSG00000168769	Respiratory	ALL	pLoF	0.0001	Burden	Inverse variance weighted	1.1389e-07	0.028122	0.00530299
Interstitial lung disease and pulmonary sarcoidosis	TET2	ILDSarc	ENSG00000168769	Respiratory	ALL	pLoF;damaging_missense_or_protein_altering	0.001	Burden	Inverse variance weighted	3.44408e-08	0.0234525	0.00425078
Interstitial lung disease and pulmonary sarcoidosis	PPM1D	ILDSarc	ENSG00000170836	Respiratory	ALL	pLoF;damaging_missense_or_protein_altering	0.0001	Burden	Inverse variance weighted	9.60507e-08	0.041548	0.00778922
Interstitial lung disease and pulmonary sarcoidosis	RTEL1	ILDSarc	ENSG00000258366	Respiratory	ALL	pLoF	0.0001	Burden	Inverse variance weighted	1.6832e-13	0.0788831	0.0107006
Interstitial lung disease and pulmonary sarcoidosis	RTEL1	ILDSarc	ENSG00000258366	Respiratory	ALL	pLoF	0.001	Burden	Inverse variance weighted	8.88653e-15	0.0725904	0.00936137
Interstitial lung disease and pulmonary sarcoidosis	PARN	ILDSarc	ENSG00000140694	Respiratory	ALL	pLoF	0.0001	SKAT	Stouffer	2.81733e-09
Interstitial lung disease and pulmonary sarcoidosis	PARN	ILDSarc	ENSG00000140694	Respiratory	ALL	pLoF	0.001	SKAT	Stouffer	3.43875e-09
Interstitial lung disease and pulmonary sarcoidosis	PARN	ILDSarc	ENSG00000140694	Respiratory	ALL	pLoF;damaging_missense_or_protein_altering	0.001	SKAT	Stouffer	2.70761e-10
Interstitial lung disease and pulmonary sarcoidosis	TERT	ILDSarc	ENSG00000164362	Respiratory	ALL	damaging_missense_or_protein_altering	0.0001	SKAT	Stouffer	1.17141e-07
Interstitial lung disease and pulmonary sarcoidosis	TERT	ILDSarc	ENSG00000164362	Respiratory	ALL	pLoF;damaging_missense_or_protein_altering	0.0001	SKAT	Stouffer	4.72612e-12
Interstitial lung disease and pulmonary sarcoidosis	TERT	ILDSarc	ENSG00000164362	Respiratory	ALL	pLoF;damaging_missense_or_protein_altering	0.001	SKAT	Stouffer	1.52687e-10
Interstitial lung disease and pulmonary sarcoidosis	RTEL1	ILDSarc	ENSG00000258366	Respiratory	ALL	pLoF	0.0001	SKAT	Stouffer	1.85746e-09
Interstitial lung disease and pulmonary sarcoidosis	RTEL1	ILDSarc	ENSG00000258366	Respiratory	ALL	pLoF	0.001	SKAT	Stouffer	3.17269e-11
Interstitial lung disease and pulmonary sarcoidosis	PARN	ILDSarc	ENSG00000140694	Respiratory	ALL	pLoF	0.0001	SKAT-O	Stouffer	3.91985e-10
Interstitial lung disease and pulmonary sarcoidosis	PARN	ILDSarc	ENSG00000140694	Respiratory	ALL	pLoF	0.001	SKAT-O	Stouffer	4.9577e-10
Interstitial lung disease and pulmonary sarcoidosis	PARN	ILDSarc	ENSG00000140694	Respiratory	ALL	pLoF;damaging_missense_or_protein_altering	0.0001	SKAT-O	Stouffer	3.7713e-08
Interstitial lung disease and pulmonary sarcoidosis	PARN	ILDSarc	ENSG00000140694	Respiratory	ALL	pLoF;damaging_missense_or_protein_altering	0.001	SKAT-O	Stouffer	2.63058e-11
Interstitial lung disease and pulmonary sarcoidosis	TERT	ILDSarc	ENSG00000164362	Respiratory	ALL	pLoF;damaging_missense_or_protein_altering	0.0001	SKAT-O	Stouffer	4.34374e-12
Interstitial lung disease and pulmonary sarcoidosis	TERT	ILDSarc	ENSG00000164362	Respiratory	ALL	pLoF;damaging_missense_or_protein_altering	0.001	SKAT-O	Stouffer	7.49282e-10
Interstitial lung disease and pulmonary sarcoidosis	RTEL1	ILDSarc	ENSG00000258366	Respiratory	ALL	pLoF	0.0001	SKAT-O	Stouffer	1.17589e-10
Interstitial lung disease and pulmonary sarcoidosis	RTEL1	ILDSarc	ENSG00000258366	Respiratory	ALL	pLoF	0.001	SKAT-O	Stouffer	6.53836e-14
Non-rheumatic valvular heart disease	LDLR	NonRheuValv	ENSG00000130164	Cardiovascular	EUR	pLoF	0.0001	Burden	Inverse variance weighted	4.10575e-09	0.0581047	0.00988197
Non-rheumatic valvular heart disease	LDLR	NonRheuValv	ENSG00000130164	Cardiovascular	EUR	pLoF	0.001	Burden	Inverse variance weighted	6.30752e-10	0.0602088	0.0097385
Non-rheumatic valvular heart disease	TTN	NonRheuValv	ENSG00000155657	Cardiovascular	EUR	pLoF	0.0001	Burden	Inverse variance weighted	1.51457e-17	0.0219382	0.00257309
Non-rheumatic valvular heart disease	TTN	NonRheuValv	ENSG00000155657	Cardiovascular	EUR	pLoF	0.001	Burden	Inverse variance weighted	4.16462e-12	0.014926	0.00215336
Non-rheumatic valvular heart disease	FBN1	NonRheuValv	ENSG00000166147	Cardiovascular	EUR	damaging_missense_or_protein_altering	0.0001	Burden	Inverse variance weighted	2.47713e-14	0.0258872	0.0033959
Non-rheumatic valvular heart disease	FBN1	NonRheuValv	ENSG00000166147	Cardiovascular	EUR	damaging_missense_or_protein_altering	0.001	Burden	Inverse variance weighted	1.46736e-09	0.0170386	0.00281726
Non-rheumatic valvular heart disease	FBN1	NonRheuValv	ENSG00000166147	Cardiovascular	EUR	pLoF	0.0001	Burden	Inverse variance weighted	1.07717e-18	0.119898	0.0135834
Non-rheumatic valvular heart disease	FBN1	NonRheuValv	ENSG00000166147	Cardiovascular	EUR	pLoF	0.001	Burden	Inverse variance weighted	1.07717e-18	0.119898	0.0135834
Non-rheumatic valvular heart disease	FBN1	NonRheuValv	ENSG00000166147	Cardiovascular	EUR	pLoF;damaging_missense_or_protein_altering	0.0001	Burden	Inverse variance weighted	6.08792e-21	0.0309	0.00329127
Non-rheumatic valvular heart disease	FBN1	NonRheuValv	ENSG00000166147	Cardiovascular	EUR	pLoF;damaging_missense_or_protein_altering	0.001	Burden	Inverse variance weighted	4.69147e-14	0.0208907	0.00277056
Non-rheumatic valvular heart disease	PKD1	NonRheuValv	ENSG00000008710	Cardiovascular	EUR	pLoF	0.0001	SKAT	Stouffer	3.92035e-10
Non-rheumatic valvular heart disease	PKD1	NonRheuValv	ENSG00000008710	Cardiovascular	EUR	pLoF	0.001	SKAT	Stouffer	5.95334e-10
Non-rheumatic valvular heart disease	TTN	NonRheuValv	ENSG00000155657	Cardiovascular	EUR	pLoF	0.0001	SKAT	Stouffer	3.50054e-15
Non-rheumatic valvular heart disease	TTN	NonRheuValv	ENSG00000155657	Cardiovascular	EUR	pLoF	0.001	SKAT	Stouffer	6.33195e-16
Non-rheumatic valvular heart disease	FBN1	NonRheuValv	ENSG00000166147	Cardiovascular	EUR	damaging_missense_or_protein_altering	0.0001	SKAT	Stouffer	1.3432e-11
Non-rheumatic valvular heart disease	FBN1	NonRheuValv	ENSG00000166147	Cardiovascular	EUR	damaging_missense_or_protein_altering	0.001	SKAT	Stouffer	3.17037e-11
Non-rheumatic valvular heart disease	FBN1	NonRheuValv	ENSG00000166147	Cardiovascular	EUR	pLoF	0.0001	SKAT	Stouffer	4.08026e-17
Non-rheumatic valvular heart disease	FBN1	NonRheuValv	ENSG00000166147	Cardiovascular	EUR	pLoF	0.001	SKAT	Stouffer	4.08026e-17
Non-rheumatic valvular heart disease	FBN1	NonRheuValv	ENSG00000166147	Cardiovascular	EUR	pLoF;damaging_missense_or_protein_altering	0.0001	SKAT	Stouffer	1.28222e-18
Non-rheumatic valvular heart disease	FBN1	NonRheuValv	ENSG00000166147	Cardiovascular	EUR	pLoF;damaging_missense_or_protein_altering	0.001	SKAT	Stouffer	4.85431e-18
Non-rheumatic valvular heart disease	PKD1	NonRheuValv	ENSG00000008710	Cardiovascular	EUR	pLoF	0.0001	SKAT-O	Stouffer	1.29948e-10
Non-rheumatic valvular heart disease	PKD1	NonRheuValv	ENSG00000008710	Cardiovascular	EUR	pLoF	0.001	SKAT-O	Stouffer	1.99569e-10
Non-rheumatic valvular heart disease	LDLR	NonRheuValv	ENSG00000130164	Cardiovascular	EUR	pLoF	0.001	SKAT-O	Stouffer	5.01139e-08
Non-rheumatic valvular heart disease	TTN	NonRheuValv	ENSG00000155657	Cardiovascular	EUR	pLoF	0.0001	SKAT-O	Stouffer	5.51768e-17
Non-rheumatic valvular heart disease	TTN	NonRheuValv	ENSG00000155657	Cardiovascular	EUR	pLoF	0.001	SKAT-O	Stouffer	3.8871e-16
Non-rheumatic valvular heart disease	TTN	NonRheuValv	ENSG00000155657	Cardiovascular	EUR	pLoF;damaging_missense_or_protein_altering	0.0001	SKAT-O	Stouffer	1.19621e-07
Non-rheumatic valvular heart disease	FBN1	NonRheuValv	ENSG00000166147	Cardiovascular	EUR	damaging_missense_or_protein_altering	0.0001	SKAT-O	Stouffer	2.8781e-12
Non-rheumatic valvular heart disease	FBN1	NonRheuValv	ENSG00000166147	Cardiovascular	EUR	damaging_missense_or_protein_altering	0.001	SKAT-O	Stouffer	8.07039e-11
Non-rheumatic valvular heart disease	FBN1	NonRheuValv	ENSG00000166147	Cardiovascular	EUR	pLoF	0.0001	SKAT-O	Stouffer	4.08026e-17
Non-rheumatic valvular heart disease	FBN1	NonRheuValv	ENSG00000166147	Cardiovascular	EUR	pLoF	0.001	SKAT-O	Stouffer	4.08026e-17
Non-rheumatic valvular heart disease	FBN1	NonRheuValv	ENSG00000166147	Cardiovascular	EUR	pLoF;damaging_missense_or_protein_altering	0.0001	SKAT-O	Stouffer	1.94331e-18
Non-rheumatic valvular heart disease	FBN1	NonRheuValv	ENSG00000166147	Cardiovascular	EUR	pLoF;damaging_missense_or_protein_altering	0.001	SKAT-O	Stouffer	4.26023e-18
Non-rheumatic valvular heart disease	LDLR	NonRheuValv	ENSG00000130164	Cardiovascular	ALL	pLoF	0.0001	Burden	Inverse variance weighted	5.54266e-11	0.0601344	0.00917302
Non-rheumatic valvular heart disease	LDLR	NonRheuValv	ENSG00000130164	Cardiovascular	ALL	pLoF	0.001	Burden	Inverse variance weighted	9.50768e-13	0.0632401	0.00886032
Non-rheumatic valvular heart disease	TTN	NonRheuValv	ENSG00000155657	Cardiovascular	ALL	pLoF	0.0001	Burden	Inverse variance weighted	7.94306e-19	0.0217545	0.00245514
Non-rheumatic valvular heart disease	TTN	NonRheuValv	ENSG00000155657	Cardiovascular	ALL	pLoF	0.001	Burden	Inverse variance weighted	6.81511e-13	0.0147242	0.00204984
Non-rheumatic valvular heart disease	FBN1	NonRheuValv	ENSG00000166147	Cardiovascular	ALL	damaging_missense_or_protein_altering	0.0001	Burden	Inverse variance weighted	7.30194e-16	0.0263474	0.00326673
Non-rheumatic valvular heart disease	FBN1	NonRheuValv	ENSG00000166147	Cardiovascular	ALL	damaging_missense_or_protein_altering	0.001	Burden	Inverse variance weighted	1.09586e-09	0.0159379	0.002615
Non-rheumatic valvular heart disease	FBN1	NonRheuValv	ENSG00000166147	Cardiovascular	ALL	pLoF	0.0001	Burden	Inverse variance weighted	1.40313e-22	0.123654	0.0126465
Non-rheumatic valvular heart disease	FBN1	NonRheuValv	ENSG00000166147	Cardiovascular	ALL	pLoF	0.001	Burden	Inverse variance weighted	4.20061e-23	0.12361	0.012487
Non-rheumatic valvular heart disease	FBN1	NonRheuValv	ENSG00000166147	Cardiovascular	ALL	pLoF;damaging_missense_or_protein_altering	0.0001	Burden	Inverse variance weighted	4.64988e-24	0.0320301	0.00316601
Non-rheumatic valvular heart disease	FBN1	NonRheuValv	ENSG00000166147	Cardiovascular	ALL	pLoF;damaging_missense_or_protein_altering	0.001	Burden	Inverse variance weighted	5.51303e-15	0.0201132	0.0025738
Non-rheumatic valvular heart disease	PKD1	NonRheuValv	ENSG00000008710	Cardiovascular	ALL	pLoF	0.0001	SKAT	Stouffer	3.73707e-10
Non-rheumatic valvular heart disease	PKD1	NonRheuValv	ENSG00000008710	Cardiovascular	ALL	pLoF	0.001	SKAT	Stouffer	3.67546e-11
Non-rheumatic valvular heart disease	LDLR	NonRheuValv	ENSG00000130164	Cardiovascular	ALL	pLoF	0.001	SKAT	Stouffer	4.35933e-08
Non-rheumatic valvular heart disease	TTN	NonRheuValv	ENSG00000155657	Cardiovascular	ALL	pLoF	0.0001	SKAT	Stouffer	1.93366e-16
Non-rheumatic valvular heart disease	TTN	NonRheuValv	ENSG00000155657	Cardiovascular	ALL	pLoF	0.001	SKAT	Stouffer	3.72227e-16
Non-rheumatic valvular heart disease	FBN1	NonRheuValv	ENSG00000166147	Cardiovascular	ALL	damaging_missense_or_protein_altering	0.0001	SKAT	Stouffer	2.99133e-12
Non-rheumatic valvular heart disease	FBN1	NonRheuValv	ENSG00000166147	Cardiovascular	ALL	damaging_missense_or_protein_altering	0.001	SKAT	Stouffer	1.80239e-08
Non-rheumatic valvular heart disease	FBN1	NonRheuValv	ENSG00000166147	Cardiovascular	ALL	pLoF	0.0001	SKAT	Stouffer	1.03144e-19
Non-rheumatic valvular heart disease	FBN1	NonRheuValv	ENSG00000166147	Cardiovascular	ALL	pLoF	0.001	SKAT	Stouffer	1.6654e-19
Non-rheumatic valvular heart disease	FBN1	NonRheuValv	ENSG00000166147	Cardiovascular	ALL	pLoF;damaging_missense_or_protein_altering	0.0001	SKAT	Stouffer	2.9821e-20
Non-rheumatic valvular heart disease	FBN1	NonRheuValv	ENSG00000166147	Cardiovascular	ALL	pLoF;damaging_missense_or_protein_altering	0.001	SKAT	Stouffer	1.2437e-16
Non-rheumatic valvular heart disease	PKD1	NonRheuValv	ENSG00000008710	Cardiovascular	ALL	pLoF	0.0001	SKAT-O	Stouffer	1.3169e-10
Non-rheumatic valvular heart disease	PKD1	NonRheuValv	ENSG00000008710	Cardiovascular	ALL	pLoF	0.001	SKAT-O	Stouffer	1.2334e-11
Non-rheumatic valvular heart disease	LDLR	NonRheuValv	ENSG00000130164	Cardiovascular	ALL	pLoF	0.0001	SKAT-O	Stouffer	1.34291e-07
Non-rheumatic valvular heart disease	LDLR	NonRheuValv	ENSG00000130164	Cardiovascular	ALL	pLoF	0.001	SKAT-O	Stouffer	1.16884e-08
Non-rheumatic valvular heart disease	TTN	NonRheuValv	ENSG00000155657	Cardiovascular	ALL	pLoF	0.0001	SKAT-O	Stouffer	3.2647e-18
Non-rheumatic valvular heart disease	TTN	NonRheuValv	ENSG00000155657	Cardiovascular	ALL	pLoF	0.001	SKAT-O	Stouffer	8.30715e-16
Non-rheumatic valvular heart disease	FBN1	NonRheuValv	ENSG00000166147	Cardiovascular	ALL	damaging_missense_or_protein_altering	0.0001	SKAT-O	Stouffer	6.68743e-13
Non-rheumatic valvular heart disease	FBN1	NonRheuValv	ENSG00000166147	Cardiovascular	ALL	damaging_missense_or_protein_altering	0.001	SKAT-O	Stouffer	4.47108e-08
Non-rheumatic valvular heart disease	FBN1	NonRheuValv	ENSG00000166147	Cardiovascular	ALL	pLoF	0.0001	SKAT-O	Stouffer	1.03144e-19
Non-rheumatic valvular heart disease	FBN1	NonRheuValv	ENSG00000166147	Cardiovascular	ALL	pLoF	0.001	SKAT-O	Stouffer	1.6654e-19
Non-rheumatic valvular heart disease	FBN1	NonRheuValv	ENSG00000166147	Cardiovascular	ALL	pLoF;damaging_missense_or_protein_altering	0.0001	SKAT-O	Stouffer	4.49771e-20
Non-rheumatic valvular heart disease	FBN1	NonRheuValv	ENSG00000166147	Cardiovascular	ALL	pLoF;damaging_missense_or_protein_altering	0.001	SKAT-O	Stouffer	3.05277e-16
Pancreatitis	MEN1	Pancreat	ENSG00000133895	Gastrointestinal	EUR	pLoF	0.0001	Burden	Inverse variance weighted	2.89557e-17	0.202457	0.0239574
Pancreatitis	MEN1	Pancreat	ENSG00000133895	Gastrointestinal	EUR	pLoF	0.001	Burden	Inverse variance weighted	2.89557e-17	0.202457	0.0239574
Pancreatitis	APC	Pancreat	ENSG00000134982	Gastrointestinal	EUR	pLoF	0.0001	Burden	Inverse variance weighted	5.14115e-13	0.103591	0.0143447
Pancreatitis	APC	Pancreat	ENSG00000134982	Gastrointestinal	EUR	pLoF	0.001	Burden	Inverse variance weighted	8.56984e-13	0.0990899	0.0138554
Pancreatitis	BRCA2	Pancreat	ENSG00000139618	Gastrointestinal	EUR	pLoF	0.0001	Burden	Inverse variance weighted	5.73467e-08	0.0318046	0.00586056
Pancreatitis	BRCA2	Pancreat	ENSG00000139618	Gastrointestinal	EUR	pLoF	0.001	Burden	Inverse variance weighted	3.01533e-08	0.0291539	0.00526192
Pancreatitis	BRCA2	Pancreat	ENSG00000139618	Gastrointestinal	EUR	pLoF;damaging_missense_or_protein_altering	0.0001	Burden	Inverse variance weighted	6.94295e-08	0.0251167	0.00465759
Pancreatitis	MEN1	Pancreat	ENSG00000133895	Gastrointestinal	EUR	pLoF	0.0001	SKAT	Stouffer	5.84895e-10
Pancreatitis	MEN1	Pancreat	ENSG00000133895	Gastrointestinal	EUR	pLoF	0.001	SKAT	Stouffer	5.84895e-10
Pancreatitis	APC	Pancreat	ENSG00000134982	Gastrointestinal	EUR	pLoF	0.0001	SKAT	Stouffer	1.62052e-10
Pancreatitis	APC	Pancreat	ENSG00000134982	Gastrointestinal	EUR	pLoF	0.001	SKAT	Stouffer	5.49514e-10
Pancreatitis	MEN1	Pancreat	ENSG00000133895	Gastrointestinal	EUR	pLoF	0.0001	SKAT-O	Stouffer	5.84895e-10
Pancreatitis	MEN1	Pancreat	ENSG00000133895	Gastrointestinal	EUR	pLoF	0.001	SKAT-O	Stouffer	5.84895e-10
Pancreatitis	APC	Pancreat	ENSG00000134982	Gastrointestinal	EUR	pLoF	0.0001	SKAT-O	Stouffer	1.62052e-10
Pancreatitis	APC	Pancreat	ENSG00000134982	Gastrointestinal	EUR	pLoF	0.001	SKAT-O	Stouffer	5.04762e-10
Pancreatitis	APC	Pancreat	ENSG00000134982	Gastrointestinal	non_EUR	pLoF	0.001	Burden	Inverse variance weighted	1.91595e-08	0.146517	0.0260734
Pancreatitis	MEN1	Pancreat	ENSG00000133895	Gastrointestinal	ALL	pLoF	0.0001	Burden	Inverse variance weighted	6.44947e-21	0.187922	0.0200292
Pancreatitis	MEN1	Pancreat	ENSG00000133895	Gastrointestinal	ALL	pLoF	0.001	Burden	Inverse variance weighted	6.44947e-21	0.187922	0.0200292
Pancreatitis	MEN1	Pancreat	ENSG00000133895	Gastrointestinal	ALL	pLoF;damaging_missense_or_protein_altering	0.0001	Burden	Inverse variance weighted	5.22066e-12	0.0557782	0.00808445
Pancreatitis	APC	Pancreat	ENSG00000134982	Gastrointestinal	ALL	pLoF	0.0001	Burden	Inverse variance weighted	2.97334e-17	0.109916	0.0130114
Pancreatitis	APC	Pancreat	ENSG00000134982	Gastrointestinal	ALL	pLoF	0.001	Burden	Inverse variance weighted	3.47947e-19	0.109534	0.0122352
Pancreatitis	MEN1	Pancreat	ENSG00000133895	Gastrointestinal	ALL	pLoF	0.0001	SKAT	Stouffer	3.65375e-11
Pancreatitis	MEN1	Pancreat	ENSG00000133895	Gastrointestinal	ALL	pLoF	0.001	SKAT	Stouffer	3.65375e-11
Pancreatitis	APC	Pancreat	ENSG00000134982	Gastrointestinal	ALL	pLoF	0.0001	SKAT	Stouffer	1.66797e-12
Pancreatitis	APC	Pancreat	ENSG00000134982	Gastrointestinal	ALL	pLoF	0.001	SKAT	Stouffer	5.21504e-13
Pancreatitis	MEN1	Pancreat	ENSG00000133895	Gastrointestinal	ALL	pLoF	0.0001	SKAT-O	Stouffer	3.65375e-11
Pancreatitis	MEN1	Pancreat	ENSG00000133895	Gastrointestinal	ALL	pLoF	0.001	SKAT-O	Stouffer	3.65375e-11
Pancreatitis	APC	Pancreat	ENSG00000134982	Gastrointestinal	ALL	pLoF	0.0001	SKAT-O	Stouffer	1.66797e-12
Pancreatitis	APC	Pancreat	ENSG00000134982	Gastrointestinal	ALL	pLoF	0.001	SKAT-O	Stouffer	4.77286e-13
Peptic ulcer disease	APC	PeptUlcer	ENSG00000134982	Gastrointestinal	EUR	pLoF	0.0001	Burden	Inverse variance weighted	5.49643e-09	0.0806624	0.0138324
Peptic ulcer disease	APC	PeptUlcer	ENSG00000134982	Gastrointestinal	EUR	pLoF	0.001	Burden	Inverse variance weighted	3.81556e-09	0.0793096	0.0134606
Peptic ulcer disease	APC	PeptUlcer	ENSG00000134982	Gastrointestinal	ALL	pLoF	0.0001	Burden	Inverse variance weighted	6.9761e-11	0.0830482	0.0127352
Peptic ulcer disease	APC	PeptUlcer	ENSG00000134982	Gastrointestinal	ALL	pLoF	0.001	Burden	Inverse variance weighted	1.76433e-12	0.0864455	0.0122584
Peptic ulcer disease	APC	PeptUlcer	ENSG00000134982	Gastrointestinal	ALL	pLoF	0.0001	SKAT	Stouffer	6.87485e-08
Peptic ulcer disease	APC	PeptUlcer	ENSG00000134982	Gastrointestinal	ALL	pLoF	0.001	SKAT	Stouffer	5.83289e-08
Peptic ulcer disease	APC	PeptUlcer	ENSG00000134982	Gastrointestinal	ALL	pLoF	0.0001	SKAT-O	Stouffer	6.87485e-08
Peptic ulcer disease	APC	PeptUlcer	ENSG00000134982	Gastrointestinal	ALL	pLoF	0.001	SKAT-O	Stouffer	4.06854e-08
Peripheral artery disease	LDLR	PAD	ENSG00000130164	Cardiovascular	EUR	pLoF	0.0001	Burden	Inverse variance weighted	1.14537e-10	0.0636743	0.00987749
Peripheral artery disease	LDLR	PAD	ENSG00000130164	Cardiovascular	EUR	pLoF	0.001	Burden	Inverse variance weighted	5.55653e-11	0.0642119	0.00979556
Peripheral artery disease	LDLR	PAD	ENSG00000130164	Cardiovascular	EUR	pLoF;damaging_missense_or_protein_altering	0.0001	Burden	Inverse variance weighted	4.75348e-10	0.0243004	0.0039024
Peripheral artery disease	LDLR	PAD	ENSG00000130164	Cardiovascular	EUR	pLoF;damaging_missense_or_protein_altering	0.001	Burden	Inverse variance weighted	1.72421e-10	0.0229787	0.00359937
Peripheral artery disease	LDLR	PAD	ENSG00000130164	Cardiovascular	EUR	pLoF	0.0001	SKAT	Stouffer	5.97004e-09
Peripheral artery disease	LDLR	PAD	ENSG00000130164	Cardiovascular	EUR	pLoF	0.001	SKAT	Stouffer	4.24295e-09
Peripheral artery disease	LDLR	PAD	ENSG00000130164	Cardiovascular	EUR	pLoF;damaging_missense_or_protein_altering	0.0001	SKAT	Stouffer	1.55814e-08
Peripheral artery disease	LDLR	PAD	ENSG00000130164	Cardiovascular	EUR	pLoF;damaging_missense_or_protein_altering	0.001	SKAT	Stouffer	2.76216e-08
Peripheral artery disease	LDLR	PAD	ENSG00000130164	Cardiovascular	EUR	pLoF	0.0001	SKAT-O	Stouffer	3.23002e-09
Peripheral artery disease	LDLR	PAD	ENSG00000130164	Cardiovascular	EUR	pLoF	0.001	SKAT-O	Stouffer	2.29434e-09
Peripheral artery disease	LDLR	PAD	ENSG00000130164	Cardiovascular	EUR	pLoF;damaging_missense_or_protein_altering	0.0001	SKAT-O	Stouffer	1.76497e-09
Peripheral artery disease	LDLR	PAD	ENSG00000130164	Cardiovascular	EUR	pLoF;damaging_missense_or_protein_altering	0.001	SKAT-O	Stouffer	3.93564e-09
Peripheral artery disease	PKD1	PAD	ENSG00000008710	Cardiovascular	ALL	pLoF	0.0001	Burden	Inverse variance weighted	2.05173e-09	0.0408182	0.00681023
Peripheral artery disease	PKD1	PAD	ENSG00000008710	Cardiovascular	ALL	pLoF	0.001	Burden	Inverse variance weighted	1.2587e-07	0.0345162	0.00653126
Peripheral artery disease	LDLR	PAD	ENSG00000130164	Cardiovascular	ALL	pLoF	0.0001	Burden	Inverse variance weighted	1.67907e-13	0.0648858	0.00880148
Peripheral artery disease	LDLR	PAD	ENSG00000130164	Cardiovascular	ALL	pLoF	0.001	Burden	Inverse variance weighted	6.00588e-14	0.0650633	0.00866591
Peripheral artery disease	LDLR	PAD	ENSG00000130164	Cardiovascular	ALL	pLoF;damaging_missense_or_protein_altering	0.0001	Burden	Inverse variance weighted	1.55291e-12	0.0248134	0.00350984
Peripheral artery disease	LDLR	PAD	ENSG00000130164	Cardiovascular	ALL	pLoF;damaging_missense_or_protein_altering	0.001	Burden	Inverse variance weighted	3.62059e-12	0.021149	0.00304247
Peripheral artery disease	LDLR	PAD	ENSG00000130164	Cardiovascular	ALL	pLoF	0.0001	SKAT	Stouffer	4.3731e-10
Peripheral artery disease	LDLR	PAD	ENSG00000130164	Cardiovascular	ALL	pLoF	0.001	SKAT	Stouffer	6.16518e-10
Peripheral artery disease	LDLR	PAD	ENSG00000130164	Cardiovascular	ALL	pLoF;damaging_missense_or_protein_altering	0.0001	SKAT	Stouffer	2.56362e-10
Peripheral artery disease	LDLR	PAD	ENSG00000130164	Cardiovascular	ALL	pLoF;damaging_missense_or_protein_altering	0.001	SKAT	Stouffer	5.14894e-09
Peripheral artery disease	LDLR	PAD	ENSG00000130164	Cardiovascular	ALL	pLoF	0.0001	SKAT-O	Stouffer	2.47424e-10
Peripheral artery disease	LDLR	PAD	ENSG00000130164	Cardiovascular	ALL	pLoF	0.001	SKAT-O	Stouffer	3.52808e-10
Peripheral artery disease	LDLR	PAD	ENSG00000130164	Cardiovascular	ALL	pLoF;damaging_missense_or_protein_altering	0.0001	SKAT-O	Stouffer	3.14729e-11
Peripheral artery disease	LDLR	PAD	ENSG00000130164	Cardiovascular	ALL	pLoF;damaging_missense_or_protein_altering	0.001	SKAT-O	Stouffer	8.53285e-10
Rheumatic heart disease	MYBPC3	RheumHeaDis	ENSG00000134571	Cardiovascular	EUR	pLoF	0.0001	Burden	Inverse variance weighted	8.37123e-09	0.0611852	0.0106209
Rheumatic heart disease	MYBPC3	RheumHeaDis	ENSG00000134571	Cardiovascular	EUR	pLoF	0.001	Burden	Inverse variance weighted	1.31634e-08	0.0601848	0.0105886
Rheumatic heart disease	TTN	RheumHeaDis	ENSG00000155657	Cardiovascular	EUR	pLoF	0.0001	Burden	Inverse variance weighted	2.0448e-16	0.0260105	0.00316452
Rheumatic heart disease	TTN	RheumHeaDis	ENSG00000155657	Cardiovascular	EUR	pLoF	0.001	Burden	Inverse variance weighted	4.6781e-13	0.0193562	0.00267561
Rheumatic heart disease	LMNA	RheumHeaDis	ENSG00000160789	Cardiovascular	EUR	pLoF;damaging_missense_or_protein_altering	0.0001	Burden	Inverse variance weighted	1.83313e-08	0.0324169	0.0057609
Rheumatic heart disease	LMNA	RheumHeaDis	ENSG00000160789	Cardiovascular	EUR	pLoF;damaging_missense_or_protein_altering	0.001	Burden	Inverse variance weighted	3.05699e-08	0.0287822	0.00519709
Rheumatic heart disease	FBN1	RheumHeaDis	ENSG00000166147	Cardiovascular	EUR	pLoF	0.0001	Burden	Inverse variance weighted	1.5106e-15	0.132841	0.016655
Rheumatic heart disease	FBN1	RheumHeaDis	ENSG00000166147	Cardiovascular	EUR	pLoF	0.001	Burden	Inverse variance weighted	1.5106e-15	0.132841	0.016655
Rheumatic heart disease	FBN1	RheumHeaDis	ENSG00000166147	Cardiovascular	EUR	pLoF;damaging_missense_or_protein_altering	0.0001	Burden	Inverse variance weighted	1.37211e-10	0.0267391	0.00416565
Rheumatic heart disease	FBN1	RheumHeaDis	ENSG00000166147	Cardiovascular	EUR	pLoF;damaging_missense_or_protein_altering	0.001	Burden	Inverse variance weighted	8.04442e-11	0.0222284	0.00341988
Rheumatic heart disease	TTN	RheumHeaDis	ENSG00000155657	Cardiovascular	EUR	pLoF	0.0001	SKAT	Stouffer	9.56693e-12
Rheumatic heart disease	TTN	RheumHeaDis	ENSG00000155657	Cardiovascular	EUR	pLoF	0.001	SKAT	Stouffer	7.79912e-12
Rheumatic heart disease	FBN1	RheumHeaDis	ENSG00000166147	Cardiovascular	EUR	pLoF	0.0001	SKAT	Stouffer	2.20213e-14
Rheumatic heart disease	FBN1	RheumHeaDis	ENSG00000166147	Cardiovascular	EUR	pLoF	0.001	SKAT	Stouffer	2.20213e-14
Rheumatic heart disease	FBN1	RheumHeaDis	ENSG00000166147	Cardiovascular	EUR	pLoF;damaging_missense_or_protein_altering	0.0001	SKAT	Stouffer	9.24264e-09
Rheumatic heart disease	FBN1	RheumHeaDis	ENSG00000166147	Cardiovascular	EUR	pLoF;damaging_missense_or_protein_altering	0.001	SKAT	Stouffer	1.26919e-09
Rheumatic heart disease	TTN	RheumHeaDis	ENSG00000155657	Cardiovascular	EUR	pLoF	0.0001	SKAT-O	Stouffer	1.77414e-14
Rheumatic heart disease	TTN	RheumHeaDis	ENSG00000155657	Cardiovascular	EUR	pLoF	0.001	SKAT-O	Stouffer	4.74468e-14
Rheumatic heart disease	FBN1	RheumHeaDis	ENSG00000166147	Cardiovascular	EUR	pLoF	0.0001	SKAT-O	Stouffer	2.20213e-14
Rheumatic heart disease	FBN1	RheumHeaDis	ENSG00000166147	Cardiovascular	EUR	pLoF	0.001	SKAT-O	Stouffer	2.20213e-14
Rheumatic heart disease	FBN1	RheumHeaDis	ENSG00000166147	Cardiovascular	EUR	pLoF;damaging_missense_or_protein_altering	0.0001	SKAT-O	Stouffer	7.32626e-09
Rheumatic heart disease	FBN1	RheumHeaDis	ENSG00000166147	Cardiovascular	EUR	pLoF;damaging_missense_or_protein_altering	0.001	SKAT-O	Stouffer	2.7178e-11
Rheumatic heart disease	MYBPC3	RheumHeaDis	ENSG00000134571	Cardiovascular	ALL	pLoF	0.0001	Burden	Inverse variance weighted	1.44463e-09	0.060758	0.0100419
Rheumatic heart disease	MYBPC3	RheumHeaDis	ENSG00000134571	Cardiovascular	ALL	pLoF	0.001	Burden	Inverse variance weighted	3.67121e-09	0.0578988	0.00981608
Rheumatic heart disease	TTN	RheumHeaDis	ENSG00000155657	Cardiovascular	ALL	pLoF	0.0001	Burden	Inverse variance weighted	1.30015e-19	0.0270172	0.00298192
Rheumatic heart disease	TTN	RheumHeaDis	ENSG00000155657	Cardiovascular	ALL	pLoF	0.001	Burden	Inverse variance weighted	4.51534e-14	0.0189918	0.00251706
Rheumatic heart disease	TTN	RheumHeaDis	ENSG00000155657	Cardiovascular	ALL	pLoF;damaging_missense_or_protein_altering	0.0001	Burden	Inverse variance weighted	9.83643e-08	0.0105271	0.00197518
Rheumatic heart disease	LMNA	RheumHeaDis	ENSG00000160789	Cardiovascular	ALL	pLoF;damaging_missense_or_protein_altering	0.0001	Burden	Inverse variance weighted	2.40643e-09	0.0325783	0.00545912
Rheumatic heart disease	LMNA	RheumHeaDis	ENSG00000160789	Cardiovascular	ALL	pLoF;damaging_missense_or_protein_altering	0.001	Burden	Inverse variance weighted	3.56773e-08	0.0260559	0.00472796
Rheumatic heart disease	FBN1	RheumHeaDis	ENSG00000166147	Cardiovascular	ALL	pLoF	0.0001	Burden	Inverse variance weighted	6.34223e-18	0.131972	0.015299
Rheumatic heart disease	FBN1	RheumHeaDis	ENSG00000166147	Cardiovascular	ALL	pLoF	0.001	Burden	Inverse variance weighted	6.39481e-18	0.131949	0.0152979
Rheumatic heart disease	FBN1	RheumHeaDis	ENSG00000166147	Cardiovascular	ALL	pLoF;damaging_missense_or_protein_altering	0.0001	Burden	Inverse variance weighted	6.88074e-13	0.0284848	0.00396626
Rheumatic heart disease	FBN1	RheumHeaDis	ENSG00000166147	Cardiovascular	ALL	pLoF;damaging_missense_or_protein_altering	0.001	Burden	Inverse variance weighted	9.44583e-12	0.0215816	0.00316692
Rheumatic heart disease	TTN	RheumHeaDis	ENSG00000155657	Cardiovascular	ALL	pLoF	0.0001	SKAT	Stouffer	4.88669e-15
Rheumatic heart disease	TTN	RheumHeaDis	ENSG00000155657	Cardiovascular	ALL	pLoF	0.001	SKAT	Stouffer	3.49406e-14
Rheumatic heart disease	FBN1	RheumHeaDis	ENSG00000166147	Cardiovascular	ALL	pLoF	0.0001	SKAT	Stouffer	3.65606e-14
Rheumatic heart disease	FBN1	RheumHeaDis	ENSG00000166147	Cardiovascular	ALL	pLoF	0.001	SKAT	Stouffer	1.21555e-13
Rheumatic heart disease	FBN1	RheumHeaDis	ENSG00000166147	Cardiovascular	ALL	pLoF;damaging_missense_or_protein_altering	0.0001	SKAT	Stouffer	1.74545e-09
Rheumatic heart disease	FBN1	RheumHeaDis	ENSG00000166147	Cardiovascular	ALL	pLoF;damaging_missense_or_protein_altering	0.001	SKAT	Stouffer	7.03438e-10
Rheumatic heart disease	TTN	RheumHeaDis	ENSG00000155657	Cardiovascular	ALL	pLoF	0.0001	SKAT-O	Stouffer	6.53525e-18
Rheumatic heart disease	TTN	RheumHeaDis	ENSG00000155657	Cardiovascular	ALL	pLoF	0.001	SKAT-O	Stouffer	3.27749e-16
Rheumatic heart disease	FBN1	RheumHeaDis	ENSG00000166147	Cardiovascular	ALL	pLoF	0.0001	SKAT-O	Stouffer	3.65606e-14
Rheumatic heart disease	FBN1	RheumHeaDis	ENSG00000166147	Cardiovascular	ALL	pLoF	0.001	SKAT-O	Stouffer	1.21555e-13
Rheumatic heart disease	FBN1	RheumHeaDis	ENSG00000166147	Cardiovascular	ALL	pLoF;damaging_missense_or_protein_altering	0.0001	SKAT-O	Stouffer	1.38911e-09
Rheumatic heart disease	FBN1	RheumHeaDis	ENSG00000166147	Cardiovascular	ALL	pLoF;damaging_missense_or_protein_altering	0.001	SKAT-O	Stouffer	7.83122e-11
Rheumatoid arthritis	CPXM2	RheumArth	ENSG00000121898	Musculoskeletal	EUR	pLoF	0.001	SKAT	Stouffer	1.28054e-07
Stroke	DNAJB6	Stroke	ENSG00000105993	Cardiovascular	EUR	damaging_missense_or_protein_altering	0.001	Burden	Inverse variance weighted	1.24292e-07	0.0474516	0.00897504
Type 2 diabetes	CELSR3	T2Diab	ENSG00000008300	Endocrine/Metabolic	EUR	pLoF	0.0001	Burden	Inverse variance weighted	1.30983e-07	0.0491458	0.00931239
Type 2 diabetes	SETD1A	T2Diab	ENSG00000099381	Endocrine/Metabolic	EUR	pLoF	0.0001	Burden	Inverse variance weighted	1.28552e-10	0.0870488	0.0135403
Type 2 diabetes	SETD1A	T2Diab	ENSG00000099381	Endocrine/Metabolic	EUR	pLoF	0.001	Burden	Inverse variance weighted	1.28552e-10	0.0870488	0.0135403
Type 2 diabetes	MIB1	T2Diab	ENSG00000101752	Endocrine/Metabolic	EUR	pLoF	0.0001	Burden	Inverse variance weighted	7.6509e-09	0.0165964	0.00287335
Type 2 diabetes	MIB1	T2Diab	ENSG00000101752	Endocrine/Metabolic	EUR	pLoF	0.001	Burden	Inverse variance weighted	3.58424e-09	0.0167038	0.00283004
Type 2 diabetes	MIB1	T2Diab	ENSG00000101752	Endocrine/Metabolic	EUR	pLoF;damaging_missense_or_protein_altering	0.0001	Burden	Inverse variance weighted	2.44375e-10	0.0140171	0.00221421
Type 2 diabetes	MIB1	T2Diab	ENSG00000101752	Endocrine/Metabolic	EUR	pLoF;damaging_missense_or_protein_altering	0.001	Burden	Inverse variance weighted	2.01923e-10	0.0137479	0.00216167
Type 2 diabetes	GCK	T2Diab	ENSG00000106633	Endocrine/Metabolic	EUR	damaging_missense_or_protein_altering	0.0001	Burden	Inverse variance weighted	2.90023e-33	0.050463	0.00419937
Type 2 diabetes	GCK	T2Diab	ENSG00000106633	Endocrine/Metabolic	EUR	damaging_missense_or_protein_altering	0.001	Burden	Inverse variance weighted	7.83113e-23	0.0334301	0.00339854
Type 2 diabetes	GCK	T2Diab	ENSG00000106633	Endocrine/Metabolic	EUR	pLoF	0.0001	Burden	Inverse variance weighted	1.49917e-27	0.136195	0.0125225
Type 2 diabetes	GCK	T2Diab	ENSG00000106633	Endocrine/Metabolic	EUR	pLoF	0.001	Burden	Inverse variance weighted	1.49917e-27	0.136195	0.0125225
Type 2 diabetes	GCK	T2Diab	ENSG00000106633	Endocrine/Metabolic	EUR	pLoF;damaging_missense_or_protein_altering	0.0001	Burden	Inverse variance weighted	6.74321e-49	0.0580667	0.00395093
Type 2 diabetes	GCK	T2Diab	ENSG00000106633	Endocrine/Metabolic	EUR	pLoF;damaging_missense_or_protein_altering	0.001	Burden	Inverse variance weighted	3.83144e-34	0.0395311	0.00324479
Type 2 diabetes	PPARG	T2Diab	ENSG00000132170	Endocrine/Metabolic	EUR	pLoF;damaging_missense_or_protein_altering	0.0001	Burden	Inverse variance weighted	5.5914e-08	0.0357132	0.00657532
Type 2 diabetes	HNF1A	T2Diab	ENSG00000135100	Endocrine/Metabolic	EUR	pLoF	0.0001	Burden	Inverse variance weighted	2.18627e-19	0.0887465	0.00985688
Type 2 diabetes	HNF1A	T2Diab	ENSG00000135100	Endocrine/Metabolic	EUR	pLoF	0.001	Burden	Inverse variance weighted	5.6394e-19	0.0861366	0.00967945
Type 2 diabetes	HNF1A	T2Diab	ENSG00000135100	Endocrine/Metabolic	EUR	pLoF;damaging_missense_or_protein_altering	0.0001	Burden	Inverse variance weighted	9.8219e-13	0.0224108	0.00314186
Type 2 diabetes	PDX1	T2Diab	ENSG00000139515	Endocrine/Metabolic	EUR	pLoF	0.0001	Burden	Inverse variance weighted	2.78906e-09	0.0963649	0.0162133
Type 2 diabetes	UBR3	T2Diab	ENSG00000144357	Endocrine/Metabolic	EUR	pLoF	0.0001	Burden	Inverse variance weighted	1.38042e-11	0.0604777	0.00894647
Type 2 diabetes	UBR3	T2Diab	ENSG00000144357	Endocrine/Metabolic	EUR	pLoF	0.001	Burden	Inverse variance weighted	2.36044e-11	0.0595246	0.00890849
Type 2 diabetes	GIGYF1	T2Diab	ENSG00000146830	Endocrine/Metabolic	EUR	pLoF	0.0001	Burden	Inverse variance weighted	5.78916e-20	0.0616471	0.00673871
Type 2 diabetes	GIGYF1	T2Diab	ENSG00000146830	Endocrine/Metabolic	EUR	pLoF	0.001	Burden	Inverse variance weighted	6.39069e-19	0.0555457	0.00625161
Type 2 diabetes	GIGYF1	T2Diab	ENSG00000146830	Endocrine/Metabolic	EUR	pLoF;damaging_missense_or_protein_altering	0.0001	Burden	Inverse variance weighted	9.54516e-12	0.0186945	0.00274387
Type 2 diabetes	GIGYF1	T2Diab	ENSG00000146830	Endocrine/Metabolic	EUR	pLoF;damaging_missense_or_protein_altering	0.001	Burden	Inverse variance weighted	2.66895e-08	0.0124333	0.00223545
Type 2 diabetes	TNIK	T2Diab	ENSG00000154310	Endocrine/Metabolic	EUR	pLoF	0.0001	Burden	Inverse variance weighted	8.04575e-09	0.0823695	0.0142817
Type 2 diabetes	TNIK	T2Diab	ENSG00000154310	Endocrine/Metabolic	EUR	pLoF	0.001	Burden	Inverse variance weighted	1.67958e-09	0.0813247	0.0134954
Type 2 diabetes	NAA15	T2Diab	ENSG00000164134	Endocrine/Metabolic	EUR	pLoF	0.0001	Burden	Inverse variance weighted	8.56232e-09	0.0833405	0.0144764
Type 2 diabetes	NAA15	T2Diab	ENSG00000164134	Endocrine/Metabolic	EUR	pLoF	0.001	Burden	Inverse variance weighted	8.56232e-09	0.0833405	0.0144764
Type 2 diabetes	HECTD4	T2Diab	ENSG00000173064	Endocrine/Metabolic	EUR	pLoF	0.0001	Burden	Inverse variance weighted	4.19261e-09	0.0544252	0.00926164
Type 2 diabetes	IRS2	T2Diab	ENSG00000185950	Endocrine/Metabolic	EUR	pLoF	0.0001	Burden	Inverse variance weighted	1.15668e-11	0.0866158	0.0127648
Type 2 diabetes	IRS2	T2Diab	ENSG00000185950	Endocrine/Metabolic	EUR	pLoF	0.001	Burden	Inverse variance weighted	1.15668e-11	0.0866158	0.0127648
Type 2 diabetes	SETD1A	T2Diab	ENSG00000099381	Endocrine/Metabolic	EUR	pLoF	0.0001	SKAT	Stouffer	1.17792e-09
Type 2 diabetes	SETD1A	T2Diab	ENSG00000099381	Endocrine/Metabolic	EUR	pLoF	0.001	SKAT	Stouffer	1.17792e-09
Type 2 diabetes	MIB1	T2Diab	ENSG00000101752	Endocrine/Metabolic	EUR	pLoF;damaging_missense_or_protein_altering	0.0001	SKAT	Stouffer	8.25346e-09
Type 2 diabetes	MIB1	T2Diab	ENSG00000101752	Endocrine/Metabolic	EUR	pLoF;damaging_missense_or_protein_altering	0.001	SKAT	Stouffer	1.8985e-08
Type 2 diabetes	GCK	T2Diab	ENSG00000106633	Endocrine/Metabolic	EUR	damaging_missense_or_protein_altering	0.0001	SKAT	Stouffer	5.05415e-30
Type 2 diabetes	GCK	T2Diab	ENSG00000106633	Endocrine/Metabolic	EUR	damaging_missense_or_protein_altering	0.001	SKAT	Stouffer	5.39153e-31
Type 2 diabetes	GCK	T2Diab	ENSG00000106633	Endocrine/Metabolic	EUR	pLoF	0.0001	SKAT	Stouffer	4.14025e-21
Type 2 diabetes	GCK	T2Diab	ENSG00000106633	Endocrine/Metabolic	EUR	pLoF	0.001	SKAT	Stouffer	4.14025e-21
Type 2 diabetes	GCK	T2Diab	ENSG00000106633	Endocrine/Metabolic	EUR	pLoF;damaging_missense_or_protein_altering	0.0001	SKAT	Stouffer	1.39146e-47
Type 2 diabetes	GCK	T2Diab	ENSG00000106633	Endocrine/Metabolic	EUR	pLoF;damaging_missense_or_protein_altering	0.001	SKAT	Stouffer	1.1715e-49
Type 2 diabetes	HNF1A	T2Diab	ENSG00000135100	Endocrine/Metabolic	EUR	damaging_missense_or_protein_altering	0.0001	SKAT	Stouffer	1.13894e-07
Type 2 diabetes	HNF1A	T2Diab	ENSG00000135100	Endocrine/Metabolic	EUR	pLoF	0.0001	SKAT	Stouffer	1.90843e-15
Type 2 diabetes	HNF1A	T2Diab	ENSG00000135100	Endocrine/Metabolic	EUR	pLoF	0.001	SKAT	Stouffer	6.81072e-15
Type 2 diabetes	HNF1A	T2Diab	ENSG00000135100	Endocrine/Metabolic	EUR	pLoF;damaging_missense_or_protein_altering	0.0001	SKAT	Stouffer	7.31738e-15
Type 2 diabetes	HNF1A	T2Diab	ENSG00000135100	Endocrine/Metabolic	EUR	pLoF;damaging_missense_or_protein_altering	0.001	SKAT	Stouffer	1.74704e-14
Type 2 diabetes	UBR3	T2Diab	ENSG00000144357	Endocrine/Metabolic	EUR	pLoF	0.0001	SKAT	Stouffer	1.24631e-10
Type 2 diabetes	UBR3	T2Diab	ENSG00000144357	Endocrine/Metabolic	EUR	pLoF	0.001	SKAT	Stouffer	1.51488e-10
Type 2 diabetes	GIGYF1	T2Diab	ENSG00000146830	Endocrine/Metabolic	EUR	pLoF	0.0001	SKAT	Stouffer	1.90283e-13
Type 2 diabetes	GIGYF1	T2Diab	ENSG00000146830	Endocrine/Metabolic	EUR	pLoF	0.001	SKAT	Stouffer	8.36395e-13
Type 2 diabetes	GIGYF1	T2Diab	ENSG00000146830	Endocrine/Metabolic	EUR	pLoF;damaging_missense_or_protein_altering	0.0001	SKAT	Stouffer	4.22018e-11
Type 2 diabetes	GIGYF1	T2Diab	ENSG00000146830	Endocrine/Metabolic	EUR	pLoF;damaging_missense_or_protein_altering	0.001	SKAT	Stouffer	2.20736e-09
Type 2 diabetes	HECTD4	T2Diab	ENSG00000173064	Endocrine/Metabolic	EUR	pLoF	0.0001	SKAT	Stouffer	2.03764e-08
Type 2 diabetes	IRS2	T2Diab	ENSG00000185950	Endocrine/Metabolic	EUR	pLoF	0.0001	SKAT	Stouffer	1.66505e-10
Type 2 diabetes	IRS2	T2Diab	ENSG00000185950	Endocrine/Metabolic	EUR	pLoF	0.001	SKAT	Stouffer	1.66505e-10
Type 2 diabetes	IRS2	T2Diab	ENSG00000185950	Endocrine/Metabolic	EUR	pLoF;damaging_missense_or_protein_altering	0.001	SKAT	Stouffer	8.04672e-08
Type 2 diabetes	SETD1A	T2Diab	ENSG00000099381	Endocrine/Metabolic	EUR	pLoF	0.0001	SKAT-O	Stouffer	1.45451e-09
Type 2 diabetes	SETD1A	T2Diab	ENSG00000099381	Endocrine/Metabolic	EUR	pLoF	0.001	SKAT-O	Stouffer	1.45451e-09
Type 2 diabetes	MIB1	T2Diab	ENSG00000101752	Endocrine/Metabolic	EUR	pLoF;damaging_missense_or_protein_altering	0.0001	SKAT-O	Stouffer	9.91764e-11
Type 2 diabetes	MIB1	T2Diab	ENSG00000101752	Endocrine/Metabolic	EUR	pLoF;damaging_missense_or_protein_altering	0.001	SKAT-O	Stouffer	2.87817e-10
Type 2 diabetes	GCK	T2Diab	ENSG00000106633	Endocrine/Metabolic	EUR	damaging_missense_or_protein_altering	0.0001	SKAT-O	Stouffer	1.03004e-31
Type 2 diabetes	GCK	T2Diab	ENSG00000106633	Endocrine/Metabolic	EUR	damaging_missense_or_protein_altering	0.001	SKAT-O	Stouffer	1.39526e-30
Type 2 diabetes	GCK	T2Diab	ENSG00000106633	Endocrine/Metabolic	EUR	pLoF	0.0001	SKAT-O	Stouffer	4.14025e-21
Type 2 diabetes	GCK	T2Diab	ENSG00000106633	Endocrine/Metabolic	EUR	pLoF	0.001	SKAT-O	Stouffer	4.14025e-21
Type 2 diabetes	GCK	T2Diab	ENSG00000106633	Endocrine/Metabolic	EUR	pLoF;damaging_missense_or_protein_altering	0.0001	SKAT-O	Stouffer	1.49117e-49
Type 2 diabetes	GCK	T2Diab	ENSG00000106633	Endocrine/Metabolic	EUR	pLoF;damaging_missense_or_protein_altering	0.001	SKAT-O	Stouffer	2.57074e-49
Type 2 diabetes	HNF1A	T2Diab	ENSG00000135100	Endocrine/Metabolic	EUR	damaging_missense_or_protein_altering	0.0001	SKAT-O	Stouffer	6.0217e-08
Type 2 diabetes	HNF1A	T2Diab	ENSG00000135100	Endocrine/Metabolic	EUR	pLoF	0.0001	SKAT-O	Stouffer	1.26782e-16
Type 2 diabetes	HNF1A	T2Diab	ENSG00000135100	Endocrine/Metabolic	EUR	pLoF	0.001	SKAT-O	Stouffer	4.88287e-16
Type 2 diabetes	HNF1A	T2Diab	ENSG00000135100	Endocrine/Metabolic	EUR	pLoF;damaging_missense_or_protein_altering	0.0001	SKAT-O	Stouffer	1.77553e-15
Type 2 diabetes	HNF1A	T2Diab	ENSG00000135100	Endocrine/Metabolic	EUR	pLoF;damaging_missense_or_protein_altering	0.001	SKAT-O	Stouffer	1.07495e-13
Type 2 diabetes	UBR3	T2Diab	ENSG00000144357	Endocrine/Metabolic	EUR	pLoF	0.0001	SKAT-O	Stouffer	1.24631e-10
Type 2 diabetes	UBR3	T2Diab	ENSG00000144357	Endocrine/Metabolic	EUR	pLoF	0.001	SKAT-O	Stouffer	1.51488e-10
Type 2 diabetes	GIGYF1	T2Diab	ENSG00000146830	Endocrine/Metabolic	EUR	pLoF	0.0001	SKAT-O	Stouffer	3.96794e-15
Type 2 diabetes	GIGYF1	T2Diab	ENSG00000146830	Endocrine/Metabolic	EUR	pLoF	0.001	SKAT-O	Stouffer	8.72722e-15
Type 2 diabetes	GIGYF1	T2Diab	ENSG00000146830	Endocrine/Metabolic	EUR	pLoF;damaging_missense_or_protein_altering	0.0001	SKAT-O	Stouffer	7.1641e-13
Type 2 diabetes	GIGYF1	T2Diab	ENSG00000146830	Endocrine/Metabolic	EUR	pLoF;damaging_missense_or_protein_altering	0.001	SKAT-O	Stouffer	1.24836e-09
Type 2 diabetes	HECTD4	T2Diab	ENSG00000173064	Endocrine/Metabolic	EUR	pLoF	0.0001	SKAT-O	Stouffer	2.03764e-08
Type 2 diabetes	IRS2	T2Diab	ENSG00000185950	Endocrine/Metabolic	EUR	pLoF	0.0001	SKAT-O	Stouffer	1.66505e-10
Type 2 diabetes	IRS2	T2Diab	ENSG00000185950	Endocrine/Metabolic	EUR	pLoF	0.001	SKAT-O	Stouffer	1.66505e-10
Type 2 diabetes	IRS2	T2Diab	ENSG00000185950	Endocrine/Metabolic	EUR	pLoF;damaging_missense_or_protein_altering	0.001	SKAT-O	Stouffer	1.29632e-07
Type 2 diabetes	SETD1A	T2Diab	ENSG00000099381	Endocrine/Metabolic	ALL	pLoF	0.0001	Burden	Inverse variance weighted	1.94517e-10	0.072847	0.0114438
Type 2 diabetes	SETD1A	T2Diab	ENSG00000099381	Endocrine/Metabolic	ALL	pLoF	0.001	Burden	Inverse variance weighted	4.25013e-10	0.0672931	0.0107763
Type 2 diabetes	MIB1	T2Diab	ENSG00000101752	Endocrine/Metabolic	ALL	pLoF	0.0001	Burden	Inverse variance weighted	1.26967e-07	0.0127665	0.00241644
Type 2 diabetes	MIB1	T2Diab	ENSG00000101752	Endocrine/Metabolic	ALL	pLoF	0.001	Burden	Inverse variance weighted	1.0227e-08	0.0132363	0.00231125
Type 2 diabetes	MIB1	T2Diab	ENSG00000101752	Endocrine/Metabolic	ALL	pLoF;damaging_missense_or_protein_altering	0.0001	Burden	Inverse variance weighted	8.3051e-10	0.0115979	0.00188922
Type 2 diabetes	MIB1	T2Diab	ENSG00000101752	Endocrine/Metabolic	ALL	pLoF;damaging_missense_or_protein_altering	0.001	Burden	Inverse variance weighted	5.62168e-10	0.0109677	0.00176878
Type 2 diabetes	PAX4	T2Diab	ENSG00000106331	Endocrine/Metabolic	ALL	damaging_missense_or_protein_altering	0.001	Burden	Inverse variance weighted	5.59109e-08	0.00994363	0.00183076
Type 2 diabetes	PAX4	T2Diab	ENSG00000106331	Endocrine/Metabolic	ALL	pLoF;damaging_missense_or_protein_altering	0.001	Burden	Inverse variance weighted	2.22924e-08	0.00988789	0.00176784
Type 2 diabetes	GCK	T2Diab	ENSG00000106633	Endocrine/Metabolic	ALL	damaging_missense_or_protein_altering	0.0001	Burden	Inverse variance weighted	1.27848e-32	0.0437763	0.00368068
Type 2 diabetes	GCK	T2Diab	ENSG00000106633	Endocrine/Metabolic	ALL	damaging_missense_or_protein_altering	0.001	Burden	Inverse variance weighted	1.17862e-22	0.0275985	0.0028175
Type 2 diabetes	GCK	T2Diab	ENSG00000106633	Endocrine/Metabolic	ALL	pLoF	0.0001	Burden	Inverse variance weighted	1.44345e-30	0.127733	0.0111147
Type 2 diabetes	GCK	T2Diab	ENSG00000106633	Endocrine/Metabolic	ALL	pLoF	0.001	Burden	Inverse variance weighted	2.45041e-31	0.126221	0.0108396
Type 2 diabetes	GCK	T2Diab	ENSG00000106633	Endocrine/Metabolic	ALL	pLoF;damaging_missense_or_protein_altering	0.0001	Burden	Inverse variance weighted	1.25834e-49	0.0515704	0.00348209
Type 2 diabetes	GCK	T2Diab	ENSG00000106633	Endocrine/Metabolic	ALL	pLoF;damaging_missense_or_protein_altering	0.001	Burden	Inverse variance weighted	7.93212e-35	0.0333877	0.00271209
Type 2 diabetes	PPARG	T2Diab	ENSG00000132170	Endocrine/Metabolic	ALL	pLoF;damaging_missense_or_protein_altering	0.0001	Burden	Inverse variance weighted	1.01757e-07	0.0283843	0.00533182
Type 2 diabetes	HNF1A	T2Diab	ENSG00000135100	Endocrine/Metabolic	ALL	damaging_missense_or_protein_altering	0.0001	Burden	Inverse variance weighted	5.70285e-08	0.0154755	0.00285111
Type 2 diabetes	HNF1A	T2Diab	ENSG00000135100	Endocrine/Metabolic	ALL	pLoF	0.0001	Burden	Inverse variance weighted	1.00277e-23	0.0920705	0.00916913
Type 2 diabetes	HNF1A	T2Diab	ENSG00000135100	Endocrine/Metabolic	ALL	pLoF	0.001	Burden	Inverse variance weighted	5.40681e-21	0.0807059	0.00858486
Type 2 diabetes	HNF1A	T2Diab	ENSG00000135100	Endocrine/Metabolic	ALL	pLoF;damaging_missense_or_protein_altering	0.0001	Burden	Inverse variance weighted	1.57873e-15	0.0217534	0.0027292
Type 2 diabetes	HNF1A	T2Diab	ENSG00000135100	Endocrine/Metabolic	ALL	pLoF;damaging_missense_or_protein_altering	0.001	Burden	Inverse variance weighted	1.40854e-10	0.0124523	0.00194113
Type 2 diabetes	PDX1	T2Diab	ENSG00000139515	Endocrine/Metabolic	ALL	pLoF	0.0001	Burden	Inverse variance weighted	1.17117e-08	0.0792694	0.0138975
Type 2 diabetes	TCF12	T2Diab	ENSG00000140262	Endocrine/Metabolic	ALL	pLoF	0.0001	Burden	Inverse variance weighted	6.84533e-09	0.0508533	0.00877587
Type 2 diabetes	TCF12	T2Diab	ENSG00000140262	Endocrine/Metabolic	ALL	pLoF	0.001	Burden	Inverse variance weighted	5.73369e-09	0.0496013	0.0085162
Type 2 diabetes	UBR3	T2Diab	ENSG00000144357	Endocrine/Metabolic	ALL	pLoF	0.0001	Burden	Inverse variance weighted	1.32964e-09	0.0486222	0.00801848
Type 2 diabetes	UBR3	T2Diab	ENSG00000144357	Endocrine/Metabolic	ALL	pLoF	0.001	Burden	Inverse variance weighted	1.12749e-09	0.0484235	0.00795101
Type 2 diabetes	GIGYF1	T2Diab	ENSG00000146830	Endocrine/Metabolic	ALL	pLoF	0.0001	Burden	Inverse variance weighted	4.10509e-20	0.0543267	0.00591454
Type 2 diabetes	GIGYF1	T2Diab	ENSG00000146830	Endocrine/Metabolic	ALL	pLoF	0.001	Burden	Inverse variance weighted	4.50728e-20	0.0504383	0.00549724
Type 2 diabetes	GIGYF1	T2Diab	ENSG00000146830	Endocrine/Metabolic	ALL	pLoF;damaging_missense_or_protein_altering	0.0001	Burden	Inverse variance weighted	5.80911e-11	0.0153589	0.00234538
Type 2 diabetes	TNIK	T2Diab	ENSG00000154310	Endocrine/Metabolic	ALL	pLoF	0.0001	Burden	Inverse variance weighted	1.87601e-09	0.0742659	0.0123608
Type 2 diabetes	TNIK	T2Diab	ENSG00000154310	Endocrine/Metabolic	ALL	pLoF	0.001	Burden	Inverse variance weighted	1.04837e-10	0.0728969	0.0112847
Type 2 diabetes	BSN	T2Diab	ENSG00000164061	Endocrine/Metabolic	ALL	pLoF	0.0001	Burden	Inverse variance weighted	4.18028e-08	0.0487236	0.0088862
Type 2 diabetes	NAA15	T2Diab	ENSG00000164134	Endocrine/Metabolic	ALL	pLoF	0.0001	Burden	Inverse variance weighted	3.99482e-09	0.0696084	0.0118293
Type 2 diabetes	NAA15	T2Diab	ENSG00000164134	Endocrine/Metabolic	ALL	pLoF	0.001	Burden	Inverse variance weighted	1.63335e-09	0.0706071	0.0117081
Type 2 diabetes	IRS2	T2Diab	ENSG00000185950	Endocrine/Metabolic	ALL	pLoF	0.0001	Burden	Inverse variance weighted	1.52177e-12	0.0798019	0.0112834
Type 2 diabetes	IRS2	T2Diab	ENSG00000185950	Endocrine/Metabolic	ALL	pLoF	0.001	Burden	Inverse variance weighted	8.57455e-13	0.0773072	0.0108097
Type 2 diabetes	SETD1A	T2Diab	ENSG00000099381	Endocrine/Metabolic	ALL	pLoF	0.0001	SKAT	Stouffer	4.08169e-10
Type 2 diabetes	SETD1A	T2Diab	ENSG00000099381	Endocrine/Metabolic	ALL	pLoF	0.001	SKAT	Stouffer	1.64591e-09
Type 2 diabetes	GCK	T2Diab	ENSG00000106633	Endocrine/Metabolic	ALL	damaging_missense_or_protein_altering	0.0001	SKAT	Stouffer	3.15244e-27
Type 2 diabetes	GCK	T2Diab	ENSG00000106633	Endocrine/Metabolic	ALL	damaging_missense_or_protein_altering	0.001	SKAT	Stouffer	4.29905e-26
Type 2 diabetes	GCK	T2Diab	ENSG00000106633	Endocrine/Metabolic	ALL	pLoF	0.0001	SKAT	Stouffer	4.75424e-22
Type 2 diabetes	GCK	T2Diab	ENSG00000106633	Endocrine/Metabolic	ALL	pLoF	0.001	SKAT	Stouffer	1.25145e-22
Type 2 diabetes	GCK	T2Diab	ENSG00000106633	Endocrine/Metabolic	ALL	pLoF;damaging_missense_or_protein_altering	0.0001	SKAT	Stouffer	4.25484e-44
Type 2 diabetes	GCK	T2Diab	ENSG00000106633	Endocrine/Metabolic	ALL	pLoF;damaging_missense_or_protein_altering	0.001	SKAT	Stouffer	7.08185e-44
Type 2 diabetes	HNF1A	T2Diab	ENSG00000135100	Endocrine/Metabolic	ALL	damaging_missense_or_protein_altering	0.0001	SKAT	Stouffer	1.57003e-08
Type 2 diabetes	HNF1A	T2Diab	ENSG00000135100	Endocrine/Metabolic	ALL	pLoF	0.0001	SKAT	Stouffer	1.76318e-16
Type 2 diabetes	HNF1A	T2Diab	ENSG00000135100	Endocrine/Metabolic	ALL	pLoF	0.001	SKAT	Stouffer	3.47561e-16
Type 2 diabetes	HNF1A	T2Diab	ENSG00000135100	Endocrine/Metabolic	ALL	pLoF;damaging_missense_or_protein_altering	0.0001	SKAT	Stouffer	1.3188e-16
Type 2 diabetes	HNF1A	T2Diab	ENSG00000135100	Endocrine/Metabolic	ALL	pLoF;damaging_missense_or_protein_altering	0.001	SKAT	Stouffer	4.31217e-14
Type 2 diabetes	PDX1	T2Diab	ENSG00000139515	Endocrine/Metabolic	ALL	pLoF	0.0001	SKAT	Stouffer	5.2216e-08
Type 2 diabetes	GIGYF1	T2Diab	ENSG00000146830	Endocrine/Metabolic	ALL	pLoF	0.0001	SKAT	Stouffer	5.21772e-11
Type 2 diabetes	GIGYF1	T2Diab	ENSG00000146830	Endocrine/Metabolic	ALL	pLoF	0.001	SKAT	Stouffer	4.10209e-11
Type 2 diabetes	GIGYF1	T2Diab	ENSG00000146830	Endocrine/Metabolic	ALL	pLoF;damaging_missense_or_protein_altering	0.0001	SKAT	Stouffer	1.19502e-08
Type 2 diabetes	TNIK	T2Diab	ENSG00000154310	Endocrine/Metabolic	ALL	pLoF	0.001	SKAT	Stouffer	1.04865e-07
Type 2 diabetes	IRS2	T2Diab	ENSG00000185950	Endocrine/Metabolic	ALL	pLoF	0.0001	SKAT	Stouffer	6.75979e-10
Type 2 diabetes	IRS2	T2Diab	ENSG00000185950	Endocrine/Metabolic	ALL	pLoF	0.001	SKAT	Stouffer	1.24046e-09
Type 2 diabetes	SETD1A	T2Diab	ENSG00000099381	Endocrine/Metabolic	ALL	pLoF	0.0001	SKAT-O	Stouffer	4.87818e-10
Type 2 diabetes	SETD1A	T2Diab	ENSG00000099381	Endocrine/Metabolic	ALL	pLoF	0.001	SKAT-O	Stouffer	1.95168e-09
Type 2 diabetes	MIB1	T2Diab	ENSG00000101752	Endocrine/Metabolic	ALL	pLoF;damaging_missense_or_protein_altering	0.001	SKAT-O	Stouffer	1.55478e-08
Type 2 diabetes	GCK	T2Diab	ENSG00000106633	Endocrine/Metabolic	ALL	damaging_missense_or_protein_altering	0.0001	SKAT-O	Stouffer	2.16579e-28
Type 2 diabetes	GCK	T2Diab	ENSG00000106633	Endocrine/Metabolic	ALL	damaging_missense_or_protein_altering	0.001	SKAT-O	Stouffer	9.37249e-26
Type 2 diabetes	GCK	T2Diab	ENSG00000106633	Endocrine/Metabolic	ALL	pLoF	0.0001	SKAT-O	Stouffer	4.75424e-22
Type 2 diabetes	GCK	T2Diab	ENSG00000106633	Endocrine/Metabolic	ALL	pLoF	0.001	SKAT-O	Stouffer	1.25145e-22
Type 2 diabetes	GCK	T2Diab	ENSG00000106633	Endocrine/Metabolic	ALL	pLoF;damaging_missense_or_protein_altering	0.0001	SKAT-O	Stouffer	1.51671e-45
Type 2 diabetes	GCK	T2Diab	ENSG00000106633	Endocrine/Metabolic	ALL	pLoF;damaging_missense_or_protein_altering	0.001	SKAT-O	Stouffer	1.65944e-43
Type 2 diabetes	HNF1A	T2Diab	ENSG00000135100	Endocrine/Metabolic	ALL	damaging_missense_or_protein_altering	0.0001	SKAT-O	Stouffer	9.05557e-09
Type 2 diabetes	HNF1A	T2Diab	ENSG00000135100	Endocrine/Metabolic	ALL	pLoF	0.0001	SKAT-O	Stouffer	1.60168e-17
Type 2 diabetes	HNF1A	T2Diab	ENSG00000135100	Endocrine/Metabolic	ALL	pLoF	0.001	SKAT-O	Stouffer	3.47146e-17
Type 2 diabetes	HNF1A	T2Diab	ENSG00000135100	Endocrine/Metabolic	ALL	pLoF;damaging_missense_or_protein_altering	0.0001	SKAT-O	Stouffer	3.89286e-17
Type 2 diabetes	HNF1A	T2Diab	ENSG00000135100	Endocrine/Metabolic	ALL	pLoF;damaging_missense_or_protein_altering	0.001	SKAT-O	Stouffer	9.89863e-15
Type 2 diabetes	PDX1	T2Diab	ENSG00000139515	Endocrine/Metabolic	ALL	pLoF	0.0001	SKAT-O	Stouffer	4.96834e-08
Type 2 diabetes	GIGYF1	T2Diab	ENSG00000146830	Endocrine/Metabolic	ALL	pLoF	0.0001	SKAT-O	Stouffer	3.16471e-12
Type 2 diabetes	GIGYF1	T2Diab	ENSG00000146830	Endocrine/Metabolic	ALL	pLoF	0.001	SKAT-O	Stouffer	1.38202e-12
Type 2 diabetes	GIGYF1	T2Diab	ENSG00000146830	Endocrine/Metabolic	ALL	pLoF;damaging_missense_or_protein_altering	0.0001	SKAT-O	Stouffer	6.8366e-10
Type 2 diabetes	TNIK	T2Diab	ENSG00000154310	Endocrine/Metabolic	ALL	pLoF	0.001	SKAT-O	Stouffer	1.04865e-07
Type 2 diabetes	IRS2	T2Diab	ENSG00000185950	Endocrine/Metabolic	ALL	pLoF	0.0001	SKAT-O	Stouffer	6.75979e-10
Type 2 diabetes	IRS2	T2Diab	ENSG00000185950	Endocrine/Metabolic	ALL	pLoF	0.001	SKAT-O	Stouffer	1.24046e-09
Urolithiasis	MEN1	Urolith	ENSG00000133895	Genitourinary	EUR	pLoF	0.0001	Burden	Inverse variance weighted	4.60716e-15	0.163175	0.0208205
Urolithiasis	MEN1	Urolith	ENSG00000133895	Genitourinary	EUR	pLoF	0.001	Burden	Inverse variance weighted	4.60716e-15	0.163175	0.0208205
Urolithiasis	SLC34A3	Urolith	ENSG00000198569	Genitourinary	EUR	pLoF	0.001	Burden	Inverse variance weighted	1.19051e-11	0.0354471	0.00522714
Urolithiasis	SLC34A3	Urolith	ENSG00000198569	Genitourinary	EUR	pLoF;damaging_missense_or_protein_altering	0.0001	Burden	Inverse variance weighted	1.16267e-11	0.0265893	0.00391896
Urolithiasis	SLC34A3	Urolith	ENSG00000198569	Genitourinary	EUR	pLoF;damaging_missense_or_protein_altering	0.001	Burden	Inverse variance weighted	2.7767e-10	0.0164429	0.00260554
Urolithiasis	MEN1	Urolith	ENSG00000133895	Genitourinary	EUR	pLoF	0.0001	SKAT	Stouffer	6.94942e-10
Urolithiasis	MEN1	Urolith	ENSG00000133895	Genitourinary	EUR	pLoF	0.001	SKAT	Stouffer	6.94942e-10
Urolithiasis	SLC34A3	Urolith	ENSG00000198569	Genitourinary	EUR	pLoF	0.001	SKAT	Stouffer	4.25914e-10
Urolithiasis	SLC34A3	Urolith	ENSG00000198569	Genitourinary	EUR	pLoF;damaging_missense_or_protein_altering	0.0001	SKAT	Stouffer	1.38423e-10
Urolithiasis	SLC34A3	Urolith	ENSG00000198569	Genitourinary	EUR	pLoF;damaging_missense_or_protein_altering	0.001	SKAT	Stouffer	1.37519e-14
Urolithiasis	MEN1	Urolith	ENSG00000133895	Genitourinary	EUR	pLoF	0.0001	SKAT-O	Stouffer	6.94942e-10
Urolithiasis	MEN1	Urolith	ENSG00000133895	Genitourinary	EUR	pLoF	0.001	SKAT-O	Stouffer	6.94942e-10
Urolithiasis	SLC34A3	Urolith	ENSG00000198569	Genitourinary	EUR	damaging_missense_or_protein_altering	0.0001	SKAT-O	Stouffer	7.16182e-08
Urolithiasis	SLC34A3	Urolith	ENSG00000198569	Genitourinary	EUR	pLoF	0.001	SKAT-O	Stouffer	4.03852e-12
Urolithiasis	SLC34A3	Urolith	ENSG00000198569	Genitourinary	EUR	pLoF;damaging_missense_or_protein_altering	0.0001	SKAT-O	Stouffer	1.24177e-12
Urolithiasis	SLC34A3	Urolith	ENSG00000198569	Genitourinary	EUR	pLoF;damaging_missense_or_protein_altering	0.001	SKAT-O	Stouffer	1.52633e-15
Urolithiasis	PKD1	Urolith	ENSG00000008710	Genitourinary	ALL	pLoF	0.0001	Burden	Inverse variance weighted	3.66287e-08	0.0377623	0.00685793
Urolithiasis	CYP24A1	Urolith	ENSG00000019186	Genitourinary	ALL	pLoF;damaging_missense_or_protein_altering	0.001	Burden	Inverse variance weighted	6.35446e-09	0.0149625	0.00257656
Urolithiasis	PKD2	Urolith	ENSG00000118762	Genitourinary	ALL	pLoF	0.0001	Burden	Inverse variance weighted	5.97356e-08	0.0521649	0.00962525
Urolithiasis	PKD2	Urolith	ENSG00000118762	Genitourinary	ALL	pLoF	0.001	Burden	Inverse variance weighted	4.29144e-08	0.0511258	0.00933223
Urolithiasis	MEN1	Urolith	ENSG00000133895	Genitourinary	ALL	pLoF	0.0001	Burden	Inverse variance weighted	7.2193e-16	0.141303	0.0175167
Urolithiasis	MEN1	Urolith	ENSG00000133895	Genitourinary	ALL	pLoF	0.001	Burden	Inverse variance weighted	7.2193e-16	0.141303	0.0175167
Urolithiasis	SLC34A3	Urolith	ENSG00000198569	Genitourinary	ALL	pLoF	0.0001	Burden	Inverse variance weighted	1.30405e-07	0.0428414	0.00811655
Urolithiasis	SLC34A3	Urolith	ENSG00000198569	Genitourinary	ALL	pLoF	0.001	Burden	Inverse variance weighted	1.75701e-11	0.0325421	0.00483904
Urolithiasis	SLC34A3	Urolith	ENSG00000198569	Genitourinary	ALL	pLoF;damaging_missense_or_protein_altering	0.0001	Burden	Inverse variance weighted	3.95621e-11	0.0237062	0.00358874
Urolithiasis	SLC34A3	Urolith	ENSG00000198569	Genitourinary	ALL	pLoF;damaging_missense_or_protein_altering	0.001	Burden	Inverse variance weighted	1.45415e-08	0.0131777	0.00232539
Urolithiasis	MEN1	Urolith	ENSG00000133895	Genitourinary	ALL	pLoF	0.0001	SKAT	Stouffer	7.41602e-10
Urolithiasis	MEN1	Urolith	ENSG00000133895	Genitourinary	ALL	pLoF	0.001	SKAT	Stouffer	7.41602e-10
Urolithiasis	SLC34A3	Urolith	ENSG00000198569	Genitourinary	ALL	pLoF	0.001	SKAT	Stouffer	7.06093e-09
Urolithiasis	SLC34A3	Urolith	ENSG00000198569	Genitourinary	ALL	pLoF;damaging_missense_or_protein_altering	0.001	SKAT	Stouffer	4.52477e-10
Urolithiasis	MEN1	Urolith	ENSG00000133895	Genitourinary	ALL	pLoF	0.0001	SKAT-O	Stouffer	7.41602e-10
Urolithiasis	MEN1	Urolith	ENSG00000133895	Genitourinary	ALL	pLoF	0.001	SKAT-O	Stouffer	7.41602e-10
Urolithiasis	SLC34A3	Urolith	ENSG00000198569	Genitourinary	ALL	pLoF	0.001	SKAT-O	Stouffer	2.32086e-10
Urolithiasis	SLC34A3	Urolith	ENSG00000198569	Genitourinary	ALL	pLoF;damaging_missense_or_protein_altering	0.0001	SKAT-O	Stouffer	7.69805e-09
Urolithiasis	SLC34A3	Urolith	ENSG00000198569	Genitourinary	ALL	pLoF;damaging_missense_or_protein_altering	0.001	SKAT-O	Stouffer	4.06183e-11
Varicose veins	PIEZO1	VaricVeins	ENSG00000103335	Cardiovascular	EUR	pLoF	0.0001	Burden	Inverse variance weighted	5.0603e-17	0.0422492	0.00503849
Varicose veins	PIEZO1	VaricVeins	ENSG00000103335	Cardiovascular	EUR	pLoF	0.001	Burden	Inverse variance weighted	2.92244e-10	0.0251098	0.00398389
Varicose veins	PIEZO1	VaricVeins	ENSG00000103335	Cardiovascular	EUR	pLoF;damaging_missense_or_protein_altering	0.0001	Burden	Inverse variance weighted	2.39182e-08	0.012585	0.00225499
Varicose veins	PIEZO1	VaricVeins	ENSG00000103335	Cardiovascular	EUR	pLoF	0.0001	SKAT	Stouffer	4.82976e-08
Varicose veins	PIEZO1	VaricVeins	ENSG00000103335	Cardiovascular	EUR	pLoF	0.001	SKAT	Stouffer	9.07099e-08
Varicose veins	PIEZO1	VaricVeins	ENSG00000103335	Cardiovascular	EUR	pLoF	0.0001	SKAT-O	Stouffer	1.19399e-13
Varicose veins	PIEZO1	VaricVeins	ENSG00000103335	Cardiovascular	EUR	pLoF	0.001	SKAT-O	Stouffer	4.8265e-10
Varicose veins	ZNF880	VaricVeins	ENSG00000221923	Cardiovascular	EUR	damaging_missense_or_protein_altering	0.0001	SKAT-O	Stouffer	3.39269e-08
Varicose veins	PIEZO1	VaricVeins	ENSG00000103335	Cardiovascular	ALL	pLoF	0.0001	Burden	Inverse variance weighted	3.04327e-19	0.0417229	0.00465287
Varicose veins	PIEZO1	VaricVeins	ENSG00000103335	Cardiovascular	ALL	pLoF	0.001	Burden	Inverse variance weighted	5.25965e-13	0.0266609	0.00369345
Varicose veins	PIEZO1	VaricVeins	ENSG00000103335	Cardiovascular	ALL	pLoF;damaging_missense_or_protein_altering	0.0001	Burden	Inverse variance weighted	1.15538e-09	0.012886	0.00211721
Varicose veins	PIEZO1	VaricVeins	ENSG00000103335	Cardiovascular	ALL	pLoF	0.0001	SKAT	Stouffer	2.37083e-08
Varicose veins	PIEZO1	VaricVeins	ENSG00000103335	Cardiovascular	ALL	pLoF	0.001	SKAT	Stouffer	1.11584e-09
Varicose veins	PIEZO1	VaricVeins	ENSG00000103335	Cardiovascular	ALL	pLoF	0.0001	SKAT-O	Stouffer	2.21271e-13
Varicose veins	PIEZO1	VaricVeins	ENSG00000103335	Cardiovascular	ALL	pLoF	0.001	SKAT-O	Stouffer	6.11045e-12
Venous thromboembolism	PKD1	VTE	ENSG00000008710	Cardiovascular	EUR	pLoF	0.0001	Burden	Inverse variance weighted	9.16075e-10	0.0495769	0.00809632
Venous thromboembolism	PKD1	VTE	ENSG00000008710	Cardiovascular	EUR	pLoF	0.001	Burden	Inverse variance weighted	9.16075e-10	0.0495769	0.00809632
Venous thromboembolism	PROC	VTE	ENSG00000115718	Cardiovascular	EUR	damaging_missense_or_protein_altering	0.0001	Burden	Inverse variance weighted	4.9064e-17	0.0489512	0.00583522
Venous thromboembolism	PROC	VTE	ENSG00000115718	Cardiovascular	EUR	damaging_missense_or_protein_altering	0.001	Burden	Inverse variance weighted	3.89408e-18	0.0478802	0.00551498
Venous thromboembolism	PROC	VTE	ENSG00000115718	Cardiovascular	EUR	pLoF	0.0001	Burden	Inverse variance weighted	3.23577e-10	0.114267	0.0181751
Venous thromboembolism	PROC	VTE	ENSG00000115718	Cardiovascular	EUR	pLoF	0.001	Burden	Inverse variance weighted	3.38918e-10	0.11406	0.0181629
Venous thromboembolism	PROC	VTE	ENSG00000115718	Cardiovascular	EUR	pLoF;damaging_missense_or_protein_altering	0.0001	Burden	Inverse variance weighted	1.03937e-22	0.0540821	0.00551405
Venous thromboembolism	PROC	VTE	ENSG00000115718	Cardiovascular	EUR	pLoF;damaging_missense_or_protein_altering	0.001	Burden	Inverse variance weighted	1.03881e-23	0.052613	0.00524145
Venous thromboembolism	SERPINC1	VTE	ENSG00000117601	Cardiovascular	EUR	pLoF	0.0001	Burden	Inverse variance weighted	1.35058e-12	0.197301	0.0278318
Venous thromboembolism	SERPINC1	VTE	ENSG00000117601	Cardiovascular	EUR	pLoF	0.001	Burden	Inverse variance weighted	1.35058e-12	0.197301	0.0278318
Venous thromboembolism	STAB2	VTE	ENSG00000136011	Cardiovascular	EUR	pLoF;damaging_missense_or_protein_altering	0.0001	Burden	Inverse variance weighted	8.94374e-10	0.0168603	0.00275171
Venous thromboembolism	STAB2	VTE	ENSG00000136011	Cardiovascular	EUR	pLoF;damaging_missense_or_protein_altering	0.001	Burden	Inverse variance weighted	3.27323e-10	0.0135128	0.00214993
Venous thromboembolism	PROS1	VTE	ENSG00000184500	Cardiovascular	EUR	damaging_missense_or_protein_altering	0.0001	Burden	Inverse variance weighted	1.68124e-15	0.0474182	0.00595493
Venous thromboembolism	PROS1	VTE	ENSG00000184500	Cardiovascular	EUR	damaging_missense_or_protein_altering	0.001	Burden	Inverse variance weighted	3.7061e-17	0.0399962	0.0047491
Venous thromboembolism	PROS1	VTE	ENSG00000184500	Cardiovascular	EUR	pLoF	0.0001	Burden	Inverse variance weighted	1.17871e-21	0.139602	0.0146029
Venous thromboembolism	PROS1	VTE	ENSG00000184500	Cardiovascular	EUR	pLoF	0.001	Burden	Inverse variance weighted	1.17871e-21	0.139602	0.0146029
Venous thromboembolism	PROS1	VTE	ENSG00000184500	Cardiovascular	EUR	pLoF;damaging_missense_or_protein_altering	0.0001	Burden	Inverse variance weighted	8.19845e-27	0.0577657	0.00538858
Venous thromboembolism	PROS1	VTE	ENSG00000184500	Cardiovascular	EUR	pLoF;damaging_missense_or_protein_altering	0.001	Burden	Inverse variance weighted	3.23767e-27	0.0477765	0.00442145
Venous thromboembolism	PKD1	VTE	ENSG00000008710	Cardiovascular	EUR	pLoF	0.0001	SKAT	Stouffer	4.9242e-08
Venous thromboembolism	PKD1	VTE	ENSG00000008710	Cardiovascular	EUR	pLoF	0.001	SKAT	Stouffer	4.9242e-08
Venous thromboembolism	PROC	VTE	ENSG00000115718	Cardiovascular	EUR	damaging_missense_or_protein_altering	0.0001	SKAT	Stouffer	6.95131e-13
Venous thromboembolism	PROC	VTE	ENSG00000115718	Cardiovascular	EUR	damaging_missense_or_protein_altering	0.001	SKAT	Stouffer	2.17198e-13
Venous thromboembolism	PROC	VTE	ENSG00000115718	Cardiovascular	EUR	pLoF	0.0001	SKAT	Stouffer	6.18105e-09
Venous thromboembolism	PROC	VTE	ENSG00000115718	Cardiovascular	EUR	pLoF	0.001	SKAT	Stouffer	1.24255e-08
Venous thromboembolism	PROC	VTE	ENSG00000115718	Cardiovascular	EUR	pLoF;damaging_missense_or_protein_altering	0.0001	SKAT	Stouffer	3.11494e-20
Venous thromboembolism	PROC	VTE	ENSG00000115718	Cardiovascular	EUR	pLoF;damaging_missense_or_protein_altering	0.001	SKAT	Stouffer	1.09266e-20
Venous thromboembolism	SERPINC1	VTE	ENSG00000117601	Cardiovascular	EUR	pLoF	0.0001	SKAT	Stouffer	6.85233e-11
Venous thromboembolism	SERPINC1	VTE	ENSG00000117601	Cardiovascular	EUR	pLoF	0.001	SKAT	Stouffer	6.85233e-11
Venous thromboembolism	STAB2	VTE	ENSG00000136011	Cardiovascular	EUR	pLoF;damaging_missense_or_protein_altering	0.0001	SKAT	Stouffer	4.66186e-08
Venous thromboembolism	STAB2	VTE	ENSG00000136011	Cardiovascular	EUR	pLoF;damaging_missense_or_protein_altering	0.001	SKAT	Stouffer	4.94517e-09
Venous thromboembolism	PROS1	VTE	ENSG00000184500	Cardiovascular	EUR	damaging_missense_or_protein_altering	0.0001	SKAT	Stouffer	3.9621e-12
Venous thromboembolism	PROS1	VTE	ENSG00000184500	Cardiovascular	EUR	damaging_missense_or_protein_altering	0.001	SKAT	Stouffer	6.37304e-13
Venous thromboembolism	PROS1	VTE	ENSG00000184500	Cardiovascular	EUR	pLoF	0.0001	SKAT	Stouffer	2.3086e-18
Venous thromboembolism	PROS1	VTE	ENSG00000184500	Cardiovascular	EUR	pLoF	0.001	SKAT	Stouffer	2.3086e-18
Venous thromboembolism	PROS1	VTE	ENSG00000184500	Cardiovascular	EUR	pLoF;damaging_missense_or_protein_altering	0.0001	SKAT	Stouffer	6.74117e-23
Venous thromboembolism	PROS1	VTE	ENSG00000184500	Cardiovascular	EUR	pLoF;damaging_missense_or_protein_altering	0.001	SKAT	Stouffer	1.96014e-23
Venous thromboembolism	PKD1	VTE	ENSG00000008710	Cardiovascular	EUR	pLoF	0.0001	SKAT-O	Stouffer	2.04578e-08
Venous thromboembolism	PKD1	VTE	ENSG00000008710	Cardiovascular	EUR	pLoF	0.001	SKAT-O	Stouffer	2.04578e-08
Venous thromboembolism	PROC	VTE	ENSG00000115718	Cardiovascular	EUR	damaging_missense_or_protein_altering	0.0001	SKAT-O	Stouffer	2.52776e-16
Venous thromboembolism	PROC	VTE	ENSG00000115718	Cardiovascular	EUR	damaging_missense_or_protein_altering	0.001	SKAT-O	Stouffer	1.93765e-17
Venous thromboembolism	PROC	VTE	ENSG00000115718	Cardiovascular	EUR	pLoF	0.0001	SKAT-O	Stouffer	6.18105e-09
Venous thromboembolism	PROC	VTE	ENSG00000115718	Cardiovascular	EUR	pLoF	0.001	SKAT-O	Stouffer	1.24255e-08
Venous thromboembolism	PROC	VTE	ENSG00000115718	Cardiovascular	EUR	pLoF;damaging_missense_or_protein_altering	0.0001	SKAT-O	Stouffer	5.45633e-23
Venous thromboembolism	PROC	VTE	ENSG00000115718	Cardiovascular	EUR	pLoF;damaging_missense_or_protein_altering	0.001	SKAT-O	Stouffer	2.81889e-24
Venous thromboembolism	SERPINC1	VTE	ENSG00000117601	Cardiovascular	EUR	pLoF	0.0001	SKAT-O	Stouffer	6.85233e-11
Venous thromboembolism	SERPINC1	VTE	ENSG00000117601	Cardiovascular	EUR	pLoF	0.001	SKAT-O	Stouffer	6.85233e-11
Venous thromboembolism	STAB2	VTE	ENSG00000136011	Cardiovascular	EUR	pLoF;damaging_missense_or_protein_altering	0.0001	SKAT-O	Stouffer	2.83779e-09
Venous thromboembolism	STAB2	VTE	ENSG00000136011	Cardiovascular	EUR	pLoF;damaging_missense_or_protein_altering	0.001	SKAT-O	Stouffer	3.95198e-11
Venous thromboembolism	PROS1	VTE	ENSG00000184500	Cardiovascular	EUR	damaging_missense_or_protein_altering	0.0001	SKAT-O	Stouffer	3.274e-15
Venous thromboembolism	PROS1	VTE	ENSG00000184500	Cardiovascular	EUR	damaging_missense_or_protein_altering	0.001	SKAT-O	Stouffer	1.80262e-17
Venous thromboembolism	PROS1	VTE	ENSG00000184500	Cardiovascular	EUR	pLoF	0.0001	SKAT-O	Stouffer	5.80054e-19
Venous thromboembolism	PROS1	VTE	ENSG00000184500	Cardiovascular	EUR	pLoF	0.001	SKAT-O	Stouffer	5.80054e-19
Venous thromboembolism	PROS1	VTE	ENSG00000184500	Cardiovascular	EUR	pLoF;damaging_missense_or_protein_altering	0.0001	SKAT-O	Stouffer	1.06714e-26
Venous thromboembolism	PROS1	VTE	ENSG00000184500	Cardiovascular	EUR	pLoF;damaging_missense_or_protein_altering	0.001	SKAT-O	Stouffer	5.27483e-29
Venous thromboembolism	PROS1	VTE	ENSG00000184500	Cardiovascular	non_EUR	pLoF	0.0001	Burden	Inverse variance weighted	8.55228e-12	0.184568	0.0270272
Venous thromboembolism	PROS1	VTE	ENSG00000184500	Cardiovascular	non_EUR	pLoF	0.001	Burden	Inverse variance weighted	8.55228e-12	0.184568	0.0270272
Venous thromboembolism	PROS1	VTE	ENSG00000184500	Cardiovascular	non_EUR	pLoF;damaging_missense_or_protein_altering	0.0001	Burden	Inverse variance weighted	3.28786e-09	0.0800774	0.0135345
Venous thromboembolism	PROS1	VTE	ENSG00000184500	Cardiovascular	non_EUR	pLoF	0.0001	SKAT	Stouffer	1.59962e-08
Venous thromboembolism	PROS1	VTE	ENSG00000184500	Cardiovascular	non_EUR	pLoF	0.001	SKAT	Stouffer	1.59962e-08
Venous thromboembolism	PROS1	VTE	ENSG00000184500	Cardiovascular	non_EUR	pLoF	0.0001	SKAT-O	Stouffer	1.59962e-08
Venous thromboembolism	PROS1	VTE	ENSG00000184500	Cardiovascular	non_EUR	pLoF	0.001	SKAT-O	Stouffer	1.59962e-08
Venous thromboembolism	PKD1	VTE	ENSG00000008710	Cardiovascular	ALL	pLoF	0.0001	Burden	Inverse variance weighted	5.54587e-11	0.0500746	0.00763858
Venous thromboembolism	PKD1	VTE	ENSG00000008710	Cardiovascular	ALL	pLoF	0.001	Burden	Inverse variance weighted	3.10392e-11	0.0504113	0.00759029
Venous thromboembolism	F11	VTE	ENSG00000088926	Cardiovascular	ALL	pLoF;damaging_missense_or_protein_altering	0.0001	Burden	Inverse variance weighted	9.33084e-08	-0.0218818	0.00409825
Venous thromboembolism	F11	VTE	ENSG00000088926	Cardiovascular	ALL	pLoF;damaging_missense_or_protein_altering	0.001	Burden	Inverse variance weighted	2.13551e-08	-0.017418	0.00310999
Venous thromboembolism	PROC	VTE	ENSG00000115718	Cardiovascular	ALL	damaging_missense_or_protein_altering	0.0001	Burden	Inverse variance weighted	1.15033e-18	0.0491247	0.00557005
Venous thromboembolism	PROC	VTE	ENSG00000115718	Cardiovascular	ALL	damaging_missense_or_protein_altering	0.001	Burden	Inverse variance weighted	2.63284e-20	0.0475183	0.0051466
Venous thromboembolism	PROC	VTE	ENSG00000115718	Cardiovascular	ALL	pLoF	0.0001	Burden	Inverse variance weighted	1.57363e-10	0.11256	0.0175928
Venous thromboembolism	PROC	VTE	ENSG00000115718	Cardiovascular	ALL	pLoF	0.001	Burden	Inverse variance weighted	2.08572e-11	0.115899	0.0172986
Venous thromboembolism	PROC	VTE	ENSG00000115718	Cardiovascular	ALL	pLoF;damaging_missense_or_protein_altering	0.0001	Burden	Inverse variance weighted	1.19555e-24	0.0540916	0.00527773
Venous thromboembolism	PROC	VTE	ENSG00000115718	Cardiovascular	ALL	pLoF;damaging_missense_or_protein_altering	0.001	Burden	Inverse variance weighted	1.37892e-26	0.0523445	0.00490492
Venous thromboembolism	SERPINC1	VTE	ENSG00000117601	Cardiovascular	ALL	pLoF	0.0001	Burden	Inverse variance weighted	3.54562e-12	0.174164	0.0250444
Venous thromboembolism	SERPINC1	VTE	ENSG00000117601	Cardiovascular	ALL	pLoF	0.001	Burden	Inverse variance weighted	3.20143e-13	0.175865	0.0241386
Venous thromboembolism	STAB2	VTE	ENSG00000136011	Cardiovascular	ALL	pLoF;damaging_missense_or_protein_altering	0.0001	Burden	Inverse variance weighted	4.94347e-08	0.0139841	0.00256432
Venous thromboembolism	STAB2	VTE	ENSG00000136011	Cardiovascular	ALL	pLoF;damaging_missense_or_protein_altering	0.001	Burden	Inverse variance weighted	3.27468e-08	0.0107901	0.00195258
Venous thromboembolism	PROS1	VTE	ENSG00000184500	Cardiovascular	ALL	damaging_missense_or_protein_altering	0.0001	Burden	Inverse variance weighted	1.63863e-17	0.0475533	0.00558339
Venous thromboembolism	PROS1	VTE	ENSG00000184500	Cardiovascular	ALL	damaging_missense_or_protein_altering	0.001	Burden	Inverse variance weighted	1.04689e-16	0.0361086	0.00435077
Venous thromboembolism	PROS1	VTE	ENSG00000184500	Cardiovascular	ALL	pLoF	0.0001	Burden	Inverse variance weighted	2.11528e-31	0.149763	0.0128475
Venous thromboembolism	PROS1	VTE	ENSG00000184500	Cardiovascular	ALL	pLoF	0.001	Burden	Inverse variance weighted	2.11528e-31	0.149763	0.0128475
Venous thromboembolism	PROS1	VTE	ENSG00000184500	Cardiovascular	ALL	pLoF;damaging_missense_or_protein_altering	0.0001	Burden	Inverse variance weighted	5.86488e-34	0.0608185	0.00500638
Venous thromboembolism	PROS1	VTE	ENSG00000184500	Cardiovascular	ALL	pLoF;damaging_missense_or_protein_altering	0.001	Burden	Inverse variance weighted	3.26091e-30	0.046162	0.00404163
Venous thromboembolism	PKD1	VTE	ENSG00000008710	Cardiovascular	ALL	pLoF	0.0001	SKAT	Stouffer	2.2672e-08
Venous thromboembolism	PKD1	VTE	ENSG00000008710	Cardiovascular	ALL	pLoF	0.001	SKAT	Stouffer	1.07711e-08
Venous thromboembolism	PROC	VTE	ENSG00000115718	Cardiovascular	ALL	damaging_missense_or_protein_altering	0.0001	SKAT	Stouffer	1.07839e-13
Venous thromboembolism	PROC	VTE	ENSG00000115718	Cardiovascular	ALL	damaging_missense_or_protein_altering	0.001	SKAT	Stouffer	1.00008e-14
Venous thromboembolism	PROC	VTE	ENSG00000115718	Cardiovascular	ALL	pLoF;damaging_missense_or_protein_altering	0.0001	SKAT	Stouffer	4.16424e-20
Venous thromboembolism	PROC	VTE	ENSG00000115718	Cardiovascular	ALL	pLoF;damaging_missense_or_protein_altering	0.001	SKAT	Stouffer	2.32695e-21
Venous thromboembolism	SERPINC1	VTE	ENSG00000117601	Cardiovascular	ALL	pLoF	0.0001	SKAT	Stouffer	1.32698e-09
Venous thromboembolism	SERPINC1	VTE	ENSG00000117601	Cardiovascular	ALL	pLoF	0.001	SKAT	Stouffer	5.26786e-10
Venous thromboembolism	STAB2	VTE	ENSG00000136011	Cardiovascular	ALL	pLoF;damaging_missense_or_protein_altering	0.001	SKAT	Stouffer	9.35505e-08
Venous thromboembolism	PROS1	VTE	ENSG00000184500	Cardiovascular	ALL	damaging_missense_or_protein_altering	0.0001	SKAT	Stouffer	4.24994e-13
Venous thromboembolism	PROS1	VTE	ENSG00000184500	Cardiovascular	ALL	damaging_missense_or_protein_altering	0.001	SKAT	Stouffer	1.38497e-12
Venous thromboembolism	PROS1	VTE	ENSG00000184500	Cardiovascular	ALL	pLoF	0.0001	SKAT	Stouffer	1.37034e-24
Venous thromboembolism	PROS1	VTE	ENSG00000184500	Cardiovascular	ALL	pLoF	0.001	SKAT	Stouffer	1.37034e-24
Venous thromboembolism	PROS1	VTE	ENSG00000184500	Cardiovascular	ALL	pLoF;damaging_missense_or_protein_altering	0.0001	SKAT	Stouffer	1.66658e-28
Venous thromboembolism	PROS1	VTE	ENSG00000184500	Cardiovascular	ALL	pLoF;damaging_missense_or_protein_altering	0.001	SKAT	Stouffer	3.37012e-27
Venous thromboembolism	PKD1	VTE	ENSG00000008710	Cardiovascular	ALL	pLoF	0.0001	SKAT-O	Stouffer	9.99002e-09
Venous thromboembolism	PKD1	VTE	ENSG00000008710	Cardiovascular	ALL	pLoF	0.001	SKAT-O	Stouffer	4.6756e-09
Venous thromboembolism	PROC	VTE	ENSG00000115718	Cardiovascular	ALL	damaging_missense_or_protein_altering	0.0001	SKAT-O	Stouffer	6.49628e-17
Venous thromboembolism	PROC	VTE	ENSG00000115718	Cardiovascular	ALL	damaging_missense_or_protein_altering	0.001	SKAT-O	Stouffer	1.41958e-18
Venous thromboembolism	PROC	VTE	ENSG00000115718	Cardiovascular	ALL	pLoF;damaging_missense_or_protein_altering	0.0001	SKAT-O	Stouffer	1.32208e-22
Venous thromboembolism	PROC	VTE	ENSG00000115718	Cardiovascular	ALL	pLoF;damaging_missense_or_protein_altering	0.001	SKAT-O	Stouffer	1.16345e-24
Venous thromboembolism	SERPINC1	VTE	ENSG00000117601	Cardiovascular	ALL	pLoF	0.0001	SKAT-O	Stouffer	1.32698e-09
Venous thromboembolism	SERPINC1	VTE	ENSG00000117601	Cardiovascular	ALL	pLoF	0.001	SKAT-O	Stouffer	5.26786e-10
Venous thromboembolism	STAB2	VTE	ENSG00000136011	Cardiovascular	ALL	pLoF;damaging_missense_or_protein_altering	0.0001	SKAT-O	Stouffer	1.3366e-08
Venous thromboembolism	STAB2	VTE	ENSG00000136011	Cardiovascular	ALL	pLoF;damaging_missense_or_protein_altering	0.001	SKAT-O	Stouffer	2.03164e-09
Venous thromboembolism	PROS1	VTE	ENSG00000184500	Cardiovascular	ALL	damaging_missense_or_protein_altering	0.0001	SKAT-O	Stouffer	5.20183e-16
Venous thromboembolism	PROS1	VTE	ENSG00000184500	Cardiovascular	ALL	damaging_missense_or_protein_altering	0.001	SKAT-O	Stouffer	1.22732e-16
Venous thromboembolism	PROS1	VTE	ENSG00000184500	Cardiovascular	ALL	pLoF	0.0001	SKAT-O	Stouffer	3.14804e-25
Venous thromboembolism	PROS1	VTE	ENSG00000184500	Cardiovascular	ALL	pLoF	0.001	SKAT-O	Stouffer	3.14804e-25
Venous thromboembolism	PROS1	VTE	ENSG00000184500	Cardiovascular	ALL	pLoF;damaging_missense_or_protein_altering	0.0001	SKAT-O	Stouffer	2.27801e-32
Venous thromboembolism	PROS1	VTE	ENSG00000184500	Cardiovascular	ALL	pLoF;damaging_missense_or_protein_altering	0.001	SKAT-O	Stouffer	3.30731e-32

### Sheet: Table S16
Description	Gene symbol	Phenotype ID	Gene ID	Variant IDs	Significant meta-analyses	Significant associations	Min P-value	Significant in Genebass	Lead variant in Genebass	Literature verdict	Open targets verdict	Max verdict	Justification	Citations (PubMed IDs)
Alanine transaminase	ARHGAP39	ALT	ENSG00000147799	chr8:144555571:A:G	all,EUR	chr8:144555571:A:G:all, chr8:144555571:A:G:EUR	2.06776e-53	TRUE	chr8:144555571:A:G	Not found	Hypothesized	Hypothesized	None of the provided articles establish, suggest, or mechanistically link ARHGAP39 to Alanine transaminase. While ARHGAP39 is documented to regulate neurological development, cell migration, and dendritic spine morphology, and is expressed across multiple tissues, there is no evidence connecting it to liver function or ALT levels. The papers discuss ARHGAP39 in contexts of neurodevelopment, milk production, and feeding behavior, but never in relation to hepatic enzymes or transaminase activity. This represents a novel, unsupported association.
Alanine transaminase	BOP1	ALT	ENSG00000261236	chr8:144264113:G:A	all,EUR	chr8:144264113:G:A:all, chr8:144264113:G:A:EUR	9.62942e-25	TRUE	chr8:144264113:G:A	Not found	Not found	Not found	After comprehensive review of the provided literature, no studies establish or suggest a relationship between BOP1 genetic variants and alanine transaminase levels. While BOP1 is implicated in hepatocellular carcinoma (PMID 21520196), this paper does not measure or discuss ALT levels or liver enzyme function. BOP1's characterized roles involve ribosome biogenesis, cancer progression, and plant development, with no mechanistic or clinical evidence linking it to transaminase regulation. The co-mention of BOP1 in a chicken study (PMID 37792060) examining blood biochemical indicators does not include ALT measurements. Therefore, any relationship between BOP1 and alanine transaminase remains entirely unexplored in the provided literature.
Alanine transaminase	CCDC166	ALT	ENSG00000255181	chr8:143707214:C:T	all,EUR	chr8:143707214:C:T:all, chr8:143707214:C:T:EUR	1.82726e-21	FALSE		Not found	Hypothesized	Hypothesized	No articles found in PubMed that mention both CCDC166 and Alanine transaminase (or its synonyms: ALT, SGPT, serum glutamic-pyruvic transaminase, glutamic-pyruvic transaminase, L-alanine:2-oxoglutarate aminotransferase, ALT activity, serum alanine aminotransferase). This suggests the association has not been studied or reported in the scientific literature.
Alanine transaminase	CPSF1	ALT	ENSG00000071894	chr8:144393732:C:T	SAS	chr8:144393732:C:T:SAS	1.01789e-12	FALSE		Not found	Existing	Existing	None of the provided articles mention alanine transaminase or any liver-related phenotypes in association with CPSF1. While CPSF1 is implicated in alternative polyadenylation and splicing affecting various tissues and diseases (myopia, cancer, milk production), there is no evidence—direct, indirect, or mechanistic—linking CPSF1 variants or function to ALT levels or hepatic enzyme activity. The gene and phenotype are not meaningfully connected in the literature.
Alanine transaminase	ENSG00000271698	ALT	ENSG00000271698	chr8:144354137:C:T	all,EUR	chr8:144354137:C:T:all, chr8:144354137:C:T:EUR	2.81637e-10	FALSE		NA	NA	NA	NA	NA
Alanine transaminase	EPPK1	ALT	ENSG00000261150	chr8:143867642:T:C,chr8:143870717:C:T	all,EUR	chr8:143867642:T:C:all, chr8:143867642:T:C:EUR, chr8:143870717:C:T:all, chr8:143870717:C:T:EUR	5.2626e-35	TRUE	chr8:143870717:C:T	Not found	Hypothesized	Hypothesized	No evidence exists linking EPPK1 variants or biological activity to alanine transaminase levels. While one study (PMID 25617501) examined EPPK1 in experimental liver injury using a mouse model, it did not measure ALT and represents only animal model data. EPPK1's established biological roles involve keratin filament organization and cytoskeletal dynamics, which are mechanistically unrelated to hepatic transaminase function. The co-mentions of EPPK1 in liver-related contexts (e.g., HCC upregulation) are incidental and do not establish any functional connection to ALT.	25617501
Alanine transaminase	FAM83H	ALT	ENSG00000180921	chr8:143728304:G:T,chr8:143735862:TAAG:T	all,EUR	chr8:143728304:G:T:all, chr8:143728304:G:T:EUR, chr8:143735862:TAAG:T:EUR	1.996e-09	Missing		Not found	Not found	Not found	The provided literature contains no evidence linking FAM83H variants or expression to Alanine transaminase (ALT) levels or liver function. All articles focus on FAM83H's role in amelogenesis imperfecta (dental enamel development) or its expression in various cancers (colorectal, bladder, breast, esophageal, renal, and ovarian carcinomas). While some studies examine FAM83H expression patterns and their association with cancer survival and progression, none investigate hepatic function, liver enzymes, or ALT specifically. The gene and phenotype are not meaningfully connected in the literature provided—they are merely co-mentioned incidentally without any logical biological or clinical basis for association.
Alanine transaminase	GPT	ALT	ENSG00000167701	chr8:144504339:T:A,chr8:144504387:C:T,chr8:144504398:A:T,chr8:144504410:G:A,chr8:144504416:C:T,chr8:144504417:G:A,chr8:144504434:C:T,chr8:144504617:C:T,chr8:144504634:C:T,chr8:144504635:G:A,chr8:144504688:C:T,chr8:144504689:G:A,chr8:144504778:C:T,chr8:144504859:C:T,chr8:144504860:G:A,chr8:144504868:G:A,chr8:144505018:G:A,chr8:144505046:C:T,chr8:144505047:G:A,chr8:144505064:G:A,chr8:144505247:C:T,chr8:144505286:G:A,chr8:144505334:C:T,chr8:144505351:G:A,chr8:144505392:G:A,chr8:144505451:C:T,chr8:144505459:C:T,chr8:144505487:C:T,chr8:144505869:G:T,chr8:144505881:T:G,chr8:144505887:G:A,chr8:144505920:C:A,chr8:144505924:C:A,chr8:144506131:A:C,chr8:144506250:CTATGTGGAGGTG:C,chr8:144506253:T:G,chr8:144506324:C:T,chr8:144506392:G:C,chr8:144506525:C:G,chr8:144506549:G:A,chr8:144506618:C:T,chr8:144506651:G:A,chr8:144506731:G:C,chr8:144506743:GC:G,chr8:144506793:C:G,chr8:144506794:G:A,chr8:144506797:G:C,chr8:144506842:C:T,chr8:144506922:G:GC,chr8:144506941:C:T	all,EUR,AFR,non_EUR,SAS,AMR	chr8:144504339:T:A:all, chr8:144504339:T:A:EUR, chr8:144504387:C:T:all, chr8:144504387:C:T:EUR, chr8:144504398:A:T:all, chr8:144504398:A:T:EUR, chr8:144504410:G:A:all, chr8:144504410:G:A:AFR, chr8:144504410:G:A:EUR, chr8:144504410:G:A:non_EUR, chr8:144504416:C:T:all, chr8:144504416:C:T:EUR, chr8:144504417:G:A:all, chr8:144504417:G:A:EUR, chr8:144504434:C:T:all, chr8:144504434:C:T:EUR, chr8:144504617:C:T:all, chr8:144504617:C:T:EUR, chr8:144504634:C:T:all, chr8:144504634:C:T:EUR, chr8:144504634:C:T:SAS, chr8:144504634:C:T:non_EUR, chr8:144504635:G:A:all, chr8:144504635:G:A:EUR, chr8:144504688:C:T:all, chr8:144504688:C:T:EUR, chr8:144504689:G:A:all, chr8:144504689:G:A:EUR, chr8:144504778:C:T:all, chr8:144504778:C:T:EUR, chr8:144504859:C:T:all, chr8:144504859:C:T:EUR, chr8:144504860:G:A:all, chr8:144504860:G:A:EUR, chr8:144504868:G:A:all, chr8:144504868:G:A:EUR, chr8:144505018:G:A:all, chr8:144505018:G:A:EUR, chr8:144505046:C:T:all, chr8:144505046:C:T:AFR, chr8:144505046:C:T:non_EUR, chr8:144505047:G:A:all, chr8:144505047:G:A:EUR, chr8:144505064:G:A:all, chr8:144505064:G:A:AFR, chr8:144505064:G:A:non_EUR, chr8:144505247:C:T:all, chr8:144505247:C:T:EUR, chr8:144505286:G:A:all, chr8:144505286:G:A:EUR, chr8:144505334:C:T:all, chr8:144505334:C:T:EUR, chr8:144505351:G:A:all, chr8:144505351:G:A:EUR, chr8:144505392:G:A:all, chr8:144505392:G:A:EUR, chr8:144505451:C:T:all, chr8:144505451:C:T:EUR, chr8:144505459:C:T:all, chr8:144505459:C:T:EUR, chr8:144505487:C:T:all, chr8:144505487:C:T:SAS, chr8:144505487:C:T:non_EUR, chr8:144505869:G:T:all, chr8:144505869:G:T:EUR, chr8:144505881:T:G:all, chr8:144505881:T:G:EUR, chr8:144505887:G:A:all, chr8:144505887:G:A:EUR, chr8:144505920:C:A:all, chr8:144505920:C:A:EUR, chr8:144505924:C:A:all, chr8:144505924:C:A:EUR, chr8:144506131:A:C:all, chr8:144506131:A:C:EUR, chr8:144506250:CTATGTGGAGGTG:C:all, chr8:144506250:CTATGTGGAGGTG:C:EUR, chr8:144506253:T:G:all, chr8:144506253:T:G:EUR, chr8:144506324:C:T:all, chr8:144506324:C:T:EUR, chr8:144506392:G:C:all, chr8:144506392:G:C:EUR, chr8:144506525:C:G:all, chr8:144506525:C:G:AMR, chr8:144506525:C:G:non_EUR, chr8:144506549:G:A:all, chr8:144506549:G:A:EUR, chr8:144506618:C:T:all, chr8:144506618:C:T:EUR, chr8:144506651:G:A:all, chr8:144506651:G:A:EUR, chr8:144506731:G:C:all, chr8:144506731:G:C:AMR, chr8:144506731:G:C:non_EUR, chr8:144506743:GC:G:all, chr8:144506743:GC:G:SAS, chr8:144506743:GC:G:non_EUR, chr8:144506793:C:G:all, chr8:144506793:C:G:EUR, chr8:144506793:C:G:SAS, chr8:144506793:C:G:non_EUR, chr8:144506794:G:A:all, chr8:144506794:G:A:EUR, chr8:144506797:G:C:all, chr8:144506797:G:C:AMR, chr8:144506797:G:C:non_EUR, chr8:144506842:C:T:all, chr8:144506842:C:T:EUR, chr8:144506922:G:GC:all, chr8:144506922:G:GC:EUR, chr8:144506941:C:T:all, chr8:144506941:C:T:EUR	2.73527e-253	TRUE	chr8:144506253:T:G	Established	Established	Established	The GPT gene directly encodes alanine aminotransferase (ALT/GPT enzyme). Multiple human genetic studies document polymorphisms at the GPT locus and their association with enzyme activity variation. Human clinical studies demonstrate that GPT enzyme levels vary in disease states (diabetes, obesity, hepatitis) and correlate with clinical parameters. In vitro studies show insulin regulation of GPT2 expression in human hepatocytes. The relationship is not merely associational but causal—the gene is the direct determinant of the enzyme's presence and activity.	6654365,7102676,3817677,478553,7353886,2793214,6114578,28521864,37312697,29279233
Alanine transaminase	HGH1	ALT	ENSG00000235173	chr8:144138734:T:C	all,EUR	chr8:144138734:T:C:all, chr8:144138734:T:C:EUR	5.12389e-12	TRUE	chr8:144138734:T:C	Not found	Existing	Existing	The provided literature contains no evidence linking HGH1 variants or expression to alanine transaminase levels or liver function. The articles focus on HGH1's role in growth hormone deficiency, cancer immunology, and circadian regulation of growth hormone synthesis, with no mention of hepatic enzymes or liver metabolism. There is no biological mechanism proposed or demonstrated that would connect HGH1 to alanine transaminase, and the two phenotypes appear to be entirely unrelated in the available literature.
Alanine transaminase	IQANK1	ALT	ENSG00000203499	chr8:143735862:TAAG:T,chr8:143788986:G:T	EUR,all	chr8:143735862:TAAG:T:EUR, chr8:143788986:G:T:all, chr8:143788986:G:T:EUR	1.83105e-14	Missing		Not found	Hypothesized	Hypothesized	The provided literature exclusively focuses on FAM83H-AS1/IQANK1's role in various cancers (ovarian, colorectal, breast, esophageal, pancreatic, and cervical), examining its effects on cell proliferation, migration, and survival outcomes. None of the articles mention alanine transaminase, liver function, or hepatic markers. There is no biological mechanism, pathway, or clinical observation in the literature connecting IQANK1 to ALT levels, making this a novel and unsupported association.
Alanine transaminase	MROH1	ALT	ENSG00000179832	chr8:144220667:C:T	all,EUR	chr8:144220667:C:T:all, chr8:144220667:C:T:EUR	1.1127e-09	TRUE	chr8:144220667:C:T	Not found	Not found	Not found	None of the provided articles report any association between MROH1 and alanine transaminase. All MROH1 mentions occur in studies of dairy cattle milk production traits, fertility, methane emissions, or prostate cancer genomics—phenotypes entirely unrelated to liver function or transaminase activity. There is no biological mechanism, pathway analysis, or functional evidence suggesting a connection between MROH1 and ALT. The co-mentions of MROH1 across these studies are incidental and provide no logical basis for a genetic association with alanine transaminase.
Alanine transaminase	OPLAH	ALT	ENSG00000178814	chr8:144058894:G:A,chr8:144059025:C:T	all,EUR	chr8:144058894:G:A:all, chr8:144058894:G:A:EUR, chr8:144059025:C:T:all, chr8:144059025:C:T:EUR	1.55955e-20	TRUE	chr8:144058894:G:A	Not found	Hypothesized	Hypothesized	None of the provided literature establishes or suggests a relationship between OPLAH and Alanine transaminase. While OPLAH is discussed extensively in the context of metabolic disorders, oxidative stress, and various diseases (T2DM, IPF, cardiac disease, cancer), there is no mention of ALT levels, liver function, or transaminase activity in any of these studies. The papers focus on OPLAH's role in glutathione metabolism and pyroglutamic acid accumulation, which are not directly linked to ALT in the provided literature. Therefore, no credible evidence supports a genetic or functional association between OPLAH and Alanine transaminase.
Alanine transaminase	PLEC	ALT	ENSG00000178209	chr8:143917445:G:A,chr8:143923436:C:T,chr8:143930197:G:A	all,EUR	chr8:143917445:G:A:all, chr8:143917445:G:A:EUR, chr8:143923436:C:T:all, chr8:143923436:C:T:EUR, chr8:143930197:G:A:all, chr8:143930197:G:A:EUR	1.03514e-25	TRUE	chr8:143917445:G:A	Not found	Hypothesized	Hypothesized	No studies in the provided literature demonstrate that PLEC variants or expression influence alanine transaminase levels. Papers discussing PLEC focus on plectinopathies affecting muscle, skin, and neurological systems, while papers measuring ALT examine liver disease and drug metabolism without mentioning PLEC. There is no established biological mechanism linking plectin function to hepatocellular ALT release, and the gene-phenotype pairing appears to be incidental rather than mechanistically relevant.
Alanine transaminase	RECQL4	ALT	ENSG00000160957	chr8:144513404:G:A,chr8:144515235:C:T,chr8:144516254:C:T,chr8:144516403:G:A	all,SAS,non_EUR,EUR,AFR	chr8:144513404:G:A:all, chr8:144513404:G:A:SAS, chr8:144513404:G:A:non_EUR, chr8:144515235:C:T:all, chr8:144515235:C:T:EUR, chr8:144516254:C:T:all, chr8:144516254:C:T:AFR, chr8:144516254:C:T:non_EUR, chr8:144516403:G:A:all, chr8:144516403:G:A:SAS, chr8:144516403:G:A:non_EUR	7.58054e-31	TRUE	chr8:144515235:C:T	Not found	Existing	Existing	None of the 20 provided articles mention alanine transaminase, ALT, or any liver-related phenotypes in association with RECQL4. The literature focuses exclusively on RECQL4's role in DNA repair, genomic stability, and cancer predisposition syndromes (Rothmund-Thomson syndrome, RAPADILINO, Baller-Gerold syndrome), with clinical manifestations including poikiloderma, cataracts, skeletal abnormalities, and osteosarcoma risk. There is no mechanistic or clinical evidence suggesting a relationship between RECQL4 dysfunction and hepatic transaminase levels. The co-mention of RECQL4 and ALT is incidental and provides no logical biological basis for association.
Alanine transaminase	SCRIB	ALT	ENSG00000180900	chr8:143791248:G:A,chr8:143793014:C:T	all,AMR,non_EUR,EUR	chr8:143791248:G:A:all, chr8:143791248:G:A:AMR, chr8:143791248:G:A:non_EUR, chr8:143793014:C:T:all, chr8:143793014:C:T:EUR	1.11455e-16	FALSE		Not found	Not found	Not found	The provided literature contains no evidence linking SCRIB to alanine transaminase levels or hepatic function. While SCRIB is extensively studied as a polarity protein involved in epithelial integrity, cell migration, and cancer progression, none of the papers discuss liver disease, hepatocyte damage, or transaminase levels. There are no human genetic studies, animal models, or mechanistic investigations connecting SCRIB dysfunction to ALT elevation. The co-mention of SCRIB and ALT would be entirely incidental with no logical biological basis established in the current literature.
Alanine transaminase	SCRT1	ALT	ENSG00000261678	chr8:144336084:C:T	all,EUR	chr8:144336084:C:T:all, chr8:144336084:C:T:EUR	4.01476e-09	FALSE		Not found	Not found	Not found	The provided articles contain no evidence linking SCRT1 to alanine transaminase. While SCRT1 is mentioned in one article as part of a gene expression signature in glioblastoma immune subtypes, this co-mention is incidental and provides no logical basis for a genetic or biological relationship to alanine transaminase. Neither article addresses liver function, transaminase levels, or any mechanism connecting SCRT1 to ALT metabolism or regulation.
Alanine transaminase	SHARPIN	ALT	ENSG00000179526	chr8:144099299:C:T	all,EUR	chr8:144099299:C:T:all, chr8:144099299:C:T:EUR	2.75106e-45	TRUE	chr8:144099299:C:T	Not found	Not found	Not found	None of the provided articles mention alanine transaminase (ALT) or liver function. While SHARPIN is extensively characterized for its roles in immune signaling, inflammation, cell death, and various diseases (Alzheimer's, dermatitis, cancer, myocardial fibrosis), there is no evidence presented linking SHARPIN to ALT levels or hepatic function. The biological pathways discussed are general cellular mechanisms without specific connection to liver enzyme metabolism or hepatocyte biology.
Alanine transaminase	SLC30A10	ALT	ENSG00000196660	chr1:219928157:G:A	all,EUR	chr1:219928157:G:A:all, chr1:219928157:G:A:EUR	7.12033e-11	TRUE	chr1:219928157:G:A	Existing	Established	Established	Multiple human genome-wide association studies demonstrate that the SLC30A10 Thr95Ile variant (rs188273166) is associated with elevated serum alanine transaminase (ALT) levels, with the largest effect size among identified loci. This association has been replicated in independent cohorts (UK Biobank and DiscovEHR). However, mechanistic studies suggest the variant retains normal manganese efflux function, leaving the causal mechanism unclear. The evidence establishes a credible genetic association in humans but does not definitively prove a causal relationship.	34315874,35397106,36414535,34877518,38336290
Alanine transaminase	SLC39A4	ALT	ENSG00000147804	chr8:144412902:C:T,chr8:144415300:G:A	all,EUR	chr8:144412902:C:T:all, chr8:144412902:C:T:EUR, chr8:144415300:G:A:all, chr8:144415300:G:A:EUR	1.27116e-38	TRUE	chr8:144415300:G:A	Not found	Hypothesized	Hypothesized	No evidence exists that variants in SLC39A4 influence alanine transaminase levels. While one animal study (PMID 36585599) measured both ZIP4 expression and ALT activity, it found no significant changes in ALT despite modulating ZIP4 expression in the context of zinc supplementation. SLC39A4's primary function is intestinal zinc absorption, and the reviewed literature focuses on acrodermatitis enteropathica, zinc homeostasis, and cancer biology—none addressing hepatocellular function or transaminase levels. The gene and phenotype are not biologically linked through established pathways.	36585599
Alanine transaminase	SLC52A2	ALT	ENSG00000185803	chr8:144336084:C:T,chr8:144354137:C:T	all,EUR	chr8:144336084:C:T:all, chr8:144336084:C:T:EUR, chr8:144354137:C:T:all, chr8:144354137:C:T:EUR	2.81637e-10	TRUE	chr8:144354137:C:T	Not found	Hypothesized	Hypothesized	No evidence exists that variants in SLC52A2 influence alanine transaminase levels or hepatocellular injury. SLC52A2 encodes a riboflavin transporter and is associated with neurological disorders (Brown-Vialetto-Van Laere syndrome, riboflavin transporter deficiency), not liver disease. While ALT is measured in some papers as a general biochemical parameter in unrelated disease contexts (dengue, paracetamol toxicity), there is no mechanistic or genetic link between riboflavin transport and ALT regulation. The co-mentions of ALT in the literature are incidental and provide no logical basis for a gene-phenotype relationship.
Alanine transaminase	TMEM249	ALT	ENSG00000261587	chr8:144354137:C:T	all,EUR	chr8:144354137:C:T:all, chr8:144354137:C:T:EUR	2.81637e-10	TRUE	chr8:144354137:C:T	Not found	Hypothesized	Hypothesized	No articles found in PubMed that mention both TMEM249 and Alanine transaminase (or its synonyms: ALT, SGPT, serum glutamic-pyruvic transaminase, glutamic-pyruvic transaminase, L-alanine:2-oxoglutarate aminotransferase, ALT activity, serum alanine aminotransferase, serum ALT). This suggests the association has not been studied or reported in the scientific literature.
Alanine transaminase	ZNF251	ALT	ENSG00000198169	chr8:144723119:G:C	all,EUR	chr8:144723119:G:C:all, chr8:144723119:G:C:EUR	2.73338e-30	TRUE	chr8:144723119:G:C	Existing	Existing	Existing	A large-scale structural variation genome-wide association study (SV-GWAS) in 6,141 Qatari individuals identified ZNF251 as significantly associated with alanine aminotransferase levels. This represents credible human genetic evidence of a gene-trait association. However, the evidence does not meet the "Established" threshold because only one study is provided, and "Established" requires multiple replicated studies with clear causal evidence. The single GWAS-based association is sufficient for the "Existing" category.	41530136
Alanine transaminase	ZNF34	ALT	ENSG00000196378	chr8:144774430:C:T	all,EUR	chr8:144774430:C:T:all, chr8:144774430:C:T:EUR	3.57668e-09	TRUE	chr8:144774430:C:T	Not found	Hypothesized	Hypothesized	None of the provided articles report or suggest an association between ZNF34 variants and alanine transaminase levels. While ZNF34 is identified as a candidate gene in two bovine GWAS/TWAS studies (PMIDs 31576624, 38594914), these focus exclusively on milk production and mastitis traits, not liver function or ALT. No human studies, mechanistic data, or functional evidence links ZNF34 biology to ALT regulation. The mentions of ZNF34 are incidental and provide no logical basis for a gene-phenotype relationship with alanine transaminase.
Alanine transaminase	ZNF707	ALT	ENSG00000181135	chr8:143707214:C:T	all,EUR	chr8:143707214:C:T:all, chr8:143707214:C:T:EUR	1.82726e-21	FALSE		Not found	Not found	Not found	None of the provided articles establish or suggest any association between ZNF707 and Alanine transaminase. The only article mentioning ZNF707 (PMID: 32316112) focuses on ovarian clear cell adenocarcinoma and does not address liver function or transaminase levels. The remaining articles do not mention either ZNF707 or Alanine transaminase. There is no evidence of a genetic, functional, or biological relationship between this gene and phenotype in the provided literature.
Aspartate aminotransferase	C10orf95	AST	ENSG00000120055	chr10:102450773:C:G	all,EUR	chr10:102450773:C:G:all, chr10:102450773:C:G:EUR	7.98087e-10	TRUE	chr10:102450773:C:G	Not found	Existing	Existing	No articles found in PubMed that mention both C10orf95 and Aspartate aminotransferase (or its synonyms: AST, Serum aspartate aminotransferase, SGOT, Serum glutamic-oxaloacetic transaminase, Glutamic-oxaloacetic transaminase, GOT, AST enzyme, Aspartate transaminase, AST activity). This suggests the association has not been studied or reported in the scientific literature.
Aspartate aminotransferase	CNNM1	AST	ENSG00000119946	chr10:99330450:G:A	all,EUR	chr10:99330450:G:A:all, chr10:99330450:G:A:EUR	4.48849e-23	TRUE	chr10:99330450:G:A	Not found	Existing	Existing	None of the provided literature establishes or suggests a relationship between CNNM1 and aspartate aminotransferase (AST). While CNNM1 is discussed in multiple papers regarding its roles in metal homeostasis, cell stemness, and magnesium transport, aspartate aminotransferase is not mentioned in any abstract, nor is there any mechanistic or biological basis presented linking CNNM1 function to AST activity or levels. The co-mention of GOT1 (AST) in one paper is only to exclude it as a candidate gene, providing no evidence of association with CNNM1.
Aspartate aminotransferase	ENSG00000255339	AST	ENSG00000255339	chr10:100526975:C:T	all,EUR	chr10:100526975:C:T:all, chr10:100526975:C:T:EUR	4.2924e-39	Missing		NA	NA	NA	NA
Aspartate aminotransferase	GOT1	AST	ENSG00000120053	chr10:99397549:A:G,chr10:99397621:CGTT:C,chr10:99402615:T:A,chr10:99403533:G:C,chr10:99403870:C:T,chr10:99405776:G:C,chr10:99406138:T:G,chr10:99406195:C:T,chr10:99406195:C:A,chr10:99406829:C:A,chr10:99420626:G:A	all,EUR	chr10:99397549:A:G:all, chr10:99397549:A:G:EUR, chr10:99397621:CGTT:C:all, chr10:99397621:CGTT:C:EUR, chr10:99402615:T:A:all, chr10:99402615:T:A:EUR, chr10:99403533:G:C:all, chr10:99403533:G:C:EUR, chr10:99403870:C:T:all, chr10:99403870:C:T:EUR, chr10:99405776:G:C:all, chr10:99405776:G:C:EUR, chr10:99406138:T:G:all, chr10:99406138:T:G:EUR, chr10:99406195:C:T:all, chr10:99406195:C:A:all, chr10:99406195:C:T:EUR, chr10:99406195:C:A:EUR, chr10:99406829:C:A:all, chr10:99406829:C:A:EUR, chr10:99420626:G:A:all, chr10:99420626:G:A:EUR	0	TRUE	chr10:99405776:G:C	Existing	Established	Established	GOT1 encodes aspartate aminotransferase (AST) as its direct protein product. While this is a definitional gene-protein relationship, PMID 28716744 provides human evidence that a heterozygous GOT1 mutation is associated with familial macro-aspartate aminotransferase, a specific clinical phenotype characterized by persistent AST elevation. This represents credible human genetic evidence linking GOT1 variation to an AST-related condition, though the evidence is limited to a single case report. Multiple other papers confirm the GOT1/AST nomenclature and describe GOT1's biochemical role in aspartate metabolism, supporting the functional relationship.	28716744,26232224,39173902,33190588,33719895
Aspartate aminotransferase	MRC1	AST	ENSG00000260314	chr10:17879774:A:G	all,AMR,EUR,non_EUR	chr10:17879774:A:G:all, chr10:17879774:A:G:AMR, chr10:17879774:A:G:EUR, chr10:17879774:A:G:non_EUR	3.96004e-56	Missing		Hypothesized	Established	Established	Multiple studies demonstrate a biological relationship between MRC1 and AST through macrophage polarization and liver injury mechanisms. MRC1 is consistently identified as an M2 macrophage marker, and modulation of MRC1 expression correlates with changes in serum AST levels in the context of liver inflammation and injury. However, all evidence derives from animal models (mice, rats) and in vitro studies rather than human genetic or association studies. The relationship is mechanistically plausible and supported by functional data showing that MRC1-mediated macrophage polarization influences hepatic inflammation and subsequent AST release, but lacks direct human genetic evidence required for higher classification categories.	39486177,36921490,28822324,37598639,39647630,33718268,37251537,32742385,34717194,30186181
Aspartate aminotransferase	NDUFB8	AST	ENSG00000166136	chr10:100526975:C:T	all,EUR	chr10:100526975:C:T:all, chr10:100526975:C:T:EUR	4.2924e-39	Missing		Not found	Existing	Existing	There is no evidence that variants or biological activity of NDUFB8 directly influence aspartate aminotransferase levels. While NDUFB8 is involved in mitochondrial complex I function and has been associated with various mitochondrial diseases, no human genetic studies demonstrate a causal or associative relationship between NDUFB8 variants and AST. The single mention of AST in the provided literature (PMID 33899910) is an incidental observation in an animal model showing elevated maternal AST in a nutritional stress paradigm, without establishing any mechanistic link to NDUFB8 function or expression.	33899910
Aspartate aminotransferase	NR1H3	AST	ENSG00000025434	chr11:47268596:G:A	all,EUR	chr11:47268596:G:A:all, chr11:47268596:G:A:EUR	1.95659e-11	TRUE	chr11:47268596:G:A	Hypothesized	Existing	Existing	NR1H3 is a nuclear receptor that regulates hepatic lipid metabolism and steatosis, conditions associated with elevated serum AST levels. However, no human genetic studies directly demonstrate that NR1H3 variants cause or regulate AST expression or serum levels. While the biological pathway connecting NR1H3 to hepatic function is well-established, the specific genetic association with AST as a phenotype remains unproven and is based on indirect mechanistic reasoning rather than direct empirical evidence.	32432943,33794741,37700498,35246921,37893992
Aspartate aminotransferase	PPRC1	AST	ENSG00000148840	chr10:102146967:C:T	all,EUR	chr10:102146967:C:T:all, chr10:102146967:C:T:EUR	3.10242e-23	TRUE	chr10:102146967:C:T	Not found	Existing	Existing	No human genetic studies demonstrate an association between PPRC1 variants and Aspartate aminotransferase levels or function. The only paper mentioning both PPRC1 and Aspartate aminotransferase (PMID 36621735) is a plant transcriptomics study examining essential oil biosynthesis in Cymbopogon species, where AST is merely one of several differentially expressed genes in a non-human context. The co-mention is incidental and provides no logical basis for a genetic association in humans. All other PPRC1 studies focus on cancer, athletic performance, immune function, or other phenotypes unrelated to AST.	36621735
Aspartate aminotransferase	SLC30A10	AST	ENSG00000196660	chr1:219928157:G:A	all,EUR	chr1:219928157:G:A:all, chr1:219928157:G:A:EUR	2.19614e-10	TRUE	chr1:219928157:G:A	Existing	Established	Established	Two large human genome-wide association studies (PMID 34315874 in 411,048 UK Biobank subjects with replication in DiscovEHR, and PMID 35397106 in an independent cohort) demonstrate that the SLC30A10 Thr95Ile variant associates with significantly elevated serum aspartate aminotransferase (AST) levels. However, subsequent mechanistic studies (PMID 36414535, 38336290) indicate that the T95I variant retains normal manganese efflux function comparable to wild-type, suggesting the association may not reflect a simple loss-of-function mechanism. This represents a credible but not definitively causal genetic association in humans.	34315874,35397106,36414535,38336290
Body mass index	MC4R	BMI	ENSG00000166603	chr18:60372169:C:T	all,EUR	chr18:60372169:C:T:all, chr18:60372169:C:T:EUR	9.82178e-09	TRUE	chr18:60372169:C:T	Established	Established	Established	MC4R variants have overwhelming evidence of causation for body mass index across multiple large-scale human studies. Rare loss-of-function mutations in MC4R cause severe monogenic obesity with effect sizes ~10 times larger than common variants, while gain-of-function variants protect against obesity. Genome-wide association studies consistently identify MC4R as one of the most significant loci for BMI across diverse populations. Multiple clinical trials demonstrate that MC4R agonists (setmelanotide, tirzepatide) effectively reduce weight in individuals with MC4R pathway deficiency. The relationship is mechanistically well-characterized through both human genetic studies and functional validation.	29273807,31002796,20935630,40858971,39549719,30121879,12646665,38754426,36232301,33094623
C-reactive protein	ABCA1	CRP	ENSG00000165029	chr9:104831048:C:A	all,EUR	chr9:104831048:C:A:all, chr9:104831048:C:A:EUR	3.3136e-47	TRUE	chr9:104831048:C:A	Existing	Established	Established	Multiple human studies demonstrate that ABCA1 expression levels are inversely associated with C-reactive protein (CRP) in populations with atherosclerosis risk factors and cardiovascular disease. Mechanistic studies show that CRP activates the LXRα pathway to upregulate ABCA1 expression in human monocytes, and ABCA1 mediates cholesterol efflux which is inhibited by CRP. Genetic polymorphism studies (ABCA1 R219K, -565 C/T) show associations with CRP and related inflammatory markers in human cohorts. However, evidence is not uniformly strong across all populations and genetic variants, and the relationship appears bidirectional rather than strictly causal, placing this in the "Existing" category rather than "Established."	27560308,28090279,33263223,22614118,18327405,18096828,33557767,37024569,36592952,36574663
C-reactive protein	APOE	CRP	ENSG00000130203	chr19:44909101:C:G	all,EUR	chr19:44909101:C:G:all, chr19:44909101:C:G:EUR	2.83413e-10	TRUE	chr19:44909101:C:G	Established	Established	Established	Multiple independent human studies demonstrate statistically significant associations between APOE genetic variants and C-reactive protein levels. The APOE ε4 allele consistently associates with lower CRP levels across diverse populations (Caucasian, African-American, Japanese American) and age groups. A genome-wide association study meta-analysis of 14,070 individuals identified APOE as a genome-wide significant locus for CRP response to statins. These findings have been replicated across different cohorts and study designs, establishing a robust genetic association between APOE and CRP.	17044846,15180698,19818961,30349858,39798939,34920091,18171282
C-reactive protein	CRP	CRP	ENSG00000132693	chr1:159713531:C:T,chr1:159714007:G:A,chr1:159714026:G:C,chr1:159714463:A:G	all,EUR	chr1:159713531:C:T:all, chr1:159713531:C:T:EUR, chr1:159714007:G:A:all, chr1:159714007:G:A:EUR, chr1:159714026:G:C:all, chr1:159714026:G:C:EUR, chr1:159714463:A:G:all, chr1:159714463:A:G:EUR	1.27057e-20	TRUE	chr1:159714463:A:G	Hypothesized	Established	Established	While it is biologically established that the CRP gene encodes C-reactive protein, the provided literature contains no human genetic studies demonstrating that variants in the CRP gene cause variation in C-reactive protein levels. All papers focus on CRP protein as a biomarker in various disease contexts rather than on CRP genetics. The relationship is supported by fundamental molecular biology (the gene encodes the protein), but direct genetic evidence linking CRP variants to CRP protein levels is absent from this literature collection. Therefore, the relationship remains hypothesized based on biological principle rather than demonstrated through genetic association studies.	28377336,21293091,12385503,12948872,15337754,37659117,32765664
C-reactive protein	HNF1A	CRP	ENSG00000135100	chr12:120978953:A:G,chr12:120994190:C:T	all,EUR	chr12:120978953:A:G:all, chr12:120978953:A:G:EUR, chr12:120994190:C:T:all, chr12:120994190:C:T:EUR	7.47309e-11	TRUE	chr12:120978953:A:G	Established	Established	Established	Multiple large-scale genome-wide association studies and clinical cohorts consistently demonstrate that HNF1A genetic variants are significantly associated with C-reactive protein levels in humans. HNF1A mutations, particularly those causing HNF1A-MODY, are associated with reduced serum CRP levels, and common variants at the HNF1A locus have been identified as genome-wide significant in large meta-analyses across diverse populations. The relationship is mechanistically plausible, as HNF1A encodes a hepatic transcription factor that regulates CRP synthesis. This evidence from multiple independent human studies with large sample sizes and consistent directionality of effect supports a clear causal or regulatory relationship.	39798939,35873425,39210612,21647738,24671014,25187575,21700917,25753245,19280766,21300955
C-reactive protein	JAK1	CRP	ENSG00000162434	chr1:64855622:G:A	all,EUR	chr1:64855622:G:A:all, chr1:64855622:G:A:EUR	1.8218e-14	TRUE	chr1:64855622:G:A	Hypothesized	Established	Established	While JAK1 is biologically implicated in CRP regulation through IL-6 signaling pathways and JAK1 inhibitors reduce CRP levels in clinical settings, there is no direct evidence that genetic variants in JAK1 are associated with or cause variation in CRP levels in human populations. The evidence is limited to mechanistic studies showing JAK1's role in CRP signaling and therapeutic effects of JAK1 inhibition, rather than genetic association studies. The biological plausibility is strong, but genetic evidence in humans is absent.	31654094,22142512,9794795,39243744,37256725,29675680,34741617,37664943,28461107,30886973
C-reactive protein	NLRP3	CRP	ENSG00000162711	chr1:247444671:C:T	all,EUR	chr1:247444671:C:T:all, chr1:247444671:C:T:EUR	1.95912e-10	TRUE	chr1:247444671:C:T	Hypothesized	Established	Established	Multiple studies establish a clear mechanistic pathway where NLRP3 inflammasome activation leads to IL-1β and IL-6 production, culminating in C-reactive protein as a downstream biomarker. Clinical trials targeting this NLRP3/IL-1β/IL-6/CRP axis demonstrate therapeutic efficacy in reducing CRP levels. However, no human genetic studies were identified demonstrating that variants in NLRP3 directly cause variation in CRP levels. The evidence is robust at the functional and pathway level but lacks direct genetic association data in humans, placing this in the Hypothesized category rather than Established or Existing.	33998272,39539016,36768404,33039279,40583093,33004131,35128212,31469975,39076864,35716932
C-reactive protein	ZNF227	CRP	ENSG00000131115	chr19:44217807:C:T	all,EUR	chr19:44217807:C:T:all, chr19:44217807:C:T:EUR	1.02908e-08	Missing		Not found	Not found	Not found	The provided articles do not establish any genetic or biological association between ZNF227 and C-reactive protein. While one systematic review mentions ZNF227 as a candidate gene with temperature-associated DNA methylation changes, this is unrelated to CRP. The second article concerns canine behavior and is entirely irrelevant. There is no evidence of ZNF227 variants influencing CRP levels, no mechanistic pathway linking these entities, and no logical basis for a relationship beyond incidental co-mention.
HDL cholesterol	ABCA1	HDLC	ENSG00000165029	chr9:104794495:T:G,chr9:104796190:T:C,chr9:104798445:C:A,chr9:104798503:C:T,chr9:104798504:G:A,chr9:104799864:T:C,chr9:104812600:G:A,chr9:104821400:GA:G,chr9:104831048:C:A,chr9:104831058:G:A,chr9:104836982:G:A	all,EUR	chr9:104794495:T:G:all, chr9:104794495:T:G:EUR, chr9:104796190:T:C:all, chr9:104796190:T:C:EUR, chr9:104798445:C:A:all, chr9:104798445:C:A:EUR, chr9:104798503:C:T:all, chr9:104798503:C:T:EUR, chr9:104798504:G:A:all, chr9:104798504:G:A:EUR, chr9:104799864:T:C:all, chr9:104799864:T:C:EUR, chr9:104812600:G:A:all, chr9:104812600:G:A:EUR, chr9:104821400:GA:G:all, chr9:104821400:GA:G:EUR, chr9:104831048:C:A:all, chr9:104831048:C:A:EUR, chr9:104831058:G:A:all, chr9:104831058:G:A:EUR, chr9:104836982:G:A:all, chr9:104836982:G:A:EUR	6.15886e-77	TRUE	chr9:104794495:T:G	Established	Established	Established	Multiple human studies provide strong, replicated evidence that ABCA1 variants causally influence HDL cholesterol levels. Tangier disease, caused by loss-of-function ABCA1 mutations, presents with severe HDL deficiency, establishing a clear monogenic causal relationship. Whole-exome sequencing studies identified ABCA1 as having the highest burden of damaging variants in individuals with low HDL-C at genome-wide significance. Additionally, ABCA1 mediates the rate-limiting step of reverse cholesterol transport and nascent HDL biogenesis through cholesterol efflux to apoA-I, with extensive human genetic and functional evidence supporting this causal pathway.	35460704,36055755,35743794,24953397,33562440,27565770,11111099,35192423,25359426,24606515
HDL cholesterol	ANGPTL3	HDLC	ENSG00000132855	chr1:62597921:GAACTC:G,chr1:62597996:CAACT:C,chr1:62604035:T:G	all,EUR	chr1:62597921:GAACTC:G:all, chr1:62597921:GAACTC:G:EUR, chr1:62597996:CAACT:C:all, chr1:62597996:CAACT:C:EUR, chr1:62604035:T:G:all, chr1:62604035:T:G:EUR	1.75146e-15	TRUE	chr1:62604035:T:G	Established	Established	Established	Multiple human genetic studies consistently demonstrate that loss-of-function variants in ANGPTL3 are associated with decreased HDL cholesterol levels, alongside reductions in triglycerides and LDL cholesterol. The relationship is mechanistically well-characterized: ANGPTL3 inhibits lipoprotein and endothelial lipases, directly regulating HDL metabolism. Recent evidence shows ANGPTL3 preferentially binds to HDL particles and modulates their function. Clinical trials with ANGPTL3 inhibitors confirm that therapeutic antagonism of ANGPTL3 raises HDL-C levels. The consistency of findings across multiple independent human studies and the clear mechanistic pathway establish a robust causal relationship.	28538136,38809174,30011918,34298929,28972399,38462608,41168024,35213538,37626170,40179932
HDL cholesterol	ANGPTL4	HDLC	ENSG00000167772	chr19:8371418:TG:T	all,EUR	chr19:8371418:TG:T:all, chr19:8371418:TG:T:EUR	2.14847e-09	Missing (present for other phenos)		Established	Established	Established	Multiple large-scale human genetic studies consistently demonstrate that loss-of-function variants in ANGPTL4 are associated with increased HDL cholesterol levels. An exome-wide association study in >300,000 individuals identified ANGPTL4 variants linked to HDL-C, and several mechanistic reviews confirm that ANGPTL4 loss-of-function mutations lead to modest but significant increases in plasma HDL-C. The relationship is biologically plausible through ANGPTL4's inhibition of lipoprotein lipase, and the evidence is replicated across independent human cohorts, meeting the threshold for an established genetic association.	29083408,31931117,34801488,18974381,35213538,32500296,30893111,34338039
HDL cholesterol	ANGPTL8	HDLC	ENSG00000130173	chr19:11240198:C:T	all,EUR	chr19:11240198:C:T:all, chr19:11240198:C:T:EUR	1.02707e-26	TRUE	chr19:11240198:C:T	Existing	Established	Established	Multiple human genome-wide association studies and genetic variant analyses demonstrate that ANGPTL8 variants are associated with HDL cholesterol levels across different populations. ANGPTL8 expression levels show significant negative correlation with HDL-C in human studies, and functional studies in human hepatocytes confirm ANGPTL8 affects HDL-mediated cholesterol efflux capacity. However, the precise mechanistic pathway by which ANGPTL8 regulates HDL-C remains incompletely understood, as ANGPTL8 does not directly inhibit endothelial lipase (the primary HDL-regulating enzyme that ANGPTL3 targets). The evidence is credible and replicated but not sufficiently mechanistically established to qualify as "Established."	28754724,23150577,34869703,30409151,30261196,34293055,35238325,34461133,38003693,39565562
HDL cholesterol	APOA1	HDLC	ENSG00000118137	chr11:116836218:ACTT:A,chr11:116836328:A:T,chr11:116837023:A:C	all,EUR	chr11:116836218:ACTT:A:all, chr11:116836218:ACTT:A:EUR, chr11:116836328:A:T:all, chr11:116836328:A:T:EUR, chr11:116837023:A:C:all, chr11:116837023:A:C:EUR	1.03443e-53	TRUE	chr11:116837023:A:C	Established	Established	Established	Multiple human genetic studies demonstrate that APOA1 variants directly cause HDL cholesterol levels. A novel homozygous frameshift mutation in APOA1 (PMID 35778257) caused marked HDL deficiency, and monogenic APOA1 mutations are recognized causes of very low HDL-C (PMID 31686116). Gene polymorphisms in APOA1 (rs670) are associated with HDL-C variation in population studies (PMID 35873099). Mechanistically, APOA1 is the major structural protein of HDL, accounting for ~70% of HDL protein (PMID 32442027), and loss-of-function mutations impair HDL formation and cholesterol efflux (PMID 40371638). This converging evidence from human genetics, functional studies, and clinical observations establishes a clear causal relationship.	35778257,31686116,35873099,32442027,40371638,37128695,33958870,29149817,27183204,39490930
HDL cholesterol	APOA4	HDLC	ENSG00000110244	chr11:116821685:C:T	EUR	chr11:116821685:C:T:EUR	7.15122e-10	TRUE	chr11:116821685:C:T	Established	Established	Established	Multiple large-scale human genome-wide association studies (n>13,000) have identified independent SNPs in APOA4 (rs1729407, rs5104) significantly associated with apoA-IV concentrations and HDL-cholesterol levels. The APOA4 gene is located within the well-characterized APOA5-APOA4-APOC3-APOA1 lipid metabolism cluster, and APOA4 is a major structural component of HDL particles with documented roles in reverse cholesterol transport. These findings have been replicated across multiple independent cohorts and populations, with consistent evidence that APOA4 genetic variation contributes to HDL-cholesterol variation in humans.	27412012,18193043,17964293,20406163,11815309,37092549,37357772,36511335,31181149,26824674
HDL cholesterol	APOA5	HDLC	ENSG00000110243	chr11:116790285:G:A,chr11:116790406:G:A,chr11:116790940:G:A	all,EUR	chr11:116790285:G:A:all, chr11:116790285:G:A:EUR, chr11:116790406:G:A:all, chr11:116790406:G:A:EUR, chr11:116790940:G:A:all, chr11:116790940:G:A:EUR	2.29879e-13	TRUE	chr11:116790940:G:A	Established	Established	Established	Multiple human genetic studies consistently demonstrate that APOA5 variants are associated with HDL cholesterol levels. Meta-analyses and population studies across diverse ethnicities show that minor alleles of APOA5 SNPs (rs662799, rs2075291, rs651821, p.S19W) are associated with lower HDL-C levels. Mediation analysis provides evidence of a causal relationship between APOA5 variants and HDL-C, and mechanistic studies explain that APOA5 regulates HDL biogenesis and remodeling through its effects on lipoprotein lipase activity and triglyceride metabolism. The association is replicated and consistent across multiple independent studies in human populations.	40077648,30055770,29211729,30024021,27496343,23000317,31981585,27206623,40628563,26546829
HDL cholesterol	APOC3	HDLC	ENSG00000110245	chr11:116830637:C:T,chr11:116830844:G:A	all,EUR	chr11:116830637:C:T:all, chr11:116830637:C:T:EUR, chr11:116830844:G:A:all, chr11:116830844:G:A:EUR	8.01309e-62	TRUE	chr11:116830637:C:T	Existing	Established	Established	A rare APOC3 variant (rs138326449-A) was directly associated with HDL levels in European populations (PMID 25225788), providing human genetic evidence of APOC3-HDL association. Additionally, APOC3 is a documented structural component of HDL particles that defines HDL subspecies (PMID 36096454, PMID 35979837), and genetic variation in APOC3 associates with HDL-related atherogenic indexes (PMID 37372394). However, the evidence is more limited compared to APOC3's well-established role in triglyceride metabolism, and APOC3 inhibition shows variable effects on HDL (sometimes raising, sometimes lowering), making the relationship less definitive than for triglycerides.	25225788,36096454,35979837,37372394,35213538,34981790,31892526
HDL cholesterol	CEP164	HDLC	ENSG00000110274	chr11:117394402:G:A,chr11:117409675:G:A	all,AFR,non_EUR,AMR	chr11:117394402:G:A:all, chr11:117394402:G:A:AFR, chr11:117394402:G:A:non_EUR, chr11:117409675:G:A:AMR, chr11:117409675:G:A:non_EUR	3.08035e-17	FALSE		Existing	Established	Established	A human genetic study identified a CEP164 3'UTR variant (rs8258) associated with glycated serum protein (GSP), a glycemic marker. The same study reports a significant negative correlation between GSP and HDL cholesterol (p = 1.12 × 10-5). While the CEP164 variant is not directly tested for HDL association, glycemic control is a well-recognized cardiometabolic risk factor influencing HDL cholesterol levels. This provides credible but indirect evidence of a CEP164-HDL relationship through a validated intermediate phenotype.	31089471
HDL cholesterol	CETP	HDLC	ENSG00000087237	chr16:56969639:G:A,chr16:56971049:C:T,chr16:56973433:C:T,chr16:56973449:T:C,chr16:56975122:TTCAACACCAA:T	all,EUR	chr16:56969639:G:A:all, chr16:56969639:G:A:EUR, chr16:56971049:C:T:all, chr16:56971049:C:T:EUR, chr16:56973433:C:T:all, chr16:56973433:C:T:EUR, chr16:56973449:T:C:all, chr16:56973449:T:C:EUR, chr16:56975122:TTCAACACCAA:T:all, chr16:56975122:TTCAACACCAA:T:EUR	1.7402e-31	TRUE	chr16:56969639:G:A	Established	Established	Established	Multiple human genetic and clinical studies provide strong, replicated evidence that CETP variants directly influence HDL cholesterol levels. CETP deficiency mutations (splice site mutations, missense mutations like D442G) are consistently associated with markedly elevated HDL-C levels in human populations, particularly in Japanese cohorts where heterozygous CETP deficiency is common (1–7% frequency). Clinical trials with CETP inhibitors (anacetrapib, evacetrapib) demonstrate substantial increases in HDL-C (up to 138%) in dyslipidemic patients. Genome-wide association studies in diverse populations (Indian, Hungarian, Polynesian) identify CETP polymorphisms as significant genetic determinants of HDL-C variation. The mechanistic pathway is well-established: CETP mediates cholesteryl ester transfer from HDL to LDL/VLDL, so CETP inhibition or deficiency directly raises HDL-C and lowers LDL-C.	7853713,8847813,9706227,25410905,34878751,37250494,31366177,38425105,40339105,34207236
HDL cholesterol	CKAP5	HDLC	ENSG00000175216	chr11:46744541:G:A	all,EUR	chr11:46744541:G:A:all, chr11:46744541:G:A:EUR	8.1677e-25	TRUE	chr11:46744541:G:A	Not found	Existing	Existing	None of the provided articles establish, report, or suggest a relationship between CKAP5 and HDL cholesterol. The literature focuses on CKAP5's roles in cancer progression, oocyte maturation, ciliary function, and microtubule dynamics. Although one article addresses cardiovascular disease (PMID 31464655), it does not mention CKAP5 or HDL cholesterol. There is no mechanistic, genetic, or clinical evidence linking CKAP5 variants or function to HDL cholesterol metabolism or levels.
HDL cholesterol	CREB3L3	HDLC	ENSG00000060566	chr19:4168367:T:TG,chr19:4168374:A:T	all,EUR	chr19:4168367:T:TG:all, chr19:4168367:T:TG:EUR, chr19:4168374:A:T:all, chr19:4168374:A:T:EUR	2.36701e-11	Missing		Existing	Established	Established	Human exome sequencing in the UK Biobank (PMID 36809768) identified significant associations between rare CREB3L3 variants and lipid metabolite measurements, including HDL-related measurements. Additionally, multiple mechanistic studies demonstrate that CREBH (encoded by CREB3L3) directly regulates apolipoprotein A-I production and modulates HDL levels (PMID 35122696, 27637329). However, the human genetic evidence specifically linking CREB3L3 variants to HDL cholesterol as a primary outcome is limited compared to the well-established association with hypertriglyceridemia, placing this in the "Existing" rather than "Established" category.	36809768,35122696,27637329,41287107,34579081,32580631,34491909
HDL cholesterol	DOCK6	HDLC	ENSG00000130158	chr19:11240198:C:T	all,EUR	chr19:11240198:C:T:all, chr19:11240198:C:T:EUR	1.02707e-26	TRUE	chr19:11240198:C:T	Existing	Existing	Existing	Multiple human genetic studies, including large-scale GWAS and trans-ancestry fine-mapping, report that variants at the DOCK6 locus are associated with HDL cholesterol levels. PMID 35238325 explicitly examined DOCK6 among 12 genes related to HDL-C in both sexes, while PMID 28754724 performed fine-mapping and functional assays identifying regulatory variants at the ANGPTL8/DOCK6 locus affecting HDL-C. However, the evidence is limited by the fact that ANGPTL8 (located within DOCK6) appears to be the primary functional gene at this locus, and DOCK6 is typically identified as one among many HDL-associated loci rather than a major independent contributor. The association is credible but not definitively established as a primary causal relationship.	35238325,28754724,26780889,23150577,36601873,38201907
HDL cholesterol	DOCK7	HDLC	ENSG00000116641	chr1:62597921:GAACTC:G,chr1:62597996:CAACT:C,chr1:62604035:T:G	all,EUR	chr1:62597921:GAACTC:G:all, chr1:62597921:GAACTC:G:EUR, chr1:62597996:CAACT:C:all, chr1:62597996:CAACT:C:EUR, chr1:62604035:T:G:all, chr1:62604035:T:G:EUR	1.75146e-15	TRUE	chr1:62604035:T:G	Existing	Existing	Existing	Multiple human genetic association studies report that DOCK7 variants are associated with HDL cholesterol levels. PMID 26744084 directly identifies DOCK7 SNPs (rs1997947, rs11206517, rs4846913) associated with HDL cholesterol in Jing and Han populations. PMID 30275878 reports rs645040 (DOCK7) with indirect effects on HDL through triglycerides in a GWAS study. PMID 35052431 demonstrates parent-of-origin effects for DOCK7/ANGPTL3 variants on lipid traits including HDL. While evidence is credible and human-based, replication across diverse populations and mechanistic understanding remain limited, placing this in the "Existing" rather than "Established" category.	26744084,30275878,35052431,23150577,26493351,29454388,24386095,21860704
HDL cholesterol	DSCAML1	HDLC	ENSG00000177103	chr11:117458887:G:A	all,EUR	chr11:117458887:G:A:all, chr11:117458887:G:A:EUR	7.32403e-10	FALSE		Existing	Existing	Existing	One human genetic study (PMID 31089471) identified a DSCAML1 intronic variant (rs10790184) associated with glycated serum protein (GSP), which showed significant negative correlation with HDL cholesterol (p = 1.12 × 10-5). However, this represents an indirect association through an intermediate phenotype rather than direct evidence that DSCAML1 variants cause HDL cholesterol variation. No other human studies directly examine DSCAML1 variants and HDL cholesterol, and the mechanistic basis for such a relationship remains unexplored. The evidence is credible but limited and indirect.	31089471
HDL cholesterol	HAS3	HDLC	ENSG00000103044	chr16:69115255:G:A	all,EUR	chr16:69115255:G:A:all, chr16:69115255:G:A:EUR	1.8192e-08	Missing		Not found	Existing	Existing	None of the provided articles establish or suggest any relationship between HAS3 and HDL cholesterol. While multiple articles discuss HAS3's role in various pathological conditions (cancer, inflammation, fibrosis, neurological function), none address HDL cholesterol metabolism, lipid homeostasis, or cholesterol-related phenotypes. The articles focus on HAS3's function in hyaluronan synthesis and its effects on cell behavior in disease contexts unrelated to lipid metabolism. There is no biological mechanism, genetic association, or mechanistic evidence presented linking HAS3 to HDL cholesterol.
HDL cholesterol	HNF4A	HDLC	ENSG00000101076	chr20:44413714:C:T	all,EUR	chr20:44413714:C:T:all, chr20:44413714:C:T:EUR	1.71526e-10	FALSE		Established	Established	Established	Multiple genome-wide association studies in large human cohorts have identified HNF4A as a significant locus associated with HDL cholesterol levels (PMID 19060906), reaching genome-wide significance (P < 5×10⁻⁸). This finding is supported by functional studies demonstrating that HNF4A is a key transcriptional regulator of HDL metabolism and biogenesis genes, with liver-specific ablation causing defects in HDL structure and function. Additional human studies show associations between HNF4A variants and lipid profiles, and mechanistic evidence confirms HNF4A's central role in the transcriptional control of HDL-related pathways. The convergence of GWAS evidence, functional validation, and mechanistic studies establishes a clear causal relationship between HNF4A variation and HDL cholesterol levels.	19060906,32622843,36464036,34624513,31877412,28352326,20558840,18660489,34973414,29598821
HDL cholesterol	JAK2	HDLC	ENSG00000096968	chr9:5073770:G:T	all,EUR	chr9:5073770:G:T:all, chr9:5073770:G:T:EUR	7.5145e-37	TRUE	chr9:5073770:G:T	Existing	Existing	Existing	An exome-wide association study in >300,000 individuals identified JAK2 as a locus significantly associated with HDL-C levels, with experimental validation in mice. Additionally, a meta-analysis of randomized controlled trials demonstrated that baricitinib (a JAK1/JAK2 inhibitor) increases HDL-C in rheumatoid arthritis patients. Multiple mechanistic studies in human cells and tissues show that JAK2 activation is essential for apoA-I/ABCA1-mediated cholesterol efflux, a key pathway in HDL metabolism. While the genetic evidence is limited to one major study, the combination of human association data, clinical pharmacological evidence, and well-characterized mechanistic pathways supports a credible contribution of JAK2 to HDL cholesterol regulation.	29083408,30777075,22185674,26989082,14668333,16210729,21470119,21734188,20687877
HDL cholesterol	LCAT	HDLC	ENSG00000213398	chr16:67939983:T:C,chr16:67940188:G:A,chr16:67942438:G:A,chr16:67942573:A:T,chr16:67942754:G:A,chr16:67942921:G:A,chr16:67942948:C:T,chr16:67942967:G:T,chr16:67943200:A:G	all,EUR,AMR,non_EUR	chr16:67939983:T:C:all, chr16:67939983:T:C:EUR, chr16:67940188:G:A:all, chr16:67940188:G:A:EUR, chr16:67942438:G:A:all, chr16:67942438:G:A:EUR, chr16:67942573:A:T:all, chr16:67942573:A:T:EUR, chr16:67942754:G:A:all, chr16:67942754:G:A:EUR, chr16:67942921:G:A:all, chr16:67942921:G:A:EUR, chr16:67942948:C:T:all, chr16:67942948:C:T:AMR, chr16:67942948:C:T:EUR, chr16:67942948:C:T:non_EUR, chr16:67942967:G:T:all, chr16:67942967:G:T:EUR, chr16:67943200:A:G:all, chr16:67943200:A:G:EUR	1.29211e-35	TRUE	chr16:67942754:G:A	Established	Established	Established	Multiple human genetic studies demonstrate that loss-of-function mutations in LCAT cause familial LCAT deficiency (FLD) and fish-eye disease (FED), both characterized by severe reduction in plasma HDL cholesterol. The mechanistic role of LCAT in cholesterol esterification and HDL maturation is well-established, with consistent clinical observations showing that LCAT dysfunction directly results in low HDL-C levels. Genetic analysis has identified numerous LCAT mutations across different populations, and functional assessment of these variants confirms their impact on HDL metabolism. This evidence from human genetics, clinical phenotyping, and biochemical studies establishes a clear causal relationship between LCAT variants and HDL cholesterol levels.	32618730,24953397,33867422,9162740,25172171,34256778,27302716,28766509,31686116,35121104
HDL cholesterol	LIPC	HDLC	ENSG00000166035	chr15:58545904:A:ACG,chr15:58563566:G:C	all,EUR	chr15:58545904:A:ACG:all, chr15:58545904:A:ACG:EUR, chr15:58563566:G:C:all	2.36865e-20	TRUE	chr15:58545904:A:ACG	Established	Established	Established	Multiple independent human studies using linkage analysis, genome-wide association studies, DNA sequencing, and functional assays consistently demonstrate that genetic variants in LIPC causally influence HDL cholesterol levels. LIPC variants account for approximately 25% of HDL-C variation in some populations, with replicated associations across diverse ethnic groups. Functional studies show that LIPC promoter polymorphisms alter hepatic lipase activity, which directly mediates effects on HDL metabolism. The evidence is robust, mechanistically validated, and reproducible across independent cohorts.	9114024,9812910,33326441,33499410,31358896,31077211,32617858,19101670,31947886,37186438
HDL cholesterol	LIPG	HDLC	ENSG00000101670	chr18:49575468:G:A	all,EUR	chr18:49575468:G:A:all, chr18:49575468:G:A:EUR	3.57273e-18	TRUE	chr18:49575468:G:A	Established	Established	Established	Multiple independent human genetic studies across diverse populations consistently demonstrate that LIPG variants (both common and rare) are significantly associated with HDL cholesterol levels. LIPG encodes endothelial lipase, which directly remodels HDL particles through phospholipase activity. Variants in LIPG have been replicated to influence HDL-C in Japanese Americans, Chinese populations, Caucasians, and other ethnic groups. Loss-of-function LIPG mutations are associated with hyperalphalipoproteinemia (elevated HDL-C), while common variants modulate HDL-C levels in the general population. The mechanistic role of endothelial lipase in HDL turnover and reverse cholesterol transport is well-established in both human and animal studies.	30621702,30657227,16023652,22174694,22723803,22952570,14984737,27590083,33414088,33748195
HDL cholesterol	LPL	HDLC	ENSG00000175445	chr8:19954222:G:A,chr8:19956083:G:A	all,EUR	chr8:19954222:G:A:all, chr8:19954222:G:A:EUR, chr8:19956083:G:A:all, chr8:19956083:G:A:EUR	6.11223e-79	TRUE	chr8:19954222:G:A	Existing	Established	Established	Multiple human studies demonstrate that LPL variants and activity levels are associated with HDL cholesterol levels. Genetic sequencing studies identified LPL mutations in patients with severe HDL deficiency, and resequencing studies found nominal associations between LPL variants and HDL-C in population samples. Mechanistic studies consistently show that decreased LPL activity correlates with reduced HDL cholesterol, while increased LPL activity increases HDL levels through effects on triglyceride metabolism. However, LPL variants account for only a small proportion of HDL variation compared to major HDL genes like ABCA1, and the association is primarily indirect through triglyceride-rich lipoprotein metabolism rather than direct HDL synthesis regulation.	30333156,25626708,15320848,9785050,8858403,9717057,24916532,12483461,3111455,27573733
HDL cholesterol	NR1H3	HDLC	ENSG00000025434	chr11:47261335:A:AC,chr11:47268596:G:A	all,EUR	chr11:47261335:A:AC:all, chr11:47261335:A:AC:EUR, chr11:47268596:G:A:all, chr11:47268596:G:A:EUR	8.04637e-37	TRUE	chr11:47268596:G:A	Established	Established	Established	Multiple large-scale human genetic association studies demonstrate that NR1H3 variants are significantly associated with HDL cholesterol levels. A genome-wide study in 119,146 Icelanders identified NR1H3 variants with large effects on HDL cholesterol, and functional studies confirmed that rs7120118 regulates NR1H3 expression and affects HDL-C in cohorts of 15,000+ individuals. Additionally, mechanistic studies show that NR1H3 regulates key genes (ABCA1, ABCG5/G8) involved in cholesterol efflux and reverse cholesterol transport, with alternative splice variants affecting transcriptional activity. The evidence is replicated across multiple independent cohorts and supported by both genetic and functional data in humans.	21316679,27135400,22916038,34995504,18209740,30413149,41249132,28583767,24814875,11790770
HDL cholesterol	PDE3B	HDLC	ENSG00000152270	chr11:14843853:C:T	all,EUR	chr11:14843853:C:T:all, chr11:14843853:C:T:EUR	1.09295e-11	TRUE	chr11:14843853:C:T	Existing	Established	Established	One human genetic study (PMID 40680056) using bidirectional Mendelian randomization in ~250,000 UK Biobank participants identifies PDE3B as a potential regulator associated with lower HDL cholesterol and higher triglycerides. However, evidence is limited to this single study, and other large human genetic studies (PMIDs 36490288, 30275531) primarily associate PDE3B with triglycerides rather than HDL. The relationship appears credible given PDE3B's established role in lipid metabolism, but direct human genetic evidence specifically for HDL is not robust or replicated across multiple independent studies.	40680056,36490288,30275531,35773277
HDL cholesterol	PLIN1	HDLC	ENSG00000166819	chr15:89667122:CTTCTGCAGGGT:C,chr15:89667136:G:C	all,EUR	chr15:89667122:CTTCTGCAGGGT:C:all, chr15:89667122:CTTCTGCAGGGT:C:EUR, chr15:89667136:G:C:all, chr15:89667136:G:C:EUR	1.06807e-11	TRUE	chr15:89667136:G:C	Existing	Established	Established	Multiple human genetic studies demonstrate that PLIN1 variants are associated with HDL cholesterol and related phenotypes. A large-scale UK Biobank exome sequencing study identified PLIN1 as a novel gene associated with HDL-cholesterol through loss-of-function variant analysis. Additional human studies show PLIN1 polymorphisms associated with HDL-cholesterol, apolipoprotein A-I (a major HDL component), and related lipid profiles, with some evidence of sex-dependent and diet-dependent effects. However, the evidence, while credible and replicated across multiple cohorts, is not yet extensive enough to establish a definitive causal relationship, and most studies are association-based rather than mechanistic proof of causation.	36490288,35893926,19850727,34725012,15601966,41287107,35886029,39826191
HDL cholesterol	RIPOR1	HDLC	ENSG00000039523	chr16:67542133:C:T	all,EUR	chr16:67542133:C:T:all, chr16:67542133:C:T:EUR	1.42594e-59	TRUE	chr16:67542133:C:T	Not found	Existing	Existing	The provided article focuses exclusively on RIPOR1's role in RHO GTPase signaling, cell polarization, and immune cell migration. There is no mention of HDL cholesterol, lipid metabolism, or any related phenotype in the abstract. The article does not present genetic association data, functional studies, or mechanistic evidence linking RIPOR1 to HDL cholesterol. The gene and phenotype are not meaningfully connected in the available literature.
HDL cholesterol	SCARB1	HDLC	ENSG00000073060	chr12:124800125:G:A,chr12:124807814:C:A,chr12:124811881:C:T,chr12:124814309:T:C,chr12:124815068:C:T,chr12:124817568:C:T	all,EUR	chr12:124800125:G:A:all, chr12:124800125:G:A:EUR, chr12:124807814:C:A:all, chr12:124807814:C:A:EUR, chr12:124811881:C:T:all, chr12:124811881:C:T:EUR, chr12:124814309:T:C:all, chr12:124814309:T:C:EUR, chr12:124815068:C:T:all, chr12:124815068:C:T:EUR, chr12:124817568:C:T:all	4.3431e-49	TRUE	chr12:124807814:C:A	Established	Established	Established	Multiple large-scale human genetic studies, including genome-wide association studies in >100,000 individuals and targeted sequencing of rare variants, consistently demonstrate that SCARB1 variants are causally associated with HDL cholesterol levels. Rare loss-of-function mutations (P376L) and common polymorphisms (rs5888) in SCARB1 significantly alter plasma HDL-C concentrations in humans. The mechanistic basis is well-established: SCARB1 encodes SR-BI, the primary HDL receptor mediating selective cholesterol uptake from HDL particles. This relationship has been replicated across multiple independent human cohorts and populations, establishing a clear causal link between SCARB1 genetic variation and HDL cholesterol phenotypes.	20686565,26965621,29596577,30103009,28882953,31358896,35097019,37407526,34244212,38718297
HDL cholesterol	SIRT6	HDLC	ENSG00000077463	chr19:4175130:C:T	all,EUR	chr19:4175130:C:T:all, chr19:4175130:C:T:EUR	3.49985e-09	FALSE		Hypothesized	Existing	Existing	While multiple studies demonstrate that SIRT6 is involved in HDL cholesterol regulation through miR-33-mediated pathways and fatty acid oxidation mechanisms, there is no direct human genetic evidence (variants, GWAS, or association studies) linking SIRT6 polymorphisms to HDL cholesterol levels. The evidence is primarily mechanistic, based on animal models and cell lines showing that SIRT6 regulates genes critical for HDL synthesis and reverse cholesterol transport. The biological pathway is well-established, but human genetic causation remains unproven.	22011750,22156303,21576456,32745152,36465178
HDL cholesterol	SLC9A5	HDLC	ENSG00000135740	chr16:67270978:G:A	all,EUR	chr16:67270978:G:A:all, chr16:67270978:G:A:EUR	2.09122e-26	TRUE	chr16:67270978:G:A	Not found	Existing	Existing	None of the provided articles establish or suggest a relationship between SLC9A5 and HDL cholesterol. While multiple articles discuss SLC9A5/NHE5 function in various contexts (cancer, neurological disease, kidney disease, ion transport), none address lipid metabolism, cholesterol homeostasis, or HDL cholesterol levels. The articles are focused on distinct biological processes unrelated to HDL cholesterol, and there is no mechanistic or genetic evidence linking SLC9A5 to this phenotype.
HDL cholesterol	TSNAXIP1	HDLC	ENSG00000102904	chr16:67823718:G:A	all,EUR	chr16:67823718:G:A:all, chr16:67823718:G:A:EUR	6.6558e-11	Missing		Not found	Existing	Existing	The provided literature contains no evidence linking TSNAXIP1 to HDL cholesterol. While TSNAXIP1 is mentioned in one study (PMID 33431810), it is identified in the context of gene-environment interactions affecting suicidality and substance dependence—phenotypes completely unrelated to lipid metabolism or HDL cholesterol. There are no human genetic studies, functional studies, or biological pathway data suggesting TSNAXIP1 influences HDL cholesterol levels. The co-mention is incidental and provides no logical basis for a genetic association between TSNAXIP1 and HDL cholesterol.
Height	ABCC10	Height	ENSG00000124574	chr6:43433244:G:C	all,EUR	chr6:43433244:G:C:all, chr6:43433244:G:C:EUR	8.79995e-10	FALSE		Not found	Hypothesized	Hypothesized	None of the 27 provided articles discuss height or stature as a phenotype. All articles focus exclusively on ABCC10's role in drug transport, chemotherapy resistance, pharmacokinetics, and cancer outcomes. There is no genetic, functional, or biological evidence presented or implied that ABCC10 variants influence height. The gene's role in drug efflux and cellular transport has no established connection to skeletal growth or stature determination, making this a novel association with no supporting evidence in the literature.
Height	ADAMTS10	Height	ENSG00000142303	chr19:8585540:T:TGCGCTGTCGTCCAGCGCCTTCTCCTCCGCGGCAGAGACG	all,EUR	chr19:8585540:T:TGCGCTGTCGTCCAGCGCCTTCTCCTCCGCGGCAGAGACG:all, chr19:8585540:T:TGCGCTGTCGTCCAGCGCCTTCTCCTCCGCGGCAGAGACG:EUR	2.79769e-11	Missing (present for other traits)		Established	Established	Established	Multiple human genetic studies consistently demonstrate that biallelic mutations in ADAMTS10 cause Weill-Marchesani Syndrome, which is characterized by severe short stature as a cardinal feature. A genome-wide association study (PMID 30833571) identified ADAMTS10 as a susceptibility locus for height-related traits and demonstrated a causal relationship between short stature and genetic variants in ADAMTS10 through Mendelian randomization. The association is replicated across numerous independent families and populations, with mechanistic studies showing ADAMTS10's role in growth plate function and bone development. This constitutes strong, replicated evidence from human studies that variants in ADAMTS10 cause height phenotypes.	30833571,15368195,19836009,30060141,39896540,37734846,22791552,32290605,34057920,41034152
Height	ADAMTS17	Height	ENSG00000140470	chr15:99976104:C:T	all,EUR	chr15:99976104:C:T:all, chr15:99976104:C:T:EUR	2.1252e-09	FALSE		Existing	Established	Established	Multiple lines of evidence support an association between ADAMTS17 and height. Human GWAS data from the All of Us cohort (98,622 participants) identified ADAMTS17 rare loss-of-function variants as associated with height. Additionally, ADAMTS17 mutations are established as the cause of Weill-Marchesani syndrome, which is characterized by short stature as a cardinal feature. Animal models (mice, dogs, horses, cattle) consistently demonstrate ADAMTS17's role in skeletal growth through effects on growth plate chondrocyte hypertrophy and extracellular matrix assembly. However, the human genetic evidence is primarily from a single GWAS study, and mechanistic understanding relies substantially on animal models rather than human functional studies.	37072623,31201465,31131111,37506754,39896540,38066979,26857482,24065112,19836009,41034152
Height	ANGPTL2	Height	ENSG00000136859	chr9:127091879:G:A	all,EUR	chr9:127091879:G:A:all, chr9:127091879:G:A:EUR	7.07783e-13	TRUE	chr9:127091879:G:A	Not found	Established	Established	No studies in the provided literature demonstrate that variants in ANGPTL2 are associated with or cause human height variation. While one GWAS study identifies ANGPTL2 at a locus associated with cleft hard palate and notes its role in osteoblast differentiation and craniofacial development, this addresses craniofacial morphology rather than longitudinal growth or overall stature. The remaining ANGPTL2 literature focuses on inflammation, metabolic disease, cardiovascular disease, and cancer—phenotypes not established as direct mechanisms controlling height. There is no biological evidence linking ANGPTL2 to growth hormone signaling, bone elongation, or other height-determining pathways.	37719664
Height	BMP6	Height	ENSG00000153162	chr6:7880237:C:T	all,EUR	chr6:7880237:C:T:all, chr6:7880237:C:T:EUR	1.88278e-17	TRUE	chr6:7880237:C:T	Hypothesized	Established	Established	While BMP6 plays established roles in bone morphogenesis and osteogenic differentiation, there is no direct human genetic evidence linking BMP6 variants to height phenotype. One canine model study shows BMP6 pathway activation correlates with height differences between large and small dog breeds, and one human study demonstrates BMP6's role in regulating bone metabolism in adolescent idiopathic scoliosis. However, these do not constitute evidence of a genetic association with normal height variation in humans. The relationship remains biologically plausible based on BMP6's known function in skeletal development and bone formation, but lacks definitive human genetic or clinical evidence.	28681971,37795636,39123807,31455201
Height	CLEC3A	Height	ENSG00000166509	chr16:78030636:T:C	all,EUR	chr16:78030636:T:C:all, chr16:78030636:T:C:EUR	9.0615e-13	TRUE	chr16:78030636:T:C	Not found	Established	Established	No evidence exists linking CLEC3A variants or biological activity to height in humans. While CLEC3A is a cartilage-specific lectin with potential relevance to skeletal biology, none of the provided studies investigate or report any association between CLEC3A and height. The gene appears in various disease-association studies (cancer, immune response, blood pressure) but these are incidental co-mentions unrelated to height phenotypes. The absence of human genetic, mechanistic, or functional studies connecting CLEC3A to height classification warrants a "Novel" designation.
Height	CNPY2	Height	ENSG00000257727	chr12:56315128:ACCTCCACAGT:A	all,EUR	chr12:56315128:ACCTCCACAGT:A:all, chr12:56315128:ACCTCCACAGT:A:EUR	5.05243e-13	TRUE	chr12:56315128:ACCTCCACAGT:A	Not found	Established	Established	None of the 26 provided articles mention height, stature, skeletal growth, or related phenotypes. While CNPY2 is extensively studied in cancer, cardiovascular disease, neurological disorders, and metabolic disease, there is no evidence—human, animal, or mechanistic—linking CNPY2 to height determination or skeletal development. The gene and phenotype are not meaningfully connected in the literature provided.
Height	COL11A2	Height	ENSG00000204248	chr6:33173901:C:T	all,EUR	chr6:33173901:C:T:all, chr6:33173901:C:T:EUR	3.86723e-12	Missing		Established	Existing	Established	Multiple human clinical studies demonstrate that COL11A2 variants directly cause short stature and skeletal dysplasias affecting height. Two cases of autosomal dominant familial short stature are specifically attributed to COL11A2 variants, and autosomal recessive OSMED caused by biallelic COL11A2 mutations presents with significant short stature (mean -2.29 SDS). Collagen gene mutations including COL11A2 are well-established causes of growth plate disorders and skeletal dysplasias. The evidence is replicated across multiple independent studies and populations, with clear mechanistic basis in type XI collagen's role in growth plate development.	40386356,37646720,35250876,33570564,23527306,22870295
Height	COL2A1	Height	ENSG00000139219	chr12:47978114:C:T	all,EUR	chr12:47978114:C:T:all, chr12:47978114:C:T:EUR	2.03423e-12	TRUE	chr12:47987690:C:A	Established	Existing	Established	COL2A1 mutations are well-established as a genetic cause of short stature across multiple human studies. Pathogenic variants in COL2A1 cause a spectrum of skeletal dysplasias (SEDC, Stickler syndrome, metaphyseal dysplasias) characterized by disproportionate short stature, with height progressively deviating from normal standards. Type II collagen, encoded by COL2A1, is the major structural component of cartilage essential for growth plate function and chondrocyte differentiation. Multiple independent clinical cohorts with molecular confirmation demonstrate consistent genotype-phenotype correlations between specific COL2A1 mutations and height outcomes, establishing a clear causal relationship.	35250876,33570564,26443184,22791362,25604898,38844479,37892645,39953747,36400164,35377455
Height	CRISPLD1	Height	ENSG00000121005	chr8:75012461:C:A,chr8:75014903:T:C	all,EUR	chr8:75012461:C:A:all, chr8:75012461:C:A:EUR, chr8:75014903:T:C:all, chr8:75014903:T:C:EUR	6.54034e-11	Missing		Not found	Established	Established	None of the provided literature discusses any association between CRISPLD1 and height. The papers address CRISPLD1's roles in cardiac disease, behavioral traits in cattle, cleft palate development, pulmonary fibrosis, and pharmacogenetics, but none examine height as a phenotype or trait. There is no evidence—genetic, mechanistic, or biological—supporting a relationship between CRISPLD1 variation and human height. The gene and phenotype are not meaningfully connected in the available literature.
Height	CRISPLD2	Height	ENSG00000103196	chr16:84854764:G:A,chr16:84868866:G:A	all,EUR	chr16:84854764:G:A:all, chr16:84854764:G:A:EUR, chr16:84868866:G:A:all, chr16:84868866:G:A:EUR	6.73907e-40	TRUE	chr16:84868866:G:A	Existing	Established	Established	One credible human genetic study (PMID 28146470) identifies CRISPLD2 as a height-associated gene with rare and low-frequency coding variants showing moderate-to-large effects (up to 2 cm per allele). This genome-wide association finding provides direct evidence that genetic variation in CRISPLD2 contributes to human adult height. However, the evidence is limited to this single study in the provided literature set, without additional replication studies cited, preventing classification as "Established." The remaining papers focus on CRISPLD2's roles in other phenotypes (asthma, orofacial clefts, lung inflammation) and do not address height associations.	28146470
Height	DDR2	Height	ENSG00000162733	chr1:162755214:T:C	all,EUR	chr1:162755214:T:C:all, chr1:162755214:T:C:EUR	1.53908e-09	FALSE		Established	Established	Established	Multiple human studies demonstrate that loss-of-function mutations in DDR2 directly cause spondylo-meta-epiphyseal dysplasia with short limbs (SMED-SL), a rare autosomal recessive disorder characterized by severe disproportionate short stature and short limbs. At least five independent studies report different DDR2 mutations (missense, nonsense, splice-site, and deletions) in affected patients with consistent phenotypes of reduced height. The causal relationship is well-established through both genetic identification and functional characterization showing that these mutations impair collagen binding or receptor trafficking, leading to defective skeletal development and growth restriction.	20223752,33953858,36720430,26463668,29884795,31406622
Height	ENSG00000144785	Height	ENSG00000144785	chr12:56315128:ACCTCCACAGT:A	all,EUR	chr12:56315128:ACCTCCACAGT:A:all, chr12:56315128:ACCTCCACAGT:A:EUR	5.05243e-13	TRUE	chr12:56315128:ACCTCCACAGT:A	NA	NA	NA	NA
Height	ENSG00000285713	Height	ENSG00000285713	chr4:144737808:C:T	all,EUR	chr4:144737808:C:T:all, chr4:144737808:C:T:EUR	8.02768e-10	Missing		NA	NA	NA	NA
Height	ENSG00000285947	Height	ENSG00000285947	chr17:63917885:A:G	all,EUR	chr17:63917885:A:G:all, chr17:63917885:A:G:EUR	3.71646e-09	Missing		NA	NA	NA	NA
Height	FBN1	Height	ENSG00000166147	chr15:48463220:A:G	all,EUR	chr15:48463220:A:G:all, chr15:48463220:A:G:EUR	1.61883e-11	TRUE	chr15:48463220:A:G	Established	Established	Established	Multiple human genetic studies demonstrate that FBN1 variants directly influence height. Most notably, a population-based study identified an FBN1 missense variant (E1297G) with the largest known effect size for a common height-associated variant, reducing height by 2.2 cm per allele in Peruvian individuals. Additionally, extensive clinical evidence shows that FBN1 mutations cause Marfan syndrome (characterized by tall stature) and acromelic dysplasias (characterized by short stature), representing opposite phenotypes controlled by the same gene. Growth chart studies confirm FBN1 variant type correlates with height differences in affected individuals. The mechanistic basis through fibrillin-1's role in growth plate function and TGFβ signaling further supports this causal relationship.	32499652,27437668,35419902,36380655,41096569,35660865,22242013,22791552
Height	FGF2	Height	ENSG00000138685	chr4:122892221:C:T	all,EUR	chr4:122892221:C:T:all, chr4:122892221:C:T:EUR	5.71031e-10	FALSE		Existing	Established	Established	A human genetic association study (PMID 35980984) explicitly identifies FGF2 as associated with height determination in a Korean population, reporting that FGF2 interacts with FGFRL1 to influence height. Multiple mechanistic studies in animal models (PMID 31371388, 23571107) demonstrate that FGF2 signaling is essential for growth plate function, chondrocyte proliferation, and skeletal growth. However, the evidence is limited to one primary human association study without extensive replication data in the provided literature, and most mechanistic support comes from animal models rather than human genetic studies. This constitutes credible but not definitively established evidence of a genetic contribution to height variation.	35980984,31371388,23571107,38569854,37704353,31437227,26641176
Height	FGFR3	Height	ENSG00000068078	chr4:1804516:G:A,chr4:1805636:A:G	all,EUR	chr4:1804516:G:A:all, chr4:1804516:G:A:EUR, chr4:1805636:A:G:all, chr4:1805636:A:G:EUR	6.28637e-26	TRUE	chr4:1804392:G:A	Established	Established	Established	FGFR3 variants have a clear causal relationship with height in humans, supported by extensive clinical evidence. Gain-of-function mutations in FGFR3 cause achondroplasia and hypochondroplasia, the most common genetic causes of short stature/dwarfism in humans. Conversely, loss-of-function FGFR3 mutations cause tall stature (CATSHL syndrome), demonstrating a bidirectional relationship. The mechanistic basis is well-established: FGFR3 acts as a negative regulator of bone growth by inhibiting chondrocyte proliferation and differentiation. Multiple clinical trials targeting FGFR3 to improve growth in affected individuals further confirm the causal relationship.	34070375,30606190,37814549,38813446,40581757,17033969,32144686,26182483,38569854,32029970
Height	FIBIN	Height	ENSG00000176971	chr11:26994900:A:G	all,EUR	chr11:26994900:A:G:all, chr11:26994900:A:G:EUR	1.69824e-13	TRUE	chr11:26994900:A:G	Existing	Established	Established	A large-scale human CNV meta-analysis (PMID 28963451) in 191,161 European adults explicitly identifies FIBIN as one of the genes harboring both common and rare variants affecting anthropometric traits, including height, with reported effects >2.4 cm. This represents credible human genetic evidence of an association between FIBIN variants and height. However, the evidence is limited to a single study reporting CNV associations, without additional replication studies or mechanistic validation, placing it in the "Existing" rather than "Established" category.	28963451
Height	GH1	Height	ENSG00000259384	chr17:63917885:A:G	all,EUR	chr17:63917885:A:G:all, chr17:63917885:A:G:EUR	3.71646e-09	TRUE	chr17:63917885:A:G	Established	Established	Established	Multiple human genetic and clinical studies demonstrate that mutations in GH1 directly cause growth hormone deficiency and severe short stature/dwarfism. GH1 variants (deletions, frameshifts, nonsense mutations, and splicing mutations) are well-established as the most frequent genetic cause of isolated growth hormone deficiency (IGHD), with clear mechanistic evidence that loss-of-function mutations impair GH production and secretion, leading to growth failure. The relationship is replicated across numerous cohorts and shows consistent genotype-phenotype correlations, establishing GH1 as a major genetic determinant of human height.	17551470,34375817,26182479,20852587,37315542,21396571,14530602,9799079,27114065,17965963
Height	GHRH	Height	ENSG00000118702	chr20:37256865:CAAAG:C	all,EUR	chr20:37256865:CAAAG:C:all, chr20:37256865:CAAAG:C:EUR	1.27116e-11	FALSE		Established	Established	Established	Multiple human genetic studies demonstrate that homozygous and heterozygous mutations in the GHRH receptor gene cause proportionate short stature and growth failure, with the Itabaianinha cohort providing robust evidence of severe growth reduction (mean height SDS -7.2) in individuals with GHRH receptor mutations. Clinical trials in humans show that GHRH therapy increases linear growth velocity in GH-deficient children. The mechanism is well-established: GHRH stimulates pituitary GH secretion, which drives IGF-1 production and linear growth. The relationship is replicated across multiple independent studies and cohorts, with consistent evidence that GHRH signaling is essential for normal postnatal growth.	32935264,28428227,29277338,2107038,8329826,2429796,3096037,36099517,36904077,12529933
Height	HAPLN3	Height	ENSG00000140511	chr15:88881445:A:T	all,EUR	chr15:88881445:A:T:all, chr15:88881445:A:T:EUR	1.47571e-13	TRUE	chr15:88881445:A:T	Not found	Established	Established	None of the provided articles establish or suggest any relationship between HAPLN3 and Height. While several articles mention HAPLN3 in various disease contexts (cancer, moyamoya disease, mineral metabolism), none address Height as a phenotype or provide biological evidence linking HAPLN3 function to growth or stature. The co-mentions of HAPLN3 in these studies are incidental to their primary focus and provide no logical basis for a HAPLN3-Height association.
Height	HERC1	Height	ENSG00000103657	chr15:63680647:A:T	all,EUR	chr15:63680647:A:T:all, chr15:63680647:A:T:EUR	1.56322e-08	Missing		Existing	Established	Established	Multiple human clinical studies document that biallelic HERC1 mutations are associated with tall stature and somatic overgrowth as clinical features in affected patients. Additionally, functional studies demonstrate that HERC1 regulates bone remodeling through control of osteoblastogenesis and osteoclastogenesis, providing a mechanistic link to height determination. However, the evidence is primarily based on clinical case reports and functional studies rather than large-scale genetic association studies or multiple independent population-level replications, limiting the strength of evidence.	28323226,32921582,36635269,16464865,39891458
Height	HHIP	Height	ENSG00000164161	chr4:144737808:C:T	all,EUR	chr4:144737808:C:T:all, chr4:144737808:C:T:EUR	8.02768e-10	FALSE		Established	Established	Established	Multiple large-scale genome-wide association studies in humans consistently identify HHIP variants as significantly associated with adult height, birth length, and childhood growth trajectories. The association has been replicated across diverse populations (Caucasian, Korean, Australian) with genome-wide significance levels (P < 5 × 10⁻⁷ to 10⁻⁹). Mechanistic studies demonstrate that HHIP regulates chondrocyte-specific enhancers critical for skeletal development. The evidence spans from fetal development through adulthood, establishing a clear causal relationship between HHIP genetic variation and height phenotypes.	18391952,20397748,19893584,19266077,21757498,25281659,38844479,36712136
Height	HTRA1	Height	ENSG00000166033	chr10:122489528:C:T	all,EUR	chr10:122489528:C:T:all, chr10:122489528:C:T:EUR	3.65006e-23	TRUE	chr10:122489528:C:T	Existing	Established	Established	A single human case report (PMID 41062325) documents a patient with a heterozygous HTRA1 missense variant who presented with short stature and shortened limbs, suggesting HTRA1 variants may contribute to height abnormalities. However, this evidence is limited to one case report and is speculative in nature ("may contribute"), lacking replication or systematic validation across multiple patients. No other papers in the provided literature directly address HTRA1's role in height regulation, though HTRA1's known functions in extracellular matrix degradation and bone metabolism provide biological plausibility. The single human genetic observation meets the threshold for "Existing" but falls short of "Established" due to lack of replication and definitive evidence.	41062325
Height	IGF2BP2	Height	ENSG00000073792	chr3:185824941:A:G	all,EUR	chr3:185824941:A:G:all, chr3:185824941:A:G:EUR	6.30769e-10	FALSE		Hypothesized	Established	Established	While one canine study (PMID 39871672) demonstrates that IGF2BP2 variants significantly reduce height and weight in dogs, there is no direct human genetic evidence establishing IGF2BP2 variants as contributors to human height. IGF2BP2's documented roles in metabolic regulation, insulin signaling, and growth-related pathways provide biological plausibility for a height association, but this remains mechanistic rather than proven through human genetic studies. The evidence is insufficient to meet the "Existing" threshold, which requires at least one credible human study demonstrating genetic association.	39871672,32586768,26487704,20703447
Height	IHH	Height	ENSG00000163501	chr2:219055497:G:A,chr2:219060239:G:T,chr2:219060240:C:T	all,EUR	chr2:219055497:G:A:all, chr2:219055497:G:A:EUR, chr2:219060239:G:T:all, chr2:219060239:G:T:EUR, chr2:219060240:C:T:all, chr2:219060240:C:T:EUR	6.77174e-15	TRUE	chr2:219057576:T:C	Established	Established	Established	Multiple independent human genetic studies demonstrate that heterozygous and homozygous variants in IHH cause short stature and skeletal dysplasias. IHH mutations are identified in families with brachydactyly type A1, acrocapitofemoral dysplasia, and idiopathic short stature, with documented effects up to 2 cm per allele. The mechanistic basis is well-established through studies of endochondral ossification and growth plate regulation. These findings represent replicated evidence across diverse populations and mutation types, establishing a clear causal relationship between IHH variants and height phenotypes.	38917024,29155992,28146470,32311039,38840672,12632327,34315464,34530144,26578640,31371388
Height	IRS1	Height	ENSG00000169047	chr2:226796947:G:GC	all,EUR	chr2:226796947:G:GC:all, chr2:226796947:G:GC:EUR	2.89668e-16	TRUE	chr2:226796947:G:GC	Existing	Established	Established	Multiple human studies provide credible evidence that IRS1 variants are associated with height and growth-related phenotypes. A large GWAS meta-analysis identified IRS1 as significantly associated with lean body mass (adjusted for height), and a prospective human study demonstrated that IRS1 SNP variants correlate with body height differences in women. Additionally, IRS1 is recognized as a key signaling molecule in the GH-IGF axis involved in prenatal and postnatal growth regulation. While the evidence is substantial and replicated, it is primarily associational rather than from clinical intervention studies, placing it in the "Existing" category rather than "Established."	28724990,15771611,20087248,14969391,20032200,18493147
Height	LRRC58	Height	ENSG00000163428	chr3:120331309:G:A	all,EUR	chr3:120331309:G:A:all, chr3:120331309:G:A:EUR	7.40457e-15	TRUE	chr3:120331309:G:A	Hypothesized	Existing	Existing	LRRC58 has been shown in mouse models to control mammalian body size through target-directed microRNA degradation of miR-503-5p, with deletion of trigger sites resulting in embryonic growth restriction. This provides strong mechanistic evidence linking LRRC58 to body size regulation, which is directly relevant to height. However, the evidence is derived from animal models and in vitro studies rather than human genetic association studies, preventing classification as "Established" or "Existing." The biological mechanism is sufficiently direct and relevant to support a hypothesized relationship.	41213800
Height	LTBP3	Height	ENSG00000168056	chr11:65552888:A:T	all,EUR	chr11:65552888:A:T:all, chr11:65552888:A:T:EUR	2.69526e-15	TRUE	chr11:65552888:A:T	Established	Established	Established	Multiple independent human studies consistently demonstrate that pathogenic variants in LTBP3 cause short stature as a core feature of well-defined genetic syndromes (DASS, brachyolmia, acromicric dysplasia). Short stature is a replicated phenotype across diverse populations and family structures, with clear segregation of LTBP3 mutations with the height phenotype. The gene's role in TGF-β signaling and skeletal development provides a well-characterized biological mechanism. The evidence meets criteria for an established gene-phenotype relationship based on multiple credible human genetic studies.	35352826,38192829,30887145,29625025,32432408,25669657,19344874,25899461
Height	MARCHF10	Height	ENSG00000173838	chr17:62736942:C:T	all,EUR	chr17:62736942:C:T:all, chr17:62736942:C:T:EUR	3.11086e-09	FALSE		Not found	Existing	Existing	None of the provided articles contain relevant information about MARCHF10 or its genetic association with Height. The articles discuss unrelated topics including lipid metabolism, lung cancer treatment, thyroid disease, and glomerulonephritis. The only potential match (PMID 40518311) contains "March X" as a date notation, which is a homonym acronym and should be dismissed. No credible evidence of any relationship between MARCHF10 variants and Height phenotype is present in the provided literature.
Height	MC3R	Height	ENSG00000124089	chr20:56248977:T:C	all,EUR	chr20:56248977:T:C:all, chr20:56248977:T:C:EUR	8.63316e-09	TRUE	chr20:56248977:T:C	Established	Established	Established	Multiple human genetic studies provide strong evidence that loss-of-function variants in MC3R cause reduced linear growth and stature. PMID 34732894 directly demonstrates that humans carrying MC3R loss-of-function mutations have reduced linear growth and lean mass. PMID 37369769 and PMID 37339320 confirm associations between MC3R variants and short stature in clinical populations. PMID 41386534 documents delayed growth velocity in homozygous MC3R null carriers. The biological mechanism is well-established: MC3R regulates energy sensing and nutrient partitioning into growth. This constitutes replicated, mechanistically-supported evidence of a causal relationship.	34732894,37369769,37339320,41386534,38951643,12851322,17170224
Height	MUC16	Height	ENSG00000181143	chr19:8958460:C:T	all,EUR	chr19:8958460:C:T:all, chr19:8958460:C:T:EUR	2.92348e-11	Missing (present for other traits)		Not found	Existing	Existing	The provided literature contains no evidence that MUC16 variants or expression influence height. While several case reports mention both CA-125 (MUC16) levels and height measurements, these are independent clinical observations in patients with gynecologic or endocrine conditions where short stature results from other causes (hypothyroidism, chromosomal abnormalities). MUC16's established biological roles involve epithelial protection, immune modulation, and cancer biology—none mechanistically linked to skeletal growth or height determination. The co-mentions are purely incidental demographic data collection without any demonstrated association or causal relationship.	35877547,36409615,38784352,26692777,29480993
Height	NIM1K	Height	ENSG00000177453	chr5:43277223:A:AG	all,EUR	chr5:43277223:A:AG:all, chr5:43277223:A:AG:EUR	9.5876e-10	FALSE		Not found	Existing	Existing	The provided literature contains no evidence linking NIM1K to height. While NIM1K is mentioned in several papers, these references are limited to cattle milk production traits, cellular trafficking mechanisms in cilia, and plant disease resistance pathways—none of which are relevant to human height determination. The mentions of "NIM1" in plant biology papers refer to a different gene (Arabidopsis NPR1/NIM1), and one reference to "NIM1" as a thyroid cancer cell line is merely a homonym. No human genetic studies, animal models, or mechanistic data suggest a biological relationship between NIM1K and height.	34828436,36672247,39194515
Height	NPR2	Height	ENSG00000159899	chr9:35792899:C:G,chr9:35800124:AT:A	all,EUR	chr9:35792899:C:G:all, chr9:35792899:C:G:EUR, chr9:35800124:AT:A:all, chr9:35800124:AT:A:EUR	1.26736e-12	FALSE		Established	Established	Established	Multiple independent human genetic studies consistently demonstrate that heterozygous loss-of-function NPR2 variants cause idiopathic short stature (2-6% of cases) and that biallelic mutations cause severe acromesomelic dysplasia with extreme short stature. The mechanistic basis is well-established: NPR2 encodes the B-type natriuretic peptide receptor, a critical regulator of endochondral ossification and growth plate development. The genotype-phenotype correlation is clear and dose-dependent, with variable growth hormone treatment responses confirming NPR2's direct role in height regulation. These findings have been replicated across multiple independent cohorts and populations.	35741827,34565054,37501190,40424589,32720985,35368703,31990356,25196103,26578640,30622824
Height	NUDT6	Height	ENSG00000170917	chr4:122892221:C:T	all,EUR	chr4:122892221:C:T:all, chr4:122892221:C:T:EUR	5.71031e-10	FALSE		Not found	Established	Established	The provided literature contains no evidence that variants in NUDT6 are associated with or contribute to Height in humans. While NUDT6 is involved in FGF signaling and craniofacial development pathways (relevant to skeletal growth), no human genetic studies directly link NUDT6 variants to Height phenotype. The only population-level association study (PMID 21786158) examined fat deposition in pigs, not human height. Therefore, there is no credible basis for a genetic association between NUDT6 and Height.	21786158,17360555,24980605
Height	PAPPA	Height	ENSG00000182752	chr9:116235493:A:C	all,EUR	chr9:116235493:A:C:all, chr9:116235493:A:C:EUR	7.5405e-12	TRUE	chr9:116235493:A:C	Existing	Established	Established	Multiple human studies demonstrate that PAPPA genetic variation is associated with height-related phenotypes, including pubertal timing in girls, short stature, and growth velocity. Copy number variants near the PAPPA locus have been identified in patients with short stature and linked to GWAS height associations. Additionally, PAPPA plays a well-established mechanistic role in regulating IGF-1 bioavailability through proteolytic cleavage of IGFBPs, a pathway fundamental to human growth. However, the direct genetic evidence is limited compared to major height loci, with associations primarily demonstrated through candidate gene studies and CNV analysis rather than large-scale GWAS.	33142306,28146470,24065112,29238946,29280739,29864720,32198414
Height	PDE3B	Height	ENSG00000152270	chr11:14843853:C:T	all,EUR	chr11:14843853:C:T:all, chr11:14843853:C:T:EUR	3.25949e-09	FALSE		Existing	Established	Established	A large human genetic study (PMID 29691411) in >400,000 UK Biobank participants identified predicted loss-of-function variants in PDE3B that associate with elevated height, alongside improved body fat distribution and protection from coronary artery disease. This provides credible evidence from a well-powered genome-wide association study that PDE3B variation contributes to height variation. Additionally, mechanistic support comes from studies showing PDE3 inhibitors enhance bone outgrowth through growth plate signaling (PMID 40456620), though this is based on in vitro evidence rather than human genetic data. The evidence is limited to one major human genetic report but is sufficiently credible to establish an association.	2.96914e+15
Height	PGAP3	Height	ENSG00000161395	chr17:39672791:G:A	all,EUR	chr17:39672791:G:A:all, chr17:39672791:G:A:EUR	1.03698e-09	Missing		Not found	Existing	Existing	No human genetic studies directly associate PGAP3 variants with height. While one animal study (goats) reports PER1 (a PGAP3 alias) associated with growth traits including body height, this does not constitute human evidence required for "Existing" classification. PGAP3's known biological roles in GPI-anchor remodeling and neurological development do not establish a clear mechanistic pathway to height regulation. PGAP3-CDG patients may exhibit growth abnormalities as part of their multisystem phenotype, but height is not systematically characterized as a primary outcome in clinical reports.	34812688,37647829,28390064
Height	PIEZO1	Height	ENSG00000103335	chr16:88715700:G:A,chr16:88721711:TGAC:T	all,EUR	chr16:88715700:G:A:all, chr16:88715700:G:A:EUR, chr16:88721711:TGAC:T:EUR	4.05322e-12	FALSE		Existing	Established	Established	A large-scale genetic study of 408,455 individuals identified PIEZO1 as a causal gene for varicose veins and reported genetic correlation with height as a pleiotropic effect. Additionally, a case report documented short stature as a clinical manifestation in a patient with compound heterozygous PIEZO1 loss-of-function variants. While evidence is limited to one GWAS correlation and one case report, these human genetic findings establish a credible association between PIEZO1 variation and height, though the relationship is not yet definitively established as causal through multiple independent studies.	30998689,34371190,36717101,38994033
Height	PKLR	Height	ENSG00000143627	chr1:155291835:G:A	all,EUR	chr1:155291835:G:A:all, chr1:155291835:G:A:EUR	1.1259e-11	TRUE	chr1:155291835:G:A	Not found	Existing	Existing	None of the provided articles investigate or mention any association between PKLR and height. The literature focuses exclusively on PKLR's role in pyruvate kinase deficiency, hemolytic anemia, liver disease, and cancer metabolism. While PKLR is involved in cellular energy metabolism, no mechanistic pathway linking PKLR dysfunction to height regulation is described or suggested. Height is not mentioned as a phenotype outcome in any study. The absence of any credible evidence—even indirect or hypothetical—linking PKLR to height classification warrants a "Novel" designation.
Height	POLB	Height	ENSG00000070501	chr8:42369851:T:C	all,EUR	chr8:42369851:T:C:all, chr8:42369851:T:C:EUR	9.66429e-10	FALSE		Not found	Not found	Not found	No credible evidence exists linking POLB genetic variants or biological activity to Height in humans or animals. While one mouse model (PMID 38619421) incidentally notes that a POLB mutant is "small in stature," this is a secondary observation in a DNA repair study and does not establish a mechanistic or genetic association with height. POLB's established roles in base excision repair and DNA polymerase function have no known connection to skeletal growth or stature determination. The remaining literature focuses on POLB associations with autoimmune diseases, cancer, and other conditions unrelated to height.	38619421
Height	POR	Height	ENSG00000127948	chr7:75983548:G:C	all,EUR	chr7:75983548:G:C:all, chr7:75983548:G:C:EUR	1.38385e-10	TRUE	chr7:75983548:G:C	Existing	Existing	Existing	Multiple human genetic studies provide credible evidence that POR variants are associated with height. A UK Biobank study (PMID: 35649421) directly reports that a POR missense variant associated with Antley-Bixler syndrome is linked to a 1.76 cm increase in height. Additionally, a sex-specific genetic analysis (PMID: 32873964) identifies POR as a gene with variants affecting testosterone levels, which causally influence height via Mendelian randomization. Clinical observations in POR mutation carriers also document height changes (PMID: 15483095). However, the evidence is limited to a few studies and the effect sizes are modest, preventing classification as "Established."	35649421,32873964,15483095,34610701
Height	PTPN11	Height	ENSG00000179295	chr12:112472981:G:A	all,AFR,non_EUR	chr12:112472981:G:A:all, chr12:112472981:G:A:AFR, chr12:112472981:G:A:non_EUR	6.30667e-13	TRUE	chr12:112472981:G:A	Established	Established	Established	PTPN11 mutations are well-established as a major genetic cause of Noonan syndrome, which is characterized by short stature as a cardinal feature documented across numerous human clinical studies. Multiple large cohort studies and clinical case series demonstrate that PTPN11 variants directly cause reduced height through mechanisms involving growth hormone deficiency and IGF-1 insensitivity. Growth hormone treatment studies in PTPN11-mutant patients provide mechanistic evidence of the causal relationship. The association is replicated across diverse populations and clinical settings, with consistent genotype-phenotype correlations documented in multiple independent studies.	35407641,21771153,11992261,40332000,40091322,38432193,36060964,23182818,16053901,38964306
Height	RALGPS1	Height	ENSG00000136828	chr9:127091879:G:A	all,EUR	chr9:127091879:G:A:all, chr9:127091879:G:A:EUR	7.07783e-13	TRUE	chr9:127091879:G:A	Hypothesized	Existing	Existing	One study identifies RALGPS1 as a candidate gene associated with body mass variation in song sparrows, with SNPs co-varying with body mass according to Bergmann's Rule. However, this evidence is from a non-human animal model rather than humans, and body mass in birds is not directly equivalent to human height. While the gene's involvement in body size regulation suggests potential biological relevance to height, there is no direct human genetic evidence linking RALGPS1 variants to height phenotypes. The remaining articles mention RALGPS1 in unrelated contexts (melanoma, alternative splicing, neuropsychiatric disorders) without height associations.	37935683
Height	RRBP1	Height	ENSG00000125844	chr20:17636615:G:A	all,EUR	chr20:17636615:G:A:all, chr20:17636615:G:A:EUR	1.44036e-09	Missing		Not found	Established	Established	No human genetic studies or clinical evidence demonstrate that RRBP1 variants are associated with or cause height variation. While RRBP1 regulates ribosome assembly and protein synthesis—processes theoretically relevant to growth—there are no GWAS findings, case reports, or mechanistic studies linking RRBP1 to height phenotypes in humans. Papers mentioning both RRBP1 and height-related terms (e.g., growth, stature) do so in unrelated contexts (e.g., cancer progression, lipid metabolism) without establishing a causal or associative relationship. The gene's biological functions do not provide sufficient evidence for a hypothesized link to height in the absence of any supporting literature.	35931049,36803854,41200062
Height	SCUBE3	Height	ENSG00000146197	chr6:35245270:T:C,chr6:35246274:G:A	all,EUR	chr6:35245270:T:C:all, chr6:35245270:T:C:EUR, chr6:35246274:G:A:all, chr6:35246274:G:A:EUR	9.41781e-10	FALSE		Established	Established	Established	Multiple independent human studies demonstrate that biallelic pathogenic variants in SCUBE3 cause short stature as part of a recognizable syndromic disorder. PMID 40331102 and 33308444 provide clinical evidence from affected patients with SCUBE3 mutations showing reduced growth and body size. PMID 39706863 further expands the phenotypic spectrum in a large cohort. The mechanism is well-characterized through functional studies showing SCUBE3's role as a BMP co-receptor regulating bone morphogenesis and endochondral bone growth. This constitutes strong, replicated evidence of a causal relationship between SCUBE3 variants and height reduction in humans.	40331102,33308444,39706863,37237303,27815347,34142127
Height	SELENON	Height	ENSG00000162430	chr1:25809753:G:A	all,EUR	chr1:25809753:G:A:all, chr1:25809753:G:A:EUR	6.48485e-11	FALSE		Not found	Established	Established	While SELENON mutations cause congenital myopathy with variable clinical features including spinal rigidity, scoliosis, and respiratory insufficiency, short stature is not a primary or consistently reported manifestation of SELENON-related myopathy. The literature does not establish SELENON variants as a genetic determinant of height in humans. Although SELENON has roles in muscle calcium homeostasis and ER stress response, there is no direct evidence linking SELENON dysfunction to height variation or growth regulation. The co-mention of SELENON in myopathy literature and height in separate growth disorder literature does not establish a causal or mechanistic relationship.	34627702,35668205,37807786,34384384,39443859,30921636,30391828,34066362
Height	SLC16A13	Height	ENSG00000174327	chr17:7038711:T:C	all,EUR	chr17:7038711:T:C:all, chr17:7038711:T:C:EUR	3.0903e-26	FALSE		Not found	Existing	Existing	None of the provided papers report any genetic association between SLC16A13 and human height. While SLC16A13 is well-characterized as a monocarboxylate transporter involved in metabolic processes (type 2 diabetes, lipid metabolism), these functional roles are distinct from height determination. One paper mentions body weight in fish (sturgeons), which is not relevant to human height genetics. The absence of any human genetic studies linking SLC16A13 variants to height phenotype indicates no established or existing evidence for this association.
Height	STC2	Height	ENSG00000113739	chr5:173328063:C:A	all,EUR	chr5:173328063:C:A:all, chr5:173328063:C:A:EUR	2.03854e-10	TRUE	chr5:173328063:C:A	Existing	Established	Established	A credible human genetic study (PMID 28146470) identified rare and low-frequency coding variants in STC2 associated with adult height, with effect sizes of 1-2 cm per allele and demonstrated functional mechanisms involving IGFBP-4 cleavage and IGF-1 bioavailability. Additional human studies (PMID 33142306) examined STC2 genotypes in relation to height-related phenotypes. The association is supported by well-characterized biology showing STC2's role in regulating IGF-1 bioavailability through inhibition of PAPP-A activity, a key mechanism in growth physiology. However, evidence remains limited to a small number of studies without extensive independent replication across multiple large cohorts.	28146470,29280739,33142306,32693362,35902207,29982553
Height	TACR3	Height	ENSG00000169836	chr4:103656258:C:T	all,EUR	chr4:103656258:C:T:all, chr4:103656258:C:T:EUR	2.70676e-10	FALSE		Not found	Established	Established	The provided literature contains no evidence linking TACR3 variants or biological activity to height phenotypes. While TACR3 is extensively studied for its role in reproductive disorders and pubertal timing through GnRH signaling, none of the papers report height as an outcome measure or discuss TACR3's involvement in growth regulation or stature determination. The single paper mentioning "height" (PMID: 33156888) uses NKR as an acronym for "North Korean Refugee" rather than referring to the gene, and addresses nutritional status in refugee populations unrelated to TACR3 genetics. No mechanistic, functional, or genetic association studies support a relationship between TACR3 and height.
Height	TRIM27	Height	ENSG00000204713	chr6:28923571:T:C	all,EUR	chr6:28923571:T:C:all, chr6:28923571:T:C:EUR	8.13392e-17	TRUE	chr6:28923571:T:C	Not found	Existing	Existing	No evidence exists linking TRIM27 variants or biological activity to height. While TRIM27 is implicated in multiple diseases through ubiquitin-mediated protein degradation, none of the identified GWAS studies or mechanistic investigations report associations with height or skeletal growth. The single mention of stature in the literature (PMID: 40487059) is descriptive anthropometry in a sports performance study, not a genetic association. Although TRIM27 participates in signaling pathways theoretically relevant to development, there is no direct evidence—human or experimental—supporting a causal or associative relationship with height.	39472661,37872228,39609470,36596873,40251491
Height	ZFAT	Height	ENSG00000066827	chr8:134602504:G:C,chr8:134602650:G:A,chr8:134602760:T:C,chr8:134610608:G:A	all,EUR	chr8:134602504:G:C:all, chr8:134602504:G:C:EUR, chr8:134602650:G:A:all, chr8:134602760:T:C:all, chr8:134602760:T:C:EUR, chr8:134610608:G:A:all, chr8:134610608:G:A:EUR	3.56205e-15	TRUE	chr8:134610608:G:A	Existing	Established	Established	A human genome-wide association study in Japanese and Korean populations (PMID 19834501) identified ZFAT as significantly associated with adult height (P=3.8 x 10^-9), providing credible genetic evidence for the association. This finding is supported by consistent associations in multiple animal models (horses and sheep), demonstrating the relationship across species. However, the human evidence appears limited to East Asian populations, and additional replication studies in other populations would strengthen the evidence base. The association is well-documented in the literature but not yet extensively replicated across diverse human cohorts.	19834501,32091312,22615965,22808074,29270069,34906355
LDL cholesterol	ABCG5	LDLC	ENSG00000138075	chr2:43813202:A:G	all,EUR	chr2:43813202:A:G:all, chr2:43813202:A:G:EUR	1.14842e-12	FALSE		Established	Established	Established	Multiple human genetic studies provide strong, replicated evidence that ABCG5 variants directly influence LDL cholesterol levels. Loss-of-function mutations in ABCG5 cause sitosterolemia with markedly elevated LDL-C, while common polymorphisms (e.g., A632V) are associated with LDL-C variation in large population studies. Meta-analyses and familial hypercholesterolemia cohorts confirm that ABCG5 genetic variation contributes to LDL-C homeostasis through its role in hepatobiliary and transintestinal cholesterol excretion. The mechanistic basis is well-established, and the association is demonstrated across multiple independent human cohorts.	20581104,24252657,32088153,32862661,36210074,33907061,37290267,18522623,31654053,30033951
LDL cholesterol	ANGPTL3	LDLC	ENSG00000132855	chr1:62597921:GAACTC:G,chr1:62597996:CAACT:C,chr1:62604035:T:G	all,EUR	chr1:62597921:GAACTC:G:all, chr1:62597921:GAACTC:G:EUR, chr1:62597996:CAACT:C:all, chr1:62597996:CAACT:C:EUR, chr1:62604035:T:G:all, chr1:62604035:T:G:EUR	1.37088e-17	TRUE	chr1:62597921:GAACTC:G	Established	Established	Established	Multiple human genetic and clinical studies provide strong, replicated evidence that loss-of-function variants in ANGPTL3 are causally associated with reduced LDL cholesterol levels. Genetic epidemiological studies demonstrate that ANGPTL3 loss-of-function carriers have significantly lower LDL-C, triglycerides, and reduced cardiovascular disease risk. Pharmacological inhibition of ANGPTL3 through monoclonal antibodies (evinacumab), antisense oligonucleotides, and RNAi therapies in human clinical trials consistently show potent LDL-C lowering effects. The mechanistic pathway is well-established: ANGPTL3 inhibits lipoprotein lipase and affects hepatic uptake of triglyceride-rich lipoprotein remnants, thereby reducing both LDL-C and triglycerides independently of LDL receptor activity. This relationship is supported by multiple independent human studies with consistent findings across different therapeutic modalities.	32813947,28538136,38809174,33766264,36746257,34581310,36367663,30011918,34298929,37626170
LDL cholesterol	APOB	LDLC	ENSG00000084674	chr2:21005559:A:C,chr2:21005743:CA:C,chr2:21006019:CA:C,chr2:21006087:C:T,chr2:21006288:C:T,chr2:21006629:AG:A,chr2:21006843:G:A,chr2:21008203:A:C,chr2:21009304:G:A,chr2:21010615:G:A,chr2:21011300:AAC:A,chr2:21012447:T:C,chr2:21019064:T:G,chr2:21023536:C:T,chr2:21032391:G:A,chr2:21038060:C:T,chr2:21038086:C:A	all,EUR,SAS,non_EUR	chr2:21005559:A:C:all, chr2:21005559:A:C:EUR, chr2:21005743:CA:C:all, chr2:21005743:CA:C:EUR, chr2:21006019:CA:C:all, chr2:21006019:CA:C:EUR, chr2:21006087:C:T:all, chr2:21006087:C:T:EUR, chr2:21006288:C:T:all, chr2:21006288:C:T:EUR, chr2:21006629:AG:A:all, chr2:21006629:AG:A:EUR, chr2:21006843:G:A:all, chr2:21006843:G:A:SAS, chr2:21006843:G:A:non_EUR, chr2:21008203:A:C:all, chr2:21008203:A:C:EUR, chr2:21009304:G:A:all, chr2:21009304:G:A:EUR, chr2:21010615:G:A:all, chr2:21010615:G:A:EUR, chr2:21011300:AAC:A:all, chr2:21011300:AAC:A:EUR, chr2:21012447:T:C:all, chr2:21012447:T:C:EUR, chr2:21019064:T:G:all, chr2:21019064:T:G:EUR, chr2:21023536:C:T:all, chr2:21023536:C:T:EUR, chr2:21032391:G:A:all, chr2:21032391:G:A:EUR, chr2:21038060:C:T:all, chr2:21038060:C:T:EUR, chr2:21038086:C:A:all, chr2:21038086:C:A:EUR	3.68978e-115	TRUE	chr2:21006019:CA:C	Established	Established	Established	Multiple human genetic studies demonstrate that APOB variants causally influence LDL cholesterol levels. Familial hypercholesterolemia and hypobetalipoproteinemia are well-characterized genetic conditions caused by APOB mutations that directly alter LDL-C levels. APOB encodes apolipoprotein B-100, the structural protein of LDL particles, making the mechanistic link clear. Genetic polymorphisms in APOB (rs515135) have been associated with cardiovascular disease risk through effects on lipid metabolism. Mendelian randomization analyses confirm the causal relationship between apoB and atherosclerotic cardiovascular disease risk.	34480646,28405938,27050191,8527219,35457099,40270278,39758974,37489721,36216435,40971038
LDL cholesterol	APOC1	LDLC	ENSG00000130208	chr19:44914915:G:T	all,EUR	chr19:44914915:G:T:all, chr19:44914915:G:T:EUR	1.16466e-08	Missing		Existing	Established	Established	Multiple human genetic studies, including GWAS, ExWAS, and fine-mapping analyses, consistently demonstrate that APOC1 variants are associated with LDL cholesterol levels across diverse populations (Indian, Taiwanese, European). Gene-based GWAS and multivariable Mendelian randomization analyses identify APOC1 as a significant locus for LDL-C. Mechanistic studies in humans document APOC1's role in inhibiting LDL receptor binding and reducing lipoprotein clearance. However, evidence remains primarily associational rather than demonstrating definitive causality through clinical intervention trials, placing this in the "Existing" category rather than "Established."	40841581,38348409,40471990,27135400,36011277,21829380,36471375,37448184
LDL cholesterol	APOE	LDLC	ENSG00000130203	chr19:44908730:G:A	all,EUR	chr19:44908730:G:A:all, chr19:44908730:G:A:EUR	5.03153e-12	FALSE		Established	Established	Established	Multiple human studies provide strong, replicated evidence that APOE genetic variants causally influence LDL cholesterol levels. The APOE ε4 allele is consistently associated with elevated LDL-C, while ε2 is associated with decreased LDL-C across diverse populations and clinical contexts. Meta-analyses of clinical trials demonstrate that APOE genotype modulates lipid responses to dietary and pharmacological interventions, and APOE variants are recognized as monogenic causes of familial hypercholesterolemia. The mechanistic role of APOE in lipoprotein metabolism and LDL receptor function is well-established in human genetic and clinical studies.	34058468,38188084,40171628,19529002,26844336,31636475,40076958,31981585
LDL cholesterol	CEACAM20	LDLC	ENSG00000273777	chr19:44516978:G:A	all,EUR	chr19:44516978:G:A:all, chr19:44516978:G:A:EUR	6.42392e-14	TRUE	chr19:44516978:G:A	Not found	Existing	Existing	The provided article focuses exclusively on CEACAM20's role in intestinal immunity and colitis pathogenesis, with no mention of LDL cholesterol, lipid metabolism, or related phenotypes. While CEACAM20 is characterized as an intestinal epithelial protein involved in immune signaling, there is no evidence, mechanism, or even indirect connection presented linking CEACAM20 variants or function to LDL cholesterol levels. The co-mention of CEACAM20 and any lipid phenotype is entirely absent from the literature provided.
LDL cholesterol	DOCK7	LDLC	ENSG00000116641	chr1:62597921:GAACTC:G,chr1:62597996:CAACT:C,chr1:62604035:T:G	all,EUR	chr1:62597921:GAACTC:G:all, chr1:62597921:GAACTC:G:EUR, chr1:62597996:CAACT:C:all, chr1:62597996:CAACT:C:EUR, chr1:62604035:T:G:all, chr1:62604035:T:G:EUR	1.37088e-17	TRUE	chr1:62597921:GAACTC:G	Existing	Established	Established	Multiple human genetic association studies report that DOCK7 variants are associated with lipid traits, including LDL cholesterol and total cholesterol, primarily in Chinese populations. However, the evidence is limited to association studies without definitive mechanistic proof of causation, and some studies show inconsistent results after multiple testing correction. The DOCK7 locus is also complicated by proximity to ANGPTL3, making it difficult to isolate DOCK7's independent contribution. The evidence is credible but not sufficiently robust or replicated across diverse populations to establish a definitive causal relationship.	26744084,24386095,29454388,35052431,26493351,26252223,21860704,23150577
LDL cholesterol	ERCC1	LDLC	ENSG00000012061	chr19:45408754:C:T	all,EUR	chr19:45408754:C:T:all, chr19:45408754:C:T:EUR	2.62482e-30	TRUE	chr19:45408754:C:T	Not found	Existing	Existing	The provided literature contains no evidence linking ERCC1 variants or expression to LDL cholesterol levels. While ERCC1 is extensively studied for its role in DNA repair and cancer susceptibility, and one study demonstrates that ERCC1 deficiency causes vascular aging with structural changes, none of the articles measure LDL cholesterol or propose a mechanistic connection between ERCC1 and lipid metabolism. The single mention of "LDL receptor-related protein" in a lung cancer study refers to a different gene and is incidental. There is no biological rationale presented suggesting ERCC1 would regulate cholesterol homeostasis or LDL levels.
LDL cholesterol	JAK2	LDLC	ENSG00000096968	chr9:5073770:G:T	all,EUR	chr9:5073770:G:T:all, chr9:5073770:G:T:EUR	3.72907e-25	TRUE	chr9:5073770:G:T	Existing	Existing	Existing	An exome-wide association study in >300,000 individuals identified JAK2 as a locus significantly associated with LDL cholesterol and other lipid traits, providing human genetic evidence of association. Additionally, clinical trials show that baricitinib, a JAK1/JAK2 inhibitor, increases LDL-C levels in humans with rheumatoid arthritis, supporting a role for JAK2 in LDL regulation. However, the evidence is limited to association studies and pharmacological observations rather than definitive causal proof, and mechanistic validation relied on mouse models rather than human studies.	29083408,30777075,29687421,11728804
LDL cholesterol	LDLR	LDLC	ENSG00000130164	chr19:11102774:G:A,chr19:11107403:G:A,chr19:11113620:G:A,chr19:11116969:G:T,chr19:11120436:C:T,chr19:11129669:C:T	all,EUR	chr19:11102774:G:A:all, chr19:11102774:G:A:EUR, chr19:11107403:G:A:EUR, chr19:11113620:G:A:all, chr19:11113620:G:A:EUR, chr19:11116969:G:T:all, chr19:11116969:G:T:EUR, chr19:11120436:C:T:all, chr19:11120436:C:T:EUR, chr19:11129669:C:T:all, chr19:11129669:C:T:EUR	6.83754e-21	TRUE	chr19:11113620:G:A	Established	Established	Established	The relationship between LDLR and LDL cholesterol is definitively established through extensive human genetic and clinical evidence. Multiple papers document that loss-of-function mutations in LDLR cause familial hypercholesterolemia with elevated LDL-C levels, while gain-of-function mutations reduce LDL-C. Clinical studies demonstrate that LDLR variants are associated with myocardial infarction risk and that LDLR expression directly regulates circulating LDL-C clearance. The mechanistic pathway is well-characterized: LDLR mediates hepatic endocytosis of LDL particles, and all major lipid-lowering therapies work by increasing LDLR abundance on hepatocyte surfaces. This causal relationship has been validated across multiple independent human cohorts and is the foundation of modern dyslipidemia treatment.	29219151,40208925,25487149,39663455,27050191,25647241,33315477,28405938,24942393,34906454
LDL cholesterol	NECTIN2	LDLC	ENSG00000130202	chr19:44888269:G:A	all,EUR	chr19:44888269:G:A:all, chr19:44888269:G:A:EUR	1.2067e-11	TRUE	chr19:44888269:G:A	Established	Existing	Established	Multiple large-scale genome-wide association studies in humans (n>100,000) demonstrate genome-wide significant associations between NECTIN2 variants (particularly rs6859 in PVRL2) and LDL cholesterol levels. A Mendelian randomization study provides evidence of causality, identifying PVRL2 as causally linked to LDL-C in liver tissue. These findings are replicated across independent cohorts and represent strong, consistent evidence of a genetic association between NECTIN2 and LDL cholesterol metabolism.	30262821,19913121,33004804,35273639,39201500
LDL cholesterol	ODAD3	LDLC	ENSG00000198003	chr19:11426145:T:TTGCGCTCCA	all,EUR	chr19:11426145:T:TTGCGCTCCA:all, chr19:11426145:T:TTGCGCTCCA:EUR	5.1246e-09	FALSE		Not found	Hypothesized	Hypothesized	The provided literature exclusively focuses on ODAD3 (and its aliases CCDC151/ODA10) in the context of primary ciliary dyskinesia (PCD), cilia dysfunction, spermatogenesis, and laterality defects. No studies examine or report any association between ODAD3 variants and LDL cholesterol levels, lipid metabolism, or cardiovascular risk factors. The gene's established role is in axonemal dynein arm assembly and ciliary function, which is mechanistically unrelated to cholesterol homeostasis. While ODAD3 is involved in male infertility and respiratory disease phenotypes, these are not recognized precursors or risk factors for LDL cholesterol dysregulation. The co-mention of ODAD3 with congenital heart disease in one paper does not establish a link to LDL cholesterol, as the association is through laterality defects rather than lipid metabolism.
LDL cholesterol	PCSK9	LDLC	ENSG00000169174	chr1:55039925:G:GCGCA,chr1:55046594:C:A,chr1:55058528:T:C,chr1:55058636:G:A	all,EUR	chr1:55039925:G:GCGCA:all, chr1:55039925:G:GCGCA:EUR, chr1:55046594:C:A:all, chr1:55046594:C:A:EUR, chr1:55058528:T:C:all, chr1:55058528:T:C:EUR, chr1:55058636:G:A:all, chr1:55058636:G:A:EUR	1.62742e-49	TRUE	chr1:55058636:G:A	Established	Established	Established	The relationship between PCSK9 and LDL cholesterol is supported by overwhelming evidence from multiple human studies demonstrating a clear causal mechanism. PCSK9 gain-of-function mutations cause familial hypercholesterolemia with elevated LDL-C, while loss-of-function mutations result in low LDL-C levels and cardiovascular protection. Multiple randomized controlled trials in humans show that PCSK9 inhibitors (monoclonal antibodies and siRNA) reduce LDL-C by 50-75% and improve cardiovascular outcomes. The biological mechanism is well-established: PCSK9 regulates LDL receptor degradation in hepatocytes, directly controlling circulating LDL-C levels. This represents one of the most successful examples of translating genetic discovery into clinical therapeutics.	37331523,30207556,12730697,24518357,38907775,29353350,31593483,30420622,35593194,39679827
LDL cholesterol	POLR1G	LDLC	ENSG00000117877	chr19:45408754:C:T	all,EUR	chr19:45408754:C:T:all, chr19:45408754:C:T:EUR	2.62482e-30	TRUE	chr19:45408754:C:T	Not found	Existing	Existing	The provided literature contains no evidence linking POLR1G (or its aliases CD3EAP, PAF49, ASE-1, A34.5, RPA34) to LDL cholesterol levels or lipid metabolism. While POLR1G is mentioned in several papers, these focus exclusively on lung cancer risk, multiple myeloma prognosis, and occupational benzene poisoning susceptibility. Papers discussing LDL cholesterol and genetic associations do not mention POLR1G. There is no biological mechanism, genetic association study, or functional data presented that connects this gene to LDL cholesterol regulation.
LDL cholesterol	SLC22A3	LDLC	ENSG00000146477	chr6:160410764:G:A	all,EUR	chr6:160410764:G:A:all, chr6:160410764:G:A:EUR	6.84227e-18	TRUE	chr6:160410764:G:A	Existing	Established	Established	Multiple human genetic studies demonstrate that SLC22A3 variants are associated with LDL cholesterol levels. A meta-analysis of Metabochip data detected significant associations between noncoding rare variants in SLC22A3 and LDL cholesterol, and a large population study in Han and Maonan ethnic groups found that rs446809 SNP correlated with LDL-C levels. However, the evidence is limited to a few studies and lacks extensive replication across diverse populations, preventing classification as "Established." The association is credible but not yet definitively proven across multiple independent large-scale cohorts.	34367243,28844485,29894858,34458338,27417586
LDL cholesterol	ZNF177	LDLC	ENSG00000188629	chr19:9380097:G:A	all,EUR	chr19:9380097:G:A:all, chr19:9380097:G:A:EUR	3.54405e-11	TRUE	chr19:9380097:G:A	Not found	Not found	Not found	The provided article (PMID: 31547144) discusses ZNF177 methylation as a prognostic biomarker for colorectal cancer outcomes, with no mention of LDL cholesterol or lipid metabolism. While ZNF177 is mentioned, it is studied exclusively in the context of DNA methylation patterns in cancer tissues and their association with survival outcomes. There is no evidence presented or implied that ZNF177 variants or expression influence LDL cholesterol levels or lipid metabolism. The co-mention of ZNF177 in this article is incidental to the research question and provides no logical basis for a genetic association with LDL cholesterol.
LDL cholesterol	ZNF559-ZNF177	LDLC	ENSG00000270011	chr19:9380097:G:A	all,EUR	chr19:9380097:G:A:all, chr19:9380097:G:A:EUR	3.54405e-11	TRUE	chr19:9380097:G:A	Not found	Not found	Not found	No articles found in PubMed that mention both ZNF559-ZNF177 and LDL cholesterol (or its synonyms: low-density lipoprotein cholesterol, LDL-C, LDL, bad cholesterol, low-density lipoprotein, LDL particle concentration, serum LDL cholesterol, LDL cholesterol level, plasma LDL cholesterol, LDL-cholesterol concentration). This suggests the association has not been studied or reported in the scientific literature.
Total cholesterol	ABCA1	TChol	ENSG00000165029	chr9:104794495:T:G,chr9:104796190:T:C,chr9:104799864:T:C,chr9:104831048:C:A	all,EUR	chr9:104794495:T:G:all, chr9:104794495:T:G:EUR, chr9:104796190:T:C:all, chr9:104796190:T:C:EUR, chr9:104799864:T:C:all, chr9:104799864:T:C:EUR, chr9:104831048:C:A:all, chr9:104831048:C:A:EUR	1.76441e-14	TRUE	chr9:104799864:T:C	Established	Established	Established	Multiple human genetic association studies, including meta-analyses, demonstrate that ABCA1 gene polymorphisms are associated with plasma total cholesterol levels. Two meta-analyses (PMIDs 30558007, 34575660) specifically examined ABCA1 variants and their associations with lipid profiles including total cholesterol. Additionally, clinical evidence from Tangier disease patients with ABCA1 mutations shows severe cholesterol dysregulation and defective reverse cholesterol transport. Population studies confirm that ABCA1 variants correlate with altered cholesterol levels in white blood cells and plasma. The consistent replication across multiple human studies and populations, combined with clear mechanistic understanding of ABCA1's role in cholesterol homeostasis, establishes a robust genetic association.	30558007,34575660,35219812,35829808,12909808,11111099,16013195,37595859,31524223,33615471
Total cholesterol	ABCG5	TChol	ENSG00000138075	chr2:43813202:A:G	all,EUR	chr2:43813202:A:G:all, chr2:43813202:A:G:EUR	1.03514e-11	FALSE		Established	Established	Established	Multiple human genetic studies, including a meta-analysis of 3,364 subjects, demonstrate that ABCG5/G8 polymorphisms are associated with plasma cholesterol levels and lipid metabolism markers. Loss-of-function mutations in ABCG5 cause sitosterolemia, characterized by severely elevated total cholesterol and LDL-C levels. The mechanistic pathway is well-established: ABCG5 encodes a critical ATP-binding cassette transporter that regulates hepatic secretion and intestinal absorption of cholesterol. The association has been replicated across multiple independent human populations and studies, with consistent evidence linking ABCG5 variants to cholesterol homeostasis.	20581104,15311998,24252657,36897412,32705597,36210074,34969652,36619676,29728459,38036873
Total cholesterol	ANGPTL3	TChol	ENSG00000132855	chr1:62597843:AAAG:A,chr1:62597921:GAACTC:G,chr1:62597996:CAACT:C,chr1:62604032:G:A,chr1:62604035:T:G	all,EUR	chr1:62597843:AAAG:A:all, chr1:62597843:AAAG:A:EUR, chr1:62597921:GAACTC:G:all, chr1:62597921:GAACTC:G:EUR, chr1:62597996:CAACT:C:all, chr1:62597996:CAACT:C:EUR, chr1:62604032:G:A:all, chr1:62604032:G:A:EUR, chr1:62604035:T:G:all, chr1:62604035:T:G:EUR	1.17409e-42	TRUE	chr1:62597921:GAACTC:G	Established	Established	Established	Multiple human genetic and clinical studies provide strong, replicated evidence that loss-of-function variants in ANGPTL3 causally reduce total cholesterol levels. ANGPTL3 deficiency is associated with familial combined hypolipidemia (FHBL2), characterized by declined total cholesterol, LDL-C, and triglycerides. Pharmacological inhibition of ANGPTL3 through monoclonal antibodies, antisense oligonucleotides, and RNAi therapies consistently lowers total cholesterol in human clinical trials. The mechanistic pathway is well-established: ANGPTL3 inhibits lipoprotein lipase and endothelial lipase, regulating triglyceride-rich lipoprotein metabolism. This relationship has been confirmed across multiple independent human cohorts and therapeutic interventions.	28972399,32813947,38809174,35873366,34417926,28538136,26546829,36746257,37471510,40005962
Total cholesterol	APOA1	TChol	ENSG00000118137	chr11:116837023:A:C	all,EUR	chr11:116837023:A:C:all, chr11:116837023:A:C:EUR	1.76198e-13	FALSE		Existing	Established	Established	Multiple human studies demonstrate consistent associations between ApoA1 levels and total cholesterol across diverse populations and conditions (diabetes, COVID-19, exercise interventions, dietary studies). ApoA1 is the major structural protein of HDL and plays a central mechanistic role in cholesterol metabolism and reverse cholesterol transport. While these studies show strong biological and observational associations, the provided literature does not include genetic variant studies directly proving that APOA1 variants cause changes in total cholesterol. The evidence is credible and replicated but limited to observational and mechanistic studies rather than genetic association studies.	24380088,39695484,34272088,24863406,26567193,8835402,33562090,32442027,40375303,22152282
Total cholesterol	APOB	TChol	ENSG00000084674	chr2:21005743:CA:C,chr2:21006019:CA:C,chr2:21006087:C:T,chr2:21006288:C:T,chr2:21008203:A:C,chr2:21009304:G:A,chr2:21010615:G:A,chr2:21011300:AAC:A,chr2:21012447:T:C,chr2:21019064:T:G,chr2:21032391:G:A,chr2:21038086:C:A	all,EUR	chr2:21005743:CA:C:all, chr2:21005743:CA:C:EUR, chr2:21006019:CA:C:all, chr2:21006019:CA:C:EUR, chr2:21006087:C:T:all, chr2:21006087:C:T:EUR, chr2:21006288:C:T:all, chr2:21006288:C:T:EUR, chr2:21008203:A:C:all, chr2:21008203:A:C:EUR, chr2:21009304:G:A:all, chr2:21009304:G:A:EUR, chr2:21010615:G:A:all, chr2:21010615:G:A:EUR, chr2:21011300:AAC:A:all, chr2:21011300:AAC:A:EUR, chr2:21012447:T:C:all, chr2:21012447:T:C:EUR, chr2:21019064:T:G:all, chr2:21019064:T:G:EUR, chr2:21032391:G:A:all, chr2:21032391:G:A:EUR, chr2:21038086:C:A:all, chr2:21038086:C:A:EUR	4.64729e-97	TRUE	chr2:21006019:CA:C	Established	Established	Established	Multiple human studies demonstrate that genetic variants in APOB are associated with total cholesterol levels. A meta-analysis of APOB polymorphisms (rs693 and rs17240441) directly examined associations with plasma lipid levels including total cholesterol. Clinical studies show APOB is positively correlated with total cholesterol (r=0.529), and APOB mutations in familial hypobetalipoproteinemia cause reduced total cholesterol levels. Functional studies using CRISPR-Cas9 confirm that APOB expression directly affects apoB production and secretion. The mechanistic basis is clear: APOB encodes apolipoprotein B, the structural protein of cholesterol-carrying lipoproteins, making this a well-established causal relationship.	28874158,35688870,21874758,8527219,38950110,37847461,35457099,40270278,39598108,11597927
Total cholesterol	APOE	TChol	ENSG00000130203	chr19:44909057:T:A	all,EUR	chr19:44909057:T:A:all, chr19:44909057:T:A:EUR	4.32285e-10	FALSE		Established	Established	Established	Multiple human studies demonstrate a strong, replicated association between APOE genetic variants and total cholesterol levels. The relationship is consistent across diverse populations (Finnish, Chinese, Mexican Amerindian) and study designs, with clear evidence that APOE ε4 alleles are associated with elevated total cholesterol while ε2 alleles are associated with lower cholesterol. Meta-analyses confirm these associations influence lipid responses to dietary and pharmacological interventions. This represents well-established genetic evidence of APOE's causal role in cholesterol metabolism.	7585301,9549720,36377985,31557780,19529002,30363031,36768512,40501769
Total cholesterol	DOCK7	TChol	ENSG00000116641	chr1:62597843:AAAG:A,chr1:62597921:GAACTC:G,chr1:62597996:CAACT:C,chr1:62604032:G:A,chr1:62604035:T:G	all,EUR	chr1:62597843:AAAG:A:all, chr1:62597843:AAAG:A:EUR, chr1:62597921:GAACTC:G:all, chr1:62597921:GAACTC:G:EUR, chr1:62597996:CAACT:C:all, chr1:62597996:CAACT:C:EUR, chr1:62604032:G:A:all, chr1:62604032:G:A:EUR, chr1:62604035:T:G:all, chr1:62604035:T:G:EUR	1.17409e-42	TRUE	chr1:62597921:GAACTC:G	Existing	Established	Established	Multiple human genetic association studies, including genome-wide association studies and candidate gene analyses, demonstrate that DOCK7 variants are associated with total cholesterol levels, particularly in Chinese populations. A comprehensive GWAS review explicitly lists DOCK7 among genes associated with total cholesterol, and a large Chinese meta-analysis identified DOCK7 as genome-wide significantly associated with TC. However, evidence is primarily limited to Asian populations, and some studies show inconsistent associations, preventing classification as "Established."	21860704,24386095,26493351,26744084,29454388,35052431,26252223
Total cholesterol	ERCC1	TChol	ENSG00000012061	chr19:45408754:C:T	all,EUR	chr19:45408754:C:T:all, chr19:45408754:C:T:EUR	1.93286e-21	TRUE	chr19:45408754:C:T	Not found	Existing	Existing	No evidence exists linking ERCC1 variants or expression to total cholesterol levels. The provided literature exclusively addresses ERCC1's role in DNA repair, cancer chemotherapy response, and vascular aging—none of which directly involve cholesterol metabolism. While one study examined ERCC1 polymorphisms in relation to metabolic outcomes, it focused on fasting glucose (insulin resistance), not lipid metabolism. There is no biological mechanism proposed or demonstrated connecting ERCC1's DNA repair function to cholesterol synthesis, transport, or regulation. The gene and phenotype are not meaningfully co-mentioned in any of the reviewed studies.
Total cholesterol	HBB	TChol	ENSG00000244734	chr11:5226774:G:A	all,EUR	chr11:5226774:G:A:all, chr11:5226774:G:A:EUR	3.14065e-10	FALSE		Not found	Existing	Existing	After systematic review and dismissal of papers with homonym acronyms (honeybee brood biopeptides, hexabromobiphenyl), no credible evidence supports a genetic association between HBB variants and total cholesterol. All HBB gene papers focus on hemoglobinopathies (thalassemia, sickle cell disease) and hemoglobin structure/function, with no measurement or discussion of cholesterol phenotypes. One paper mentions "beta-globin asymptomatic carriers" as a potential modifier in familial hypercholesterolemia but provides no mechanistic or genetic evidence. There is no known biological pathway linking β-globin variants to cholesterol metabolism.	30876530
Total cholesterol	JAK2	TChol	ENSG00000096968	chr9:5073770:G:T	all,EUR	chr9:5073770:G:T:all, chr9:5073770:G:T:EUR	1.95254e-37	TRUE	chr9:5073770:G:T	Existing	Existing	Existing	An exome-wide association study in >300,000 individuals identified JAK2 as a locus significantly associated with total cholesterol, with experimental validation in mice showing lipid changes consistent with human data. Additionally, multiple mechanistic studies demonstrate that JAK2/STAT3 signaling regulates lipid metabolism and cholesterol levels through various pathways. However, the evidence is limited to one major human genetic study, and most supporting evidence comes from functional/mechanistic studies rather than independent genetic replication. This constitutes credible but not extensively replicated evidence of a JAK2-total cholesterol association.	29083408,35197174,36904298,32169038,35987015,37893484,33368314,19222113
Total cholesterol	LDLR	TChol	ENSG00000130164	chr19:11102774:G:A,chr19:11113620:G:A,chr19:11116969:G:T,chr19:11120436:C:T,chr19:11129669:C:T	all,EUR	chr19:11102774:G:A:all, chr19:11102774:G:A:EUR, chr19:11113620:G:A:all, chr19:11113620:G:A:EUR, chr19:11116969:G:T:all, chr19:11116969:G:T:EUR, chr19:11120436:C:T:all, chr19:11120436:C:T:EUR, chr19:11129669:C:T:all, chr19:11129669:C:T:EUR	1.38197e-15	TRUE	chr19:11113620:G:A	Established	Established	Established	Multiple human genetic studies demonstrate that mutations in LDLR directly cause familial hypercholesterolemia characterized by elevated total and LDL cholesterol. LDLR variants have been identified across diverse populations and are recognized by clinical guidelines as causative for FH. Mechanistic studies confirm that LDLR regulates hepatic clearance of LDL particles from circulation, directly controlling plasma cholesterol levels. The relationship is well-replicated and supported by both genetic association and functional evidence in humans.	15523646,23375686,32977124,31491741,34906454,25647241,15321838,39663455,30831144,32705598
Total cholesterol	NECTIN2	TChol	ENSG00000130202	chr19:44888269:G:A	all,EUR	chr19:44888269:G:A:all, chr19:44888269:G:A:EUR	2.24218e-09	FALSE		Established	Existing	Established	Multiple large-scale human GWAS studies demonstrate that rs6859 in NECTIN2/PVRL2 is significantly associated with total cholesterol at genome-wide significance levels (P = 4.82 × 10^-82). This association has been replicated across different populations and study designs, including the Zuni Indians cohort and multi-ethnic analyses. Additionally, functional evidence indicates that NECTIN2 is a cholesterol-responsive gene affecting atherosclerosis development. The consistency of findings across independent human cohorts with strong statistical evidence supports a clear genetic association between NECTIN2 variants and total cholesterol levels.	30262821,28062492,25688259,39201500,35273639,31201950
Total cholesterol	PCSK9	TChol	ENSG00000169174	chr1:55039925:G:GCGCA,chr1:55046594:C:A,chr1:55052701:C:T,chr1:55058528:T:C,chr1:55058636:G:A	all,EUR	chr1:55039925:G:GCGCA:all, chr1:55039925:G:GCGCA:EUR, chr1:55046594:C:A:all, chr1:55046594:C:A:EUR, chr1:55052701:C:T:all, chr1:55058528:T:C:all, chr1:55058528:T:C:EUR, chr1:55058636:G:A:all, chr1:55058636:G:A:EUR	2.60375e-45	TRUE	chr1:55052701:C:T	Established	Established	Established	Multiple human studies demonstrate that PCSK9 variants causally influence total cholesterol levels. Gain-of-function PCSK9 mutations cause familial hypercholesterolemia with elevated total cholesterol, while loss-of-function variants reduce total cholesterol. Clinical trials in human patients show that PCSK9 inhibitors significantly reduce total cholesterol levels. The mechanistic pathway is well-established: PCSK9 regulates LDLR degradation, which directly controls hepatic cholesterol clearance and plasma cholesterol levels. This relationship is supported by genetic, mechanistic, and clinical evidence in human populations.	37331523,29219151,32197277,38811775,41010058,12730697,25911073,31524223,36529229,33133164
Total cholesterol	POLR1G	TChol	ENSG00000117877	chr19:45408754:C:T	all,EUR	chr19:45408754:C:T:all, chr19:45408754:C:T:EUR	1.93286e-21	TRUE	chr19:45408754:C:T	Not found	Existing	Existing	The provided literature contains no evidence linking POLR1G (or its aliases including CD3EAP, PPP1R13L, ASE-1, A34.5, PAF49, CAST, RPA34) to total cholesterol levels. Papers mentioning POLR1G focus exclusively on lung cancer risk and genetic interactions in cancer pathways, while papers discussing total cholesterol and lipid metabolism do not reference POLR1G. The single paper mentioning both "CAST" and cholesterol (PMID 14701919) uses CAST to denote a mouse strain, not the CAST gene itself. No mechanistic, functional, or genetic association between POLR1G and cholesterol metabolism is presented or implied in any of the abstracts.	37147350,35351459,30128886,29108262
Total cholesterol	RIPOR1	TChol	ENSG00000039523	chr16:67542133:C:T	all,EUR	chr16:67542133:C:T:all, chr16:67542133:C:T:EUR	6.30435e-09	TRUE	chr16:67542133:C:T	Not found	Not found	Not found	The provided article (PMID: 35002526) discusses the role of RIPOR proteins in RHO GTPase signaling, cell polarization, and immune cell migration. While the article comprehensively reviews RIPOR1-3 biology and their functions in cellular processes, it contains no mention of cholesterol metabolism, lipid homeostasis, or any association with total cholesterol levels. The article focuses exclusively on RHO-dependent cellular functions and immune responses, with no mechanistic or phenotypic link to cholesterol regulation. There is no evidence presented—neither genetic association, functional data, nor pathway analysis—connecting RIPOR1 to total cholesterol.
Total cholesterol	SCARB1	TChol	ENSG00000073060	chr12:124807814:C:A	all,EUR	chr12:124807814:C:A:all, chr12:124807814:C:A:EUR	1.12062e-09	FALSE		Established	Established	Established	Multiple large-scale human genetic studies, including a genome-wide association study of >100,000 individuals, consistently demonstrate that SCARB1 variants are significantly associated with total cholesterol and lipid profiles. The SCARB1 rs5888 polymorphism has been replicated across diverse populations (European, Lithuanian, Brazilian, and others) and shows associations with both baseline cholesterol levels and response to lipid-lowering therapy. Loss-of-function variants in SCARB1 produce profound alterations in plasma cholesterol levels, confirming a causal genetic relationship. The gene encodes SR-B1, the major HDL receptor essential for reverse cholesterol transport, providing clear mechanistic support for the genetic associations observed.	20686565,30103009,23510561,20064494,33154658,28882953,26965621,37186438,31686116,36185686
Total cholesterol	SF3B1	TChol	ENSG00000115524	chr2:197402110:T:C	all,EUR	chr2:197402110:T:C:all, chr2:197402110:T:C:EUR	1.66633e-08	FALSE		Not found	Existing	Existing	None of the provided articles discuss any relationship between SF3B1 and Total cholesterol. All papers focus exclusively on SF3B1's role in myelodysplastic syndromes, splicing defects, and hematopoietic disorders. While some papers mention metabolic pathways (e.g., heme biosynthesis, CoA metabolism), these are unrelated to cholesterol metabolism. There is no evidence—genetic, mechanistic, or observational—linking SF3B1 variants to cholesterol levels in human studies or any other context presented in this literature set.
Total cholesterol	SLC22A3	TChol	ENSG00000146477	chr6:160410764:G:A	all,EUR	chr6:160410764:G:A:all, chr6:160410764:G:A:EUR	4.87641e-16	TRUE	chr6:160410764:G:A	Existing	Established	Established	Multiple human genetic association studies demonstrate that SLC22A3 variants are significantly associated with total cholesterol levels. Specifically, SNPs rs6455600, rs2129209, rs539298, and rs446809 show consistent correlations with serum TC levels across different ethnic populations (Han, Maonan) and in meta-analyses. While these are robust association findings in humans, they represent correlational rather than definitive causal evidence, and the mechanistic basis remains incompletely understood. The evidence is credible and replicated but not yet sufficient for "Established" status.	34367243,34458338,28844485,29894858
Total cholesterol	ZNF177	TChol	ENSG00000188629	chr19:9380097:G:A	all,EUR	chr19:9380097:G:A:all, chr19:9380097:G:A:EUR	1.10235e-09	TRUE	chr19:9380097:G:A	Not found	Not found	Not found	The provided article discusses ZNF177 methylation as a prognostic marker for colorectal cancer survival, with no mention of total cholesterol, lipid metabolism, or any cholesterol-related phenotype. ZNF177 is presented in the context of cancer biology and DNA methylation patterns, which are unrelated to cholesterol homeostasis. There is no biological mechanism, pathway connection, or genetic association data linking ZNF177 to total cholesterol levels. The co-mention of ZNF177 in this cancer study is incidental and provides no logical basis for a gene-phenotype relationship with total cholesterol.	31547144
Total cholesterol	ZNF559-ZNF177	TChol	ENSG00000270011	chr19:9380097:G:A	all,EUR	chr19:9380097:G:A:all, chr19:9380097:G:A:EUR	1.10235e-09	TRUE	chr19:9380097:G:A	Not found	Not found	Not found	No articles found in PubMed that mention both ZNF559-ZNF177 and Total cholesterol (or its synonyms: TC, serum cholesterol, plasma cholesterol, total serum cholesterol, cholesterol level, blood cholesterol). This suggests the association has not been studied or reported in the scientific literature.
Triglycerides	ANGPTL3	TG	ENSG00000132855	chr1:62597843:AAAG:A,chr1:62597921:GAACTC:G,chr1:62597996:CAACT:C,chr1:62601804:G:T,chr1:62604032:G:A,chr1:62604035:T:G	all,EUR	chr1:62597843:AAAG:A:all, chr1:62597843:AAAG:A:EUR, chr1:62597921:GAACTC:G:all, chr1:62597921:GAACTC:G:EUR, chr1:62597996:CAACT:C:all, chr1:62597996:CAACT:C:EUR, chr1:62601804:G:T:all, chr1:62601804:G:T:EUR, chr1:62604032:G:A:all, chr1:62604032:G:A:EUR, chr1:62604035:T:G:all, chr1:62604035:T:G:EUR	3.02482e-67	TRUE	chr1:62597921:GAACTC:G	Established	Established	Established	Multiple human genetic studies demonstrate that loss-of-function variants in ANGPTL3 causally reduce plasma triglyceride levels, with consistent replication across populations. Phase 1 and Phase 2 human clinical trials with diverse ANGPTL3 inhibitors (evinacumab, zodasiran, ARO-ANG3) show robust and reproducible triglyceride reductions (34-54% median reduction). The mechanistic pathway is well-characterized in humans: ANGPTL3 inhibits lipoprotein lipase activity, thereby regulating triglyceride-rich lipoprotein clearance. The causal relationship is supported by both genetic epidemiology and pharmacological intervention studies in human subjects.	28538136,38809174,37626170,34581310,36746257,30011918,34338039,36367663,32813947,39487451
Triglycerides	ANGPTL4	TG	ENSG00000167772	chr19:8371418:TG:T	all,EUR	chr19:8371418:TG:T:all, chr19:8371418:TG:T:EUR	5.39262e-17	Missing (present for other traits)		Established	Established	Established	Multiple human genetic studies demonstrate that loss-of-function variants in ANGPTL4 are causally associated with significantly reduced plasma triglyceride levels and reduced cardiovascular risk. The mechanistic pathway is well-established: ANGPTL4 inhibits lipoprotein lipase (LPL), the rate-limiting enzyme for triglyceride hydrolysis. Clinical trials with ANGPTL4 inhibitors (monoclonal antibodies and antisense oligonucleotides) confirm therapeutic triglyceride-lowering effects in humans. This relationship has been replicated across multiple independent studies and populations, with strong evidence supporting a clear causal role.	32500296,34801488,34338039,32205586,35213538,18974381,40383129,34860701,31931117,33177309
Triglycerides	ANGPTL8	TG	ENSG00000130173	chr19:11239786:A:G,chr19:11240198:C:T	all,EUR	chr19:11239786:A:G:all, chr19:11239786:A:G:EUR, chr19:11240198:C:T:all, chr19:11240198:C:T:EUR	5.07575e-31	TRUE	chr19:11240198:C:T	Established	Established	Established	Multiple human genetic studies provide strong evidence that ANGPTL8 variants are associated with triglyceride levels. A protein-truncating variant in ANGPTL8 shows highly significant association with lower serum triglycerides (P = 3.4 × 10⁻⁹) in a large Finnish cohort, with consistent replication in other populations. Additional SNP associations (rs2278426) have been replicated across Pima Indians and Mexican Americans. Human studies demonstrate that ANGPTL8 levels predict triglyceride elevation, particularly in postmenopausal women. The mechanism is well-established: ANGPTL8 inhibits lipoprotein lipase activity, thereby reducing triglyceride clearance from circulation.	33909604,35736472,27117576,34338039,34582711,38084361,33619548,38201907,28413163,34869703
Triglycerides	APOA1	TG	ENSG00000118137	chr11:116836328:A:T	all,EUR	chr11:116836328:A:T:all, chr11:116836328:A:T:EUR	3.2719e-10	TRUE	chr11:116836328:A:T	Existing	Established	Established	Multiple human studies demonstrate that APOA1 polymorphisms are associated with triglyceride levels, and mechanistic evidence shows APOA1 influences triglyceride metabolism through HDL formation and lipoprotein remodeling. APOA1 is a major structural protein of HDL and plays a key role in reverse cholesterol transport, which is mechanistically linked to triglyceride metabolism. However, the evidence is limited to association studies and functional mechanisms rather than definitive causal proof, and replication across diverse populations is not extensive. The TG/APOA1 ratio is used clinically as a marker of metabolic dysfunction, confirming their biological relationship.	27171122,36457989,39764250,17604218,31981585,15767855,32442027,22152282
Triglycerides	APOA5	TG	ENSG00000110243	chr11:116790285:G:A,chr11:116790406:G:A,chr11:116790676:C:A,chr11:116790940:G:A	all,EUR	chr11:116790285:G:A:all, chr11:116790285:G:A:EUR, chr11:116790406:G:A:all, chr11:116790406:G:A:EUR, chr11:116790676:C:A:all, chr11:116790676:C:A:EUR, chr11:116790940:G:A:all, chr11:116790940:G:A:EUR	2.62664e-43	TRUE	chr11:116790940:G:A	Established	Established	Established	Multiple human genetic studies, including exome sequencing and genome-wide association studies, consistently demonstrate that variants in APOA5 are associated with and contribute to triglyceride levels. Rare coding mutations in APOA5 cause severe hypertriglyceridemia and increased myocardial infarction risk, while common SNPs (rs662799, rs3135506, -1131T>C, S19W) show replicated associations with elevated triglycerides across diverse populations. The mechanistic basis—APOA5's role in suppressing ANGPTL3/8-mediated LPL inhibition—is supported by both human and functional studies. This strong, replicated evidence from human populations establishes a clear causal relationship between APOA5 variation and triglyceride metabolism.	25487149,38397180,32793115,35644522,27613158,33762177,38880127,31903892,16176166,23000317
Triglycerides	APOB	TG	ENSG00000084674	chr2:21005743:CA:C,chr2:21006019:CA:C,chr2:21006087:C:T,chr2:21006629:AG:A,chr2:21008203:A:C,chr2:21009304:G:A,chr2:21011300:AAC:A,chr2:21032391:G:A,chr2:21038086:C:A	all,EUR	chr2:21005743:CA:C:all, chr2:21005743:CA:C:EUR, chr2:21006019:CA:C:all, chr2:21006019:CA:C:EUR, chr2:21006087:C:T:all, chr2:21006087:C:T:EUR, chr2:21006629:AG:A:all, chr2:21006629:AG:A:EUR, chr2:21008203:A:C:all, chr2:21008203:A:C:EUR, chr2:21009304:G:A:all, chr2:21009304:G:A:EUR, chr2:21011300:AAC:A:all, chr2:21011300:AAC:A:EUR, chr2:21032391:G:A:all, chr2:21032391:G:A:EUR, chr2:21038086:C:A:all, chr2:21038086:C:A:EUR	9.49292e-51	TRUE	chr2:21006019:CA:C	Established	Established	Established	Multiple genome-wide association studies and meta-analyses in human populations demonstrate that APOB variants are significantly associated with plasma triglyceride concentrations in both healthy individuals and patients with hypertriglyceridemia. Rare variants in APOB show enriched burden in hypertriglyceridemia patients compared to controls. Mechanistic studies confirm that apoB is central to VLDL assembly and hepatic triglyceride secretion, establishing a clear causal pathway. The evidence is consistent, replicated across multiple cohorts, and supported by both genetic and functional studies in humans.	22033228,28874158,32448433,15925013,37967646,30318453,29650752,34773460
Triglycerides	APOC3	TG	ENSG00000110245	chr11:116830637:C:T,chr11:116830844:G:A	all,AMR,EUR,SAS,non_EUR	chr11:116830637:C:T:all, chr11:116830637:C:T:AMR, chr11:116830637:C:T:EUR, chr11:116830637:C:T:SAS, chr11:116830637:C:T:non_EUR, chr11:116830844:G:A:all, chr11:116830844:G:A:EUR	2.79254e-184	TRUE	chr11:116830637:C:T	Established	Established	Established	Multiple human genetic studies demonstrate that APOC3 variants are causally associated with triglyceride levels, including loss-of-function variants that lower triglycerides and reduce cardiovascular disease risk. Mendelian randomization analyses provide strong causal evidence. Clinical trials in humans (SHASTA-2, Balance, PALISADE) show that APOC3 inhibition via antisense oligonucleotides and siRNA effectively reduces triglyceride levels across diverse patient populations. The mechanistic pathway—APOC3 inhibition of lipoprotein lipase leading to increased triglyceride clearance—is well-established. This relationship is replicated across multiple independent cohorts and study designs, meeting the threshold for established genetic association.	38583092,38587249,38804517,31390500,35025993,40105833,25225788,33294458,38895109,29547399
Triglycerides	CEP164	TG	ENSG00000110274	chr11:117394402:G:A,chr11:117409675:G:A	all,AMR,AFR,non_EUR	chr11:117394402:G:A:all, chr11:117394402:G:A:AMR, chr11:117394402:G:A:AFR, chr11:117394402:G:A:non_EUR, chr11:117409675:G:A:AMR, chr11:117409675:G:A:non_EUR	9.35837e-17	FALSE		Existing	Established	Established	A single human GWAS identified a CEP164 3'UTR variant (rs8258) associated with glycated serum protein (GSP), a glycemic marker that showed positive correlations with lipid traits including triglycerides. However, the evidence is limited to one study with indirect association (GSP correlation with lipids rather than direct triglyceride measurement), and no mechanistic studies support a causal role of CEP164 in triglyceride metabolism. The relationship is credible but not definitively established.	31089471
Triglycerides	CREB3L3	TG	ENSG00000060566	chr19:4168367:T:TG,chr19:4168374:A:T	all,EUR	chr19:4168367:T:TG:all, chr19:4168367:T:TG:EUR, chr19:4168374:A:T:all, chr19:4168374:A:T:EUR	2.03986e-12	FALSE		Established	Established	Established	Multiple human genetic studies demonstrate that loss-of-function variants in CREB3L3 are associated with severe hypertriglyceridemia. Patients carrying heterozygous nonsense mutations in CREB3L3 exhibit dominant hypertriglyceridemia, and rare loss-of-function variants confer a 20.2-fold increased risk compared to controls. Extensive mechanistic studies confirm CREB3L3 regulates key genes controlling triglyceride clearance (apoA-V, apoC-II, FGF21) and VLDL metabolism. The consistent replication of this association across multiple families and populations, combined with clear biological mechanisms, establishes a causal relationship between CREB3L3 variants and triglyceride levels.	26427795,29954705,32580631,34491909,27417587,30385734,28455595,36649378,22135386,40449732
Triglycerides	DOCK6	TG	ENSG00000130158	chr19:11239786:A:G,chr19:11240198:C:T	all,EUR	chr19:11239786:A:G:all, chr19:11239786:A:G:EUR, chr19:11240198:C:T:all, chr19:11240198:C:T:EUR	5.07575e-31	TRUE	chr19:11240198:C:T	Not found	Existing	Existing	While DOCK6 is mentioned in one metabolic syndrome GWAS study as one of 22 associated genes, this represents an indirect association through a broader phenotype rather than a direct triglyceride association. The other lipid-focused study (PMID 26780889) associates DOCK6 with total cholesterol, not triglycerides. No studies provide credible evidence that DOCK6 variants directly contribute to triglyceride levels, and the biological function of DOCK6 as a Rho GTPase regulator is not mechanistically linked to triglyceride metabolism.	38201907,26780889
Triglycerides	DOCK7	TG	ENSG00000116641	chr1:62597843:AAAG:A,chr1:62597921:GAACTC:G,chr1:62597996:CAACT:C,chr1:62601804:G:T,chr1:62604032:G:A,chr1:62604035:T:G	all,EUR	chr1:62597843:AAAG:A:all, chr1:62597843:AAAG:A:EUR, chr1:62597921:GAACTC:G:all, chr1:62597921:GAACTC:G:EUR, chr1:62597996:CAACT:C:all, chr1:62597996:CAACT:C:EUR, chr1:62601804:G:T:all, chr1:62601804:G:T:EUR, chr1:62604032:G:A:all, chr1:62604032:G:A:EUR, chr1:62604035:T:G:all, chr1:62604035:T:G:EUR	3.02482e-67	TRUE	chr1:62597921:GAACTC:G	Existing	Established	Established	Multiple human genetic association studies demonstrate that DOCK7 variants are significantly associated with triglyceride levels and hypertriglyceridemia risk, particularly in Chinese populations. SNPs (rs10889332, rs615563, rs7552841, rs1997947, rs4846913, rs11122316) and haplotypes in DOCK7 show consistent associations with triglycerides across different cohorts. However, the evidence is primarily from population-specific studies rather than large multi-ethnic GWAS with universal genome-wide significance, and some studies show DOCK7 associations with total cholesterol or broader lipid traits rather than triglycerides as the primary phenotype.	26744084,30275878,26493351,29454388,35052431,24386095,26252223,21860704,22073310
Triglycerides	DSCAML1	TG	ENSG00000177103	chr11:117458887:G:A	all,EUR	chr11:117458887:G:A:all, chr11:117458887:G:A:EUR	3.51722e-16	TRUE	chr11:117458887:G:A	Hypothesized	Existing	Existing	One human genetic study identified a DSCAML1 intronic variant (rs10790184) associated with glycated serum protein (GSP), which itself correlates with lipid traits including triglycerides. However, no study directly demonstrates an association between DSCAML1 variants and triglyceride levels. The connection is indirect and mediated through GSP as an intermediate phenotype. The broader literature on DSCAML1 focuses on neuronal development and function rather than lipid metabolism, providing no mechanistic basis for a direct role in triglyceride regulation.	31089471
Triglycerides	FXYD2	TG	ENSG00000137731	chr11:117824658:G:A	all,EUR	chr11:117824658:G:A:all, chr11:117824658:G:A:EUR	2.52941e-09	TRUE	chr11:117824658:G:A	Not found	Existing	Existing	The provided literature contains no evidence that FXYD2 variants or expression influence triglyceride levels. While FXYD2 is well-characterized as a regulator of Na,K-ATPase and magnesium homeostasis in the kidney, and some studies examine FXYD2 in metabolic contexts (glucose tolerance, beta cell function, metabolic syndrome), none measure or discuss triglycerides as an outcome. FXYD2's established biological functions in ion transport and renal electrolyte handling have no clear mechanistic connection to lipid metabolism. The single mention of FXYD2 in a metabolic syndrome study (PMID 34836340) focuses exclusively on magnesium transport, not triglyceride regulation.	23344951,34836340,37669939
Triglycerides	FXYD6-FXYD2	TG	ENSG00000255245	chr11:117824658:G:A	all,EUR	chr11:117824658:G:A:all, chr11:117824658:G:A:EUR	2.52941e-09	TRUE	chr11:117824658:G:A	Not found	Not found	Not found	The provided article (PMID: 29895895) discusses variants in FXYD6-FXYD2 in the context of childhood-onset schizophrenia and alternating hemiplegia of childhood, focusing on the role of FXYD genes in modulating ATP-dependent pump function in the brain. There is no mention of triglycerides, lipid metabolism, or any phenotype related to triglyceride levels in this paper. The gene and phenotype are co-mentioned only incidentally through the general topic of genetic variants, with no logical or mechanistic basis connecting FXYD6-FXYD2 to triglyceride regulation or metabolism.
Triglycerides	LPL	TG	ENSG00000175445	chr8:19954222:G:A	all,EUR	chr8:19954222:G:A:all, chr8:19954222:G:A:EUR	2.91206e-54	TRUE	chr8:19954222:G:A	Established	Established	Established	The literature provides overwhelming evidence that LPL variants causally influence triglyceride levels in humans. Multiple clinical studies demonstrate that biallelic loss-of-function mutations in LPL cause familial chylomicronemia syndrome (FCS) with severe hypertriglyceridemia, while heterozygous LPL variants are associated with elevated triglycerides and dyslipidemia. Genome-wide association studies and genetic resequencing studies in human populations consistently show that common and rare LPL variants are associated with plasma triglyceride variation. The mechanistic basis is well-established: LPL is the rate-limiting enzyme for triglyceride hydrolysis in circulating lipoproteins, and reduced LPL activity directly leads to elevated plasma triglycerides. This relationship is supported by both monogenic disease models (FCS) and polygenic associations in large epidemiologic cohorts.	40234111,38397180,37848164,32841138,34006348,32793115,22033228,12483461,30944368,36476373
Triglycerides	MLXIPL	TG	ENSG00000009950	chr7:73606081:A:G	all,EUR	chr7:73606081:A:G:all, chr7:73606081:A:G:EUR	8.4752e-09	FALSE		Established	Established	Established	Multiple large-scale genome-wide association studies in diverse human populations have consistently identified MLXIPL variants (particularly rs3812316, rs17145738, and rs17145750) as significantly associated with plasma triglyceride levels, with strong statistical evidence (P values reaching 1.4 × 10⁻¹⁰) and replication across independent cohorts. MLXIPL encodes ChREBP, a master transcription factor that directly regulates de novo lipogenesis and carbohydrate-responsive gene expression, providing clear mechanistic support for its role in triglyceride metabolism. Functional studies demonstrate that MLXIPL variants affect protein stability and mRNA expression, with downstream effects on lipid synthesis pathways. The association has been validated across multiple ethnic groups and age ranges, including children and adults, establishing a robust causal relationship between MLXIPL genetic variation and triglyceride levels.	18193046,18193043,24160749,36432414,25179879,18946681,21938000,18596051,37240157,37055547
Triglycerides	PAFAH1B2	TG	ENSG00000168092	chr11:117159984:C:T	all,EUR	chr11:117159984:C:T:all, chr11:117159984:C:T:EUR	4.58606e-09	TRUE	chr11:117159984:C:T	Existing	Existing	Existing	Multiple human genetic studies provide credible evidence that PAFAH1B2 variants are associated with triglyceride levels. A large exome array study (PMID 24507774) identified a low-frequency coding variant (rs186808413) in PAFAH1B2 with large effects on triglycerides in 56,538 individuals of European and African ancestry. A genome-wide association study in East Asians (PMID 26634697) independently identified PAFAH1B2 (rs12420127) as one of multiple loci associated with plasma triglycerides. A Taiwanese GWAS (PMID 38201907) further confirmed PAFAH1B2 among genes associated with metabolic syndrome, which includes triglycerides. While the evidence is credible and replicated across populations, it remains limited to association studies without extensive mechanistic validation, supporting the "Existing" category.	24507774,26634697,38201907
Triglycerides	PCSK7	TG	ENSG00000160613	chr11:117218489:C:T	all,AMR,non_EUR	chr11:117218489:C:T:all, chr11:117218489:C:T:AMR, chr11:117218489:C:T:non_EUR	1.99434e-12	FALSE		Established	Established	Established	Multiple independent human genome-wide association studies have identified PCSK7 variants (rs508487, rs236911, rs236918, rs142953140) with genome-wide significant associations to plasma triglyceride levels across diverse populations (Japanese, Korean, European, African ancestry). These associations have been replicated in large cohorts (>500,000 individuals in UK Biobank) and validated through conditional analyses. Mechanistic studies demonstrate that PCSK7 regulates triglyceride metabolism through apoA-V and apoB pathways, with both gain-of-function and loss-of-function variants showing predicted effects on triglyceride levels. The consistency of findings across multiple independent studies and populations, combined with functional validation, establishes a clear causal relationship between PCSK7 genetic variation and triglyceride levels.	26763881,34207761,30918065,37967646,31945259,34565765,24507774,26634697,33118184,39661471
Triglycerides	PDE3B	TG	ENSG00000152270	chr11:14843853:C:T	all,EUR	chr11:14843853:C:T:all, chr11:14843853:C:T:EUR	1.44354e-10	TRUE	chr11:14843853:C:T	Established	Established	Established	Multiple large-scale human genetic studies have identified loss-of-function variants in PDE3B as significantly associated with triglyceride levels. The Million Veteran Program GWAS (n>300,000) and UK Biobank exome sequencing studies both independently report PDE3B as a novel locus for triglycerides with genome-wide significance. These findings are supported by extensive mechanistic evidence showing PDE3B's role in cAMP-dependent lipolysis and triglyceride metabolism. The consistency across independent human cohorts and the biological plausibility of the mechanism establish a clear causal relationship.	30275531,36490288,40680056,35773277,9500857,31105056,11689269,27272565,25866307,27321128
Waist to hip ratio adjusted for BMI	PLIN1	WHRBMI	ENSG00000166819	chr15:89667122:CTTCTGCAGGGT:C,chr15:89667136:G:C	all,EUR	chr15:89667122:CTTCTGCAGGGT:C:all, chr15:89667122:CTTCTGCAGGGT:C:EUR, chr15:89667136:G:C:all, chr15:89667136:G:C:EUR	5.00726e-13	TRUE	chr15:89667136:G:C	Existing	Established	Established	One credible human genetic association study (PMID 39826191) demonstrates that the PLIN1 rs894160-G allele is significantly associated with increased waist-to-hip ratio (P = .003) in adults with obesity. However, evidence is limited to a single study with one variant in one population, and no replication studies or mechanistic validation are provided. This meets the threshold for "Existing" rather than "Established," which would require multiple replicated studies with strong causal evidence.	39826191

### Sheet: Table S17
Description	Gene symbol	Phenotype ID	Gene ID	Variant IDs	Significant meta-analyses	Significant associations	Min P-value	Significant in Genebass	Lead variant in Genebass	Gene OMIM (MIM number)	OMIM phenotype match	OMIM (MIM number) of phenotypes associated to genetic variation in the gene	Disease name of phenotypes associated to variation in the gene in OMIM	Literature verdict	Open targets verdict	Max verdict	Justification	Citations (PubMed IDs)
Age-related macular degeneration	CFI	AMD	ENSG00000205403	chr4:109764664:C:T	all,EUR	chr4:109764664:C:T:all, chr4:109764664:C:T:EUR	1.20504e-08	FALSE	Eyes problems: Macular Degeneration, self report (option 5): No	217030	615439: {Macular degeneration, age-related, 13, susceptibility to}	612923; 615439; 610984	{Hemolytic uremic syndrome, atypical, susceptibility to, 3}; {Macular degeneration, age-related, 13, susceptibility to}; Complement factor I deficiency	Established	Established	Established	Multiple large-scale human genetic studies, including GWAS and sequencing studies, consistently demonstrate that CFI variants—both common (rs10033900) and rare (p.Gly119Arg)—are significantly associated with age-related macular degeneration risk. Functional studies in human plasma, serum, and iPSC-derived cells show that pathogenic CFI variants reduce Factor I protein expression and impair its ability to regulate complement activation, providing a clear mechanistic link to AMD pathogenesis. These associations have been replicated across diverse populations and are supported by clinical trials targeting CFI for AMD treatment, establishing a strong causal relationship.	26691988,23685748,32215612,24036952,32510551,35180024,36643920,36108770,28282489,32908800
Age-related macular degeneration	ENSG00000285330	AMD	ENSG00000285330	chr4:109764664:C:T	all,EUR	chr4:109764664:C:T:all, chr4:109764664:C:T:EUR	1.20504e-08	FALSE	Eyes problems: Macular Degeneration, self report (option 5): No	NA
Atrial fibrillation	ENTREP1	AFib	ENSG00000135063	chr9:69325623:T:G	all,EUR	chr9:69325623:T:G:all, chr9:69325623:T:G:EUR	7.01132e-15	FALSE	I48: No, Afib custom: No	607710		NULL		Existing	Existing	Existing	A large human meta-analysis of genome and exome sequencing data from 52,416 atrial fibrillation cases identified FAM189A2 (ENTREP1) as a novel gene associated with AF through burden tests of rare coding variation. This represents credible genetic evidence from a well-powered study, though the abstract does not explicitly detail independent replication specifically for FAM189A2. The evidence meets the threshold for "Existing" as it demonstrates a genetic association in humans, but lacks the multiple replicated studies required for "Established" status.	40050430
Breast cancer	BRCA1	BreastCanc	ENSG00000012048	chr17:43057062:T:TG,chr17:43124027:ACT:A	all,EUR	chr17:43057062:T:TG:all, chr17:43057062:T:TG:EUR, chr17:43124027:ACT:A:all, chr17:43124027:ACT:A:EUR	1.49486e-20	FALSE	C50: No, BreastCancer custom: No	113705	604370: {Breast-ovarian cancer, familial, 1}	617883; 604370; 614320	Fanconi Anemia, Complementation Group S; Breast-Ovarian Cancer, Familial, 1; Pancreatic Cancer, Susceptibility to, 4	Established	Established	Established	The literature provides overwhelming, replicated evidence from multiple human studies that germline pathogenic variants in BRCA1 cause breast cancer. Numerous large cohort studies, clinical trials, and meta-analyses consistently demonstrate that BRCA1 mutations confer high penetrance (40–85% lifetime risk) and are responsible for approximately 5–10% of all breast cancer cases and ~90% of hereditary breast cancer cases. The mechanistic basis is well-established: BRCA1 encodes a tumor suppressor protein critical for homologous recombination DNA repair, and loss of function leads to genomic instability and malignant transformation. Clinical management guidelines and screening protocols are based on this established causal relationship, with risk-reducing strategies proven effective in reducing cancer mortality in BRCA1 mutation carriers.	23747889,35806485,30552672,29522266,32438681,29752822,22356477,40523834,38870570,38067403
Breast cancer	BRCA2	BreastCanc	ENSG00000139618	chr13:32340300:GT:G,chr13:32340629:CTT:C	all,EUR	chr13:32340300:GT:G:all, chr13:32340300:GT:G:EUR, chr13:32340629:CTT:C:all, chr13:32340629:CTT:C:EUR	8.30424e-16	TRUE	C50: Yes (chr13:32340629:CTT:C), BreastCancer custom: Yes (chr13:32340629:CTT:C)	600185	114480: {Breast cancer, early-onset, susceptibility to}	605724; 194070; 114480; 612555; 613029; 155255; 613347; 176807	Fanconi Anemia, Complementation Group D1; Wilms Tumor; Breast Cancer, Male, Susceptibility to; Breast-Ovarian Cancer, Familial, 2; Glioblastoma 3; Medulloblastoma; Pancreatic Cancer 2; Prostate Cancer	Established	Established	Established	The relationship between BRCA2 variants and breast cancer is supported by extensive, replicated human evidence across multiple studies. Germline pathogenic variants in BRCA2 are consistently associated with significantly elevated lifetime breast cancer risk (approximately 40-80% by age 70), with well-characterized clinical features, distinct pathological characteristics, and documented treatment implications. Multiple large-scale human cohort studies, clinical trials, and meta-analyses demonstrate a clear causal relationship, and BRCA2 testing is now standard clinical practice for breast cancer risk assessment and management. The evidence spans epidemiological associations, mechanistic understanding of DNA repair deficiency, and therapeutic responses to targeted agents like PARP inhibitors.	23747889,30552672,35806485,33710534,32438681,38184581,34298749,39215191,27528622,34577828
Breast cancer	KRTAP4-9	BreastCanc	ENSG00000212722	chr17:41105429:G:T	all,EUR	chr17:41105429:G:T:all, chr17:41105429:G:T:EUR	3.86251e-10	FALSE	C50: No, BreastCancer custom: No	Absent		NULL		Not found	Not found	Not found	No articles found in PubMed that mention both KRTAP4-9 and Breast cancer (or its synonyms: Mammary carcinoma, Breast carcinoma, BC, Malignant breast neoplasm, Mammary cancer, Carcinoma of the breast). This suggests the association has not been studied or reported in the scientific literature.
Breast cancer	PALB2	BreastCanc	ENSG00000083093	chr16:23621362:C:T	all,EUR	chr16:23621362:C:T:all, chr16:23621362:C:T:EUR	5.60661e-19	TRUE	C50: Yes, BreastCancer custom: Yes	610355	114480: {Breast cancer, early-onset, susceptibility to}	236400; 610832; 114480; 613348	Hodgkin Lymphoma; Fanconi Anemia, Complementation Group N; Breast Cancer, Susceptibility to; Pancreatic Cancer, Susceptibility to, 3	Established	Established	Established	Multiple large-scale human genetic association studies consistently demonstrate that germline pathogenic variants in PALB2 significantly increase breast cancer risk across diverse populations, with odds ratios ranging from 2.3 to 9.53. PALB2 is recognized as a major hereditary breast cancer susceptibility gene alongside BRCA1/2, with clear clinical utility in genetic testing and risk stratification. Functional studies confirm that disease-associated variants impair PALB2's critical role in homologous recombination DNA repair, establishing a mechanistic basis for cancer predisposition. Clinical guidelines (NCCN) incorporate PALB2 testing into standard hereditary cancer assessment, reflecting the strength and consistency of evidence. The relationship is supported by age-specific risk estimates, subtype associations, and replication across multiple independent cohorts.	33471991,30287823,28779002,29522266,17200668,31841383,25099575,35806485,36623243,37856201
Chronic kidney disease	JAK2	CRF	ENSG00000096968	chr9:5073770:G:T	EUR	chr9:5073770:G:T:EUR	1.02771e-08	FALSE	N18: No	147796		600880; 133100; 601626; 254450; 263300; 614521	{Budd-Chiari syndrome, somatic}; Erythrocytosis, somatic; Leukemia, acute myeloid, somatic; Myelofibrosis, somatic; Polycythemia vera, somatic; Thrombocythemia 3	Existing	Existing	Existing	JAK2 mutations are associated with chronic kidney disease in a large human cohort study (UK Biobank, PMID 34413458), where myeloid JAK2 mutations specifically correlated with reduced eGFR and increased CKD risk, with evidence suggesting adverse outcomes in CKD patients carrying these mutations. Additionally, functional studies in CKD patients demonstrate impaired renal JAK/STAT5 signaling (PMID 24463190), and multiple mechanistic studies in animal models and human tissues support JAK2/STAT pathway involvement in renal fibrosis and CKD progression. However, the evidence remains limited to association and mechanistic studies without definitive proof of causation from genetic variants in humans.	34413458,24463190,35596061,41387110,39744436,40876793,41194164,37481747,41414679,37564202
Chronic kidney disease	UMOD	CRF	ENSG00000169344	chr16:20349011:CCTT:C,chr16:20349015:C:A,chr16:20349017:G:GA,chr16:20349020:CA:C,chr16:20349023:A:G	all,EUR	chr16:20349011:CCTT:C:all, chr16:20349011:CCTT:C:EUR, chr16:20349015:C:A:all, chr16:20349015:C:A:EUR, chr16:20349017:G:GA:all, chr16:20349017:G:GA:EUR, chr16:20349020:CA:C:all, chr16:20349020:CA:C:EUR, chr16:20349023:A:G:all, chr16:20349023:A:G:EUR	2.01419e-19	TRUE	N18: Yes (chr16:20349015:C:A)	191845	162000: Tubulointerstitial kidney disease, autosomal dominant, 1	162000	Tubulointerstitial kidney disease, autosomal dominant, 1	Established	Established	Established	Multiple human genetic and clinical studies provide strong, replicated evidence that pathogenic variants in UMOD cause autosomal dominant tubulointerstitial kidney disease (ADTKD), which directly leads to progressive chronic kidney disease and end-stage renal disease. UMOD mutations account for approximately 38% of ADTKD cases and represent the third most common monogenic cause of kidney failure. Genome-wide association studies in large human cohorts consistently demonstrate that both rare missense mutations and common polymorphisms in UMOD are associated with eGFR decline, CKD progression, and kidney failure. Clinical data show median progression to kidney failure in the 4th-5th decade of life, with well-characterized mechanisms involving intracellular protein accumulation and ER stress.	31488840,25738250,21071970,37261792,29180396,40835155,32450155,35716955,20948228,25228753
Excess, frequent and irregular menstrual bleeding	RAI1	EFRMB	ENSG00000108557	chr17:17793162:G:A	all	chr17:17793162:G:A:all	6.21756e-09	FALSE	N92: No	607642		182290	Smith-Magenis syndrome	Not found	Not found	Not found	The provided literature contains no evidence linking RAI1 to excess, frequent, or irregular menstrual bleeding. While two papers discuss heavy menstrual bleeding and submucosal fibroids, neither mentions RAI1 or its aliases. Conversely, all 22 papers focused on RAI1 describe its role in Smith-Magenis syndrome, neurodevelopmental disorders, sleep disturbances, obesity, and circadian rhythm regulation, with no mention of reproductive or gynecological phenotypes. There is no biological mechanism, pathway analysis, or even incidental co-mention suggesting a relationship between RAI1 and menstrual bleeding disorders.
Gout	JAK2	Gout	ENSG00000096968	chr9:5073770:G:T	all,EUR	chr9:5073770:G:T:all, chr9:5073770:G:T:EUR	9.60506e-12	FALSE	M10: No	147796		600880; 133100; 601626; 254450; 254450; 614521	{Budd-Chiari syndrome, somatic}; Erythrocytosis, somatic; Leukemia, acute myeloid, somatic; Myelofibrosis, somatic; Polycythemia vera, somatic; Thrombocythemia 3	Hypothesized	Existing	Existing	Multiple studies demonstrate that JAK2/STAT3 signaling is biologically relevant to gout pathophysiology, showing that JAK2/STAT3 pathway activation drives inflammatory responses in gouty arthritis and that pathway inhibition reduces gout-related inflammation in animal models and cell culture systems. However, no human genetic studies report that JAK2 variants are associated with or causally linked to gout susceptibility. The evidence is mechanistic and functional rather than genetic, supporting a hypothesized relationship based on pathway biology without direct evidence from human genetic variants.	40170729,40010553,34699754,35929489,36176434,40850657
Peripheral artery disease	UNC93A	PAD	ENSG00000112494	chr6:167307852:C:T	EUR	chr6:167307852:C:T:EUR	1.40159e-08	FALSE	I70: No	607995				Not found	Not found	Not found	None of the provided articles investigate or report any association between UNC93A and peripheral artery disease. While UNC93A is mentioned in multiple studies, it is consistently linked to other phenotypes including pulmonary function, neuroblastoma, psoriasis, and dementia spectrum disorders. There is no evidence—genetic, functional, or mechanistic—suggesting that UNC93A variants or biological activity influence PAD risk or pathogenesis. The co-mentions of UNC93A across these articles are incidental and provide no logical basis for a gene-phenotype relationship with peripheral artery disease.
Type 2 diabetes	HNF4A	T2Diab	ENSG00000101076	chr20:44413714:C:T	all,EUR	chr20:44413714:C:T:all, chr20:44413714:C:T:EUR	2.06443e-14	FALSE	E11: No, T2D custom: No	600281	125853: {Diabetes mellitus, noninsulin-dependent}	125853; 616026; 125850	{Diabetes mellitus, noninsulin-dependent}; Fanconi renotubular syndrome 4, with maturity-onset diabetes of the young; MODY, type I	Established	Established	Established	Multiple human genetic studies provide strong, replicated evidence that HNF4A variants cause Type 2 diabetes. HNF4A mutations are well-established as a major cause of MODY1 (maturity-onset diabetes of the young type 1), a monogenic form of diabetes characterized by early-onset, autosomal dominant inheritance. Recent large-scale human genetic studies, including rare variant GWASs and population-based cohorts, have identified pathogenic HNF4A variants (e.g., p.Arg114Trp) associated with significantly increased T2D risk (eightfold increased risk). The gene's role in regulating insulin secretion and glucose homeostasis is well-characterized, and HNF4A-MODY patients respond predictably to sulfonylurea therapy, demonstrating a clear mechanistic link between HNF4A dysfunction and diabetes pathogenesis. These findings establish HNF4A as a causal gene for both monogenic and common forms of Type 2 diabetes.	35638342,25581748,33529164,33046911,39379762,17563455,15794920,31588541,38909044,40487603
Urolithiasis	SLC34A3	Urolith	ENSG00000198569	chr9:137233223:C:T	all,EUR	chr9:137233223:C:T:all, chr9:137233223:C:T:EUR	1.11219e-10	FALSE	N20: No, N21: No	609826	241530: Hypophosphatemic rickets with hypercalciuria	241530	Hypophosphatemic rickets with hypercalciuria	Established	Existing	Established	Multiple human studies provide strong, replicated evidence that SLC34A3 variants cause or significantly contribute to urolithiasis. Biallelic mutations cause HHRH with nephrolithiasis as a core feature (46% prevalence), while monoallelic variants increase stone risk substantially. A large-scale rare variant study (100,000 Genomes Project) demonstrated exome-wide significant enrichment of damaging SLC34A3 variants in stone disease cases (5% vs 1.6% controls), explaining previously unexplained heritability. The mechanistic pathway is well-characterized: SLC34A3 loss-of-function → phosphate wasting → hypercalciuria → nephrolithiasis. Evidence spans multiple independent cohorts with consistent biochemical and clinical findings.	37414395,24700880,39461557,30109410,29275531,39256228,35386604,32311027,36596813,37863636
Venous thromboembolism	JAK2	VTE	ENSG00000096968	chr9:5073770:G:T	all,EUR	chr9:5073770:G:T:all, chr9:5073770:G:T:EUR	6.07295e-14	FALSE	I26: No, VTE custom: No	147796		600880; 133100; 601626; 254450; 254450; 614521	{Budd-Chiari syndrome, somatic}; Erythrocytosis, somatic; Leukemia, acute myeloid, somatic; Myelofibrosis, somatic; Polycythemia vera, somatic; Thrombocythemia 3	Established	Established	Established	Multiple large-scale human studies, particularly a UK Biobank analysis of >400,000 samples, demonstrate that JAK2 mutations (especially JAK2-V617F) are strongly associated with both prevalent and incident venous thromboembolism, with hazard ratios of 4.2 and odds ratios of 6.58. This association is replicated across different populations and clinical contexts, including familial VTE studies and MPN cohorts. JAK2 mutations are now recognized as independent risk factors for VTE in clinical practice, with mechanistic support from animal models showing JAK2-V617F promotes thrombosis through integrin activation. The evidence is consistent, specific to venous (rather than arterial) thrombosis, and supported by both genetic and functional studies in humans.	39102652,40221599,22076463,35051830,37813367,38148396,23855810,28246554,30024857,36632865
Venous thromboembolism	MYBPC3	VTE	ENSG00000134571	chr11:47332912:A:G	all,EUR	chr11:47332912:A:G:all, chr11:47332912:A:G:EUR	1.75227e-09	FALSE	I26: No, VTE custom: No	600958		615396; 115197; 615396	Cardiomyopathy, dilated, 1MM; Cardiomyopathy, hypertrophic, 4; Left ventricular noncompaction 10	Not found	Hypothesized	Hypothesized	The provided literature contains no evidence linking MYBPC3 variants to venous thromboembolism. While some articles mention thromboembolism as a complication of hypertrophic cardiomyopathy in MYBPC3 mutation carriers, this refers to arterial thromboembolism secondary to structural cardiac disease and atrial fibrillation, not venous thromboembolism. No mechanistic studies, genetic association studies in humans, or functional data support a direct role for MYBPC3 in VTE pathogenesis. The co-mention of thromboembolism in HCM contexts is incidental and does not establish a logical biological basis for MYBPC3 involvement in VTE.	32215921,27615120,31164718
Venous thromboembolism	SERPINC1	VTE	ENSG00000117601	chr1:173909819:C:G	all,EUR	chr1:173909819:C:G:all, chr1:173909819:C:G:EUR	8.44987e-09	FALSE	I26: No, VTE custom: No	107300	613118: Thrombophilia 7 due to antithrombin III deficiency	613118	Thrombophilia 7 due to antithrombin III deficiency	Established	Established	Established	Multiple large human cohort studies and systematic reviews provide strong, replicated evidence that SERPINC1 mutations cause venous thromboembolism through antithrombin deficiency. A population-based cohort of 29,387 subjects demonstrated that disease-causing SERPINC1 mutations confer a hazard ratio of 1.6 for VTE, with dose-dependent risk (HR 3.9 for ≥2 variants). Systematic reviews of 287 families across multiple ethnic groups identified SERPINC1 as the second most frequently mutated gene in hereditary thrombophilia. Mechanistic studies confirm that both null and missense mutations impair antithrombin function, and clinical observations consistently show that even minor changes in ATIII significantly alter thromboembolism risk. The causal relationship is well-established across diverse populations and clinical presentations.	35112923,26354877,32623564,29137435,31572449,36449603,27863268,41366676,40097149,36764659

### Sheet: Table S18
Phenotype 1	Phenotype 2	Gene ID	Gene symbol	Mask	max MAF	BETA Burden 1	BETA Burden 2	Pvalue 1	Pvalue 2	Phenotypic correlation
ALT	CRP	ENSG00000131482	G6PC1	pLoF;damaging_missense_or_protein_altering	0.001	-0.00427234	0.00665605	3.05632e-07	1.4885e-10	0.066873
ALT	HDLC	ENSG00000025434	NR1H3	pLoF;damaging_missense_or_protein_altering	0.001	0.00364198	0.0101859	2.06265e-07	1.07891e-43	-0.108076
ALT	HDLC	ENSG00000084674	APOB	pLoF;damaging_missense_or_protein_altering	0.001	0.00338786	0.00384199	1.07346e-09	3.92485e-11	-0.108076
ALT	HDLC	ENSG00000084674	APOB	pLoF;damaging_missense_or_protein_altering	0.0001	0.00614396	0.00756199	6.9015e-15	4.85559e-20	-0.108076
ALT	HDLC	ENSG00000084674	APOB	pLoF	0.001	0.00884262	0.00969416	2.49198e-19	2.48362e-21	-0.108076
ALT	HDLC	ENSG00000084674	APOB	pLoF	0.0001	0.0128598	0.0146865	2.35851e-25	1.31477e-30	-0.108076
ALT	HTN	ENSG00000008710	PKD1	pLoF	0.001	-0.0157026	0.0738959	9.41459e-19	5.21149e-118	0.0923824
ALT	HTN	ENSG00000008710	PKD1	pLoF	0.0001	-0.01601	0.0783717	2.74328e-18	6.44337e-120	0.0923824
ALT	LDLC	ENSG00000084674	APOB	pLoF;damaging_missense_or_protein_altering	0.001	0.00338786	-0.0198521	1.07346e-09	2.54334e-218	0.0994758
ALT	LDLC	ENSG00000084674	APOB	pLoF;damaging_missense_or_protein_altering	0.0001	0.00614396	-0.0382183	6.9015e-15	0	0.0994758
ALT	LDLC	ENSG00000084674	APOB	pLoF	0.001	0.00884262	-0.0515218	2.49198e-19	0	0.0994758
ALT	TChol	ENSG00000084674	APOB	pLoF;damaging_missense_or_protein_altering	0.001	0.00338786	-0.017212	1.07346e-09	1.02962e-184	0.0908619
ALT	TChol	ENSG00000084674	APOB	pLoF;damaging_missense_or_protein_altering	0.0001	0.00614396	-0.0329751	6.9015e-15	0	0.0908619
ALT	TChol	ENSG00000084674	APOB	pLoF	0.001	0.00884262	-0.0449211	2.49198e-19	0	0.0908619
ALT	TChol	ENSG00000131482	G6PC1	pLoF;damaging_missense_or_protein_altering	0.001	-0.00427234	0.00607244	3.05632e-07	6.26701e-12	0.0908619
ALT	TG	ENSG00000084674	APOB	pLoF;damaging_missense_or_protein_altering	0.001	0.00338786	-0.0146014	1.07346e-09	9.29045e-129	0.211567
ALT	TG	ENSG00000084674	APOB	pLoF;damaging_missense_or_protein_altering	0.0001	0.00614396	-0.027612	6.9015e-15	8.84058e-229	0.211567
ALT	TG	ENSG00000084674	APOB	pLoF	0.001	0.00884262	-0.0350755	2.49198e-19	6.08322e-242	0.211567
ALT	TG	ENSG00000084674	APOB	pLoF	0.0001	0.0128598	-0.0539269	2.35851e-25	0	0.211567
ALT	TG	ENSG00000131482	G6PC1	pLoF;damaging_missense_or_protein_altering	0.001	-0.00427234	0.0106497	3.05632e-07	1.4922e-32	0.211567
ALT	WHRBMI	ENSG00000008710	PKD1	pLoF	0.001	-0.0157026	0.00999787	9.41459e-19	9.50009e-09	0.101269
ALT	WHRBMI	ENSG00000008710	PKD1	pLoF	0.0001	-0.01601	0.00949086	2.74328e-18	1.12968e-07	0.101269
AST	HTN	ENSG00000008710	PKD1	pLoF	0.001	-0.0138134	0.0738959	2.5357e-14	5.21149e-118	0.0569582
AST	HTN	ENSG00000008710	PKD1	pLoF	0.0001	-0.014163	0.0783717	3.76733e-14	6.44337e-120	0.0569582
AST	TG	ENSG00000084674	APOB	pLoF;damaging_missense_or_protein_altering	0.0001	0.00550362	-0.027612	1.06584e-11	8.84058e-229	0.0800134
AST	TG	ENSG00000084674	APOB	pLoF	0.001	0.00915191	-0.0350755	1.46388e-19	6.08322e-242	0.0800134
AST	TG	ENSG00000084674	APOB	pLoF	0.0001	0.0131116	-0.0539269	3.08368e-25	0	0.0800134
BMI	WHRBMI	ENSG00000101745	ANKRD12	pLoF	0.001	0.0087821	0.00822186	4.88594e-08	1.69372e-09	-0.0829721
BMI	WHRBMI	ENSG00000101745	ANKRD12	pLoF	0.0001	0.00869812	0.00820002	9.3066e-08	2.06674e-09	-0.0829721
HDLC	TChol	ENSG00000084674	APOB	pLoF;damaging_missense_or_protein_altering	0.001	0.00384199	-0.017212	3.92485e-11	1.02962e-184	0.237013
HDLC	TChol	ENSG00000084674	APOB	pLoF;damaging_missense_or_protein_altering	0.0001	0.00756199	-0.0329751	4.85559e-20	0	0.237013
HDLC	TChol	ENSG00000084674	APOB	pLoF	0.001	0.00969416	-0.0449211	2.48362e-21	0	0.237013
HDLC	TG	ENSG00000132855	ANGPTL3	pLoF;damaging_missense_or_protein_altering	0.001	-0.0118766	-0.024058	2.61078e-36	8.576e-135	-0.408281
HDLC	TG	ENSG00000132855	ANGPTL3	pLoF;damaging_missense_or_protein_altering	0.0001	-0.0108572	-0.0223649	1.58962e-11	1.14502e-43	-0.408281
HDLC	TG	ENSG00000132855	ANGPTL3	pLoF	0.001	-0.012181	-0.0252755	1.07273e-32	3.17037e-126	-0.408281
HDLC	TG	ENSG00000132855	ANGPTL3	pLoF	0.0001	-0.0125826	-0.0243599	5.01638e-10	1.42335e-31	-0.408281
HDLC	TG	ENSG00000140479	PCSK6	pLoF;damaging_missense_or_protein_altering	0.001	-0.00381002	-0.00375844	1.78571e-08	4.42126e-08	-0.408281
HDLC	TG	ENSG00000166035	LIPC	damaging_missense_or_protein_altering	0.001	0.00966241	0.00431143	2.28522e-38	3.36079e-08	-0.408281
HDLC	TG	ENSG00000166035	LIPC	damaging_missense_or_protein_altering	0.0001	0.00997189	0.00632753	5.15108e-23	1.30972e-09	-0.408281
HDLC	TG	ENSG00000166035	LIPC	pLoF;damaging_missense_or_protein_altering	0.001	0.0107602	0.00465546	4.71593e-63	2.18867e-12	-0.408281
HDLC	TG	ENSG00000166035	LIPC	pLoF;damaging_missense_or_protein_altering	0.0001	0.0111526	0.00592549	1.49049e-33	6.34858e-10	-0.408281
HDLC	WHRBMI	ENSG00000165029	ABCA1	damaging_missense_or_protein_altering	0.001	-0.0204262	-0.00218007	0	1.06447e-07	-0.126949
HDLC	WHRBMI	ENSG00000165029	ABCA1	pLoF;damaging_missense_or_protein_altering	0.0001	-0.0285862	-0.00282386	0	4.08633e-08	-0.126949
Height	LDLC	ENSG00000084674	APOB	pLoF;damaging_missense_or_protein_altering	0.001	-0.00206568	-0.0198521	4.45344e-09	2.54334e-218	-0.055353
Height	LDLC	ENSG00000084674	APOB	pLoF;damaging_missense_or_protein_altering	0.0001	-0.00401298	-0.0382183	5.49432e-15	0	-0.055353
Height	LDLC	ENSG00000084674	APOB	pLoF	0.001	-0.00320467	-0.0515218	2.30604e-08	0	-0.055353
Height	TChol	ENSG00000084674	APOB	pLoF;damaging_missense_or_protein_altering	0.001	-0.00206568	-0.017212	4.45344e-09	1.02962e-184	-0.0609701
Height	TChol	ENSG00000084674	APOB	pLoF;damaging_missense_or_protein_altering	0.0001	-0.00401298	-0.0329751	5.49432e-15	0	-0.0609701
Height	TChol	ENSG00000084674	APOB	pLoF	0.001	-0.00320467	-0.0449211	2.30604e-08	0	-0.0609701
LDLC	TG	ENSG00000130164	LDLR	pLoF;damaging_missense_or_protein_altering	0.001	0.0196798	-0.0039658	3.51943e-146	7.70868e-08	0.279523
LDLC	TG	ENSG00000130164	LDLR	pLoF;damaging_missense_or_protein_altering	0.0001	0.0195407	-0.00426204	2.1572e-115	2.37252e-07	0.279523
LDLC	WHRBMI	ENSG00000008710	PKD1	pLoF	0.001	-0.0106207	0.00999787	2.31739e-07	9.50009e-09	0.0877767
LDLC	WHRBMI	ENSG00000008710	PKD1	pLoF	0.0001	-0.011741	0.00949086	2.92992e-08	1.12968e-07	0.0877767
LDLC	WHRBMI	ENSG00000010327	STAB1	pLoF	0.001	0.00436338	-0.00298094	4.64869e-09	9.68819e-08	0.0877767
LDLC	WHRBMI	ENSG00000146830	GIGYF1	pLoF	0.001	-0.0177644	0.00974088	3.16941e-14	9.27677e-09	0.0877767
TChol	TG	ENSG00000130164	LDLR	pLoF;damaging_missense_or_protein_altering	0.001	0.0164155	-0.0039658	3.67204e-113	7.70868e-08	0.304626
TChol	TG	ENSG00000130164	LDLR	pLoF;damaging_missense_or_protein_altering	0.0001	0.0166991	-0.00426204	3.70931e-93	2.37252e-07	0.304626
TChol	TG	ENSG00000213398	LCAT	damaging_missense_or_protein_altering	0.0001	-0.0131545	0.00754602	3.58775e-22	3.98611e-08	0.304626
TChol	TG	ENSG00000213398	LCAT	pLoF;damaging_missense_or_protein_altering	0.001	-0.00951299	0.0062321	1.12552e-17	3.42464e-08	0.304626
TChol	TG	ENSG00000213398	LCAT	pLoF;damaging_missense_or_protein_altering	0.0001	-0.0139906	0.00851201	5.12453e-28	4.62468e-11	0.304626
TChol	WHRBMI	ENSG00000010327	STAB1	pLoF	0.001	0.00556005	-0.00298094	5.02405e-15	9.68819e-08	0.0719025
TChol	WHRBMI	ENSG00000146830	GIGYF1	pLoF	0.001	-0.0189329	0.00974088	4.35287e-18	9.27677e-09	0.0719025

### Sheet: Table S19
Gene set	Log odds	Standard error	Odds ratio	95% CI lower	95% CI upper	P value
Neville et al, 2024	2.16541	0.376135	8.71819	4.17113	18.2221	8.56152e-09
LoF-2 set	3.23553	0.566286	25.4197	8.37797	77.1265	1.10617e-08
previosly known (GoF, Maher et al, 2018 + Wood et al, 2024)	2.28855	0.672459	9.86067	2.63936	36.8396	0.000665863
GoF set	1.70773	0.646959	5.51645	1.55223	19.6048	0.00829961
LoF-1 set	-10.7493	237.031	2.14607e-05	3.6864e-207	1.24935e+197	0.963829
